# Isoform-level analyses of 6 cancers uncover extensive genetic risk mechanisms undetected at the gene-level

**DOI:** 10.1101/2024.10.29.24316388

**Authors:** Yung-Han Chang, Sean T. Bresnahan, S. Taylor Head, Tabitha Harrison, Yao Yu, Chad D. Huff, Bogdan Pasaniuc, Sara Lindström, Arjun Bhattacharya

**Affiliations:** Quantitative Sciences Program, The University of Texas MD Anderson Cancer Center UTHealth Houston Graduate School of Biomedical Sciences, Houston, TX, USA; Department of Epidemiology, University of Texas MD Anderson Cancer Center, Houston, TX, USA; Department of Epidemiology, School of Public Health, University of Washington, Seattle, WA, USA; Department of Genetics, Perelman School of Medicine, University of Pennsylvania, Philadelphia, PA, USA; Public Health Sciences Division, Fred Hutchinson Cancer Center, Seattle, WA, USA; Institute for Data Science in Oncology, University of Texas MD Anderson Cancer Center, Houston, TX, USA

## Abstract

Integrating genome-wide association study (GWAS) and transcriptomic datasets can help identify mediators for genetic risk of cancer. Traditional methods often are insufficient as they rely on total gene expression measures and overlook alternative splicing, which generates different transcript-isoforms with potentially distinct effects. Here, we integrate multi-tissue isoform expression data from the Genotype Tissue-Expression Project with GWAS summary statistics (all N > 20,000 cases) to identify isoform- and gene-level associations with six cancers (breast, endometrial, colorectal, lung, ovarian, prostate) and six related cancer subtype classifications (N = 12 total). Directly modeling isoforms using transcriptome-wide association studies (isoTWAS) significantly improves discovery of genetic associations compared to gene-level approaches, identifying 164% more significant associations (6,163 vs. 2,336) with isoTWAS-prioritized genes enriched 4-fold for evolutionarily-constrained genes. isoTWAS tags transcriptomic associations at 52% more independent GWAS loci across the six cancers. Isoform expression mediates an estimated 63% greater proportion of cancer risk SNP heritability compared to gene expression. We highlight several isoTWAS associations that demonstrate GWAS colocalization at the isoform level but not at the gene level, including *CLPTM1L* (lung cancer), *LAMC1* (colorectal), and *BABAM1* (breast). These results underscore the importance of modeling isoforms to maximize discovery of genetic risk mechanisms for cancers.

## Supplemental Tables 1-13 for "Isoform-level analyses of 6 cancers uncover extensive genetic risk mechanisms undetected at the gene-level" (part 1 of 3)

### Sheet: Manifest
Table	Description
Supplemental Table 1	GWAS sample size and assignments of relevant tissues to cancer indication
Supplemental Table 2	Sample size and tissues for functional genomics reference panels
Supplemental Table 3	isoTWAS and finemapping results for genes with FDR-adjusted P < 0.05 and permutation P < 0.05 across 12 cancer indications
Supplemental Table 4	TWAS and finemapping results for genes with FDR-adjusted P < 0.05 and permutation P < 0.05 across 12 cancer indications
Supplemental Table 5	Summary of gene-level associations across isoTWAS and TWAS
Supplemental Table 6	Key biological pathways that were enriched for cancer-specific sets of isoTWAS-prioritized genes
Supplemental Table 7	Number of GWAS loci tagged by each method within 0.5 Mb
Supplemental Table 8	isoQTL and eQTL colocalization results
Supplemental Table 9	Estimation of expression-mediated SNP heritability by MESC
Supplemental Table 10	ENCODE and ROADMAP Data Accessions
Supplemental Table 11	SpliceAI Look-Up Results: Variants with Moderate or Higher Predicted Score
Supplemental Table 12	Transcript-based p-values from VAAST in rare variant analysis
Supplemental Table 13	Exon-specific p-values from VAAST in rare variant analysis

### Sheet: Supplemental Table1
Supplemental Table1 : GWAS sample size and assignments of relevant tissues to cancer indication
Outcome	Doi	N_Cases	N_Controls	N	Tissue
BRCA	10.1038/nature24284	122977	105974	228951	Adipose_Subcutaneous, Adipose_Visceral_Omentum, Breast, Cells_Cultured_fibroblasts, Cells_EBV-transformed_lymphocytes, Ovary, Spleen, Uterus, Vagina, Whole_Blood
ER- BRCA	10.1038/ng.3785	30882	110058	140940	Adipose_Subcutaneous, Adipose_Visceral_Omentum, Breast, Cells_Cultured_fibroblasts, Cells_EBV-transformed_lymphocytes, Vagina, Spleen, Whole_Blood, Ovary,
ER+ BRCA	10.1038/nature24284	69501	95042	164543	Adipose_Subcutaneous, Adipose_Visceral_Omentum, Breast, Cells_Cultured_fibroblasts, Cells_EBV-transformed_lymphocytes, Ovary, Spleen, Uterus, Vagina, Whole_Blood
CRC	10.1038/s41588-018-0286-6	55168	65160	120328	Adipose_Subcutaneous, Adipose_Visceral_Omentum, Cells_Cultured_fibroblasts, Cells_EBV-transformed_lymphocytes, Colon_Sigmoid, Colon_Transverse, Spleen, Stomach, Whole_Blood
LUAD	10.1038/ng.3892	11273	55483	66756	Adipose_Subcutaneous, Adipose_Visceral_Omentum, Cells_Cultured_fibroblasts, Cells_EBV-transformed_lymphocytes, Esophagus_Gastroesophageal_Junction, Esophagus_Gastroesophageal_Junction, Esophagus_Mucosa, Esophagus_Muscularis, Lung, Minor_Salivary_Gland, Spleen, Whole_Blood
LUNG	10.1038/ng.3892	29266	56450	85716	Adipose_Subcutaneous, Adipose_Visceral_Omentum, Cells_Cultured_fibroblasts, Cells_EBV-transformed_lymphocytes, Esophagus_Gastroesophageal_Junction, Esophagus_Mucosa, Esophagus_Muscularis, Lung, Minor_Salivary_Gland, Small_Intestine_Terminal_Ileum, Spleen, Whole_Blood
LUSC	10.1038/ng.3892	7426	55627	63053	Adipose_Subcutaneous, Adipose_Visceral_Omentum, Cells_Cultured_fibroblasts, Cells_EBV-transformed_lymphocytes, Esophagus_Gastroesophageal_Junction, Esophagus_Mucosa, Esophagus_Muscularis, Lung, Minor_Salivary_Gland, Spleen, Whole_Blood
OVCA	10.1038/ng.3826	22406	40951	63357	Adipose_Subcutaneous, Adipose_Visceral_Omentum, Breast, Cells_Cultured_fibroblasts, Cells_EBV-transformed_lymphocytes, Ovary, Spleen, Uterus, Vagina, Whole_Blood
OVCA ser	10.1038/ng.3826	19890	68502	88392	Adipose_Subcutaneous, Adipose_Visceral_Omentum, Breast, Cells_Cultured_fibroblasts, Cells_EBV-transformed_lymphocytes, Ovary, Spleen, Uterus, Vagina, Whole_Blood
PRCA	10.1038/s41588-018-0142-8	79166	61106	140272	Adipose_Subcutaneous, Adipose_Visceral_Omentum, Cells_Cultured_fibroblasts, Cells_EBV-transformed_lymphocytes, Prostate, Spleen, Testis, Whole_Blood
Adv PRCA	10.1038/s41588-018-0142-8	15167	58308	73475	Adipose_Subcutaneous, Adipose_Visceral_Omentum, Cells_Cultured_fibroblasts, Cells_EBV-transformed_lymphocytes, Prostate, Spleen, Testis, Whole_Blood
UCEC	10.1038/s41467-018-05427-7	12906	108979	121885	Adipose_Subcutaneous, Adipose_Visceral_Omentum, Breast, Cells_Cultured_fibroblasts, Cells_EBV-transformed_lymphocytes, Ovary, Spleen, Uterus, Vagina, Whole_Blood

### Sheet: Supplemental Table 2
Supplemental Table 2 : Sample size and tissues for functional genomics reference panels
Study	Tissue	Sample Size
GTEx	Adipose_Subcutaneous	492
GTEx	Adipose_Visceral_Omentum	402
GTEx	Breast - Mammary Tissue	337
GTEx	Cells_Cultured_fibroblasts	416
GTEx	Cells_EBV-transformed_lymphocytes	116
GTEx	Colon_Sigmoid	273
GTEx	Colon_Transverse	305
GTEx	Esophagus_Gastroesophageal_Junction	281
GTEx	Esophagus_Mucosa	424
GTEx	Esophagus_Muscularis	396
GTEx	Lung	444
GTEx	Minor_Salivary_Gland	118
GTEx	Ovary	140
GTEx	Prostate	186
GTEx	Small_Intestine_Terminal_Ileum	144
GTEx	Spleen	185
GTEx	Stomach	269
GTEx	Testis	277
GTEx	Uterus	108
GTEx	Vagina	122
GTEx	Whole_Blood	574

### Sheet: Supplemental Table 3
Supplemental Table 3 : isoTWAS and finemapping results for genes with FDR-adjusted P < 0.05 and permutation P < 0.05 across 12 cancer indications
Gene	Outcome	HGNC	Transcript	Chromosome	Start	End	Tissue	Z	Screening Adjusted P	Confirmation P	Permutation P	Top GWAS SNP	Top GWAS P	PIP	In Credible Set	pLI	shet
ENSG00000162576	Breast (ER-)	MXRA8	ENST00000460473.1	1	1352689	1361777	Adipose_Visceral_Omentum	3.58823	0.0453238	0.000332936	0.000999001	rs11260624	0.00235272	1	TRUE	6.5325e-13	0.00546483
ENSG00000008130	Breast (ER-)	NADK	ENST00000460602.5	1	1751232	1780457	Adipose_Visceral_Omentum	3.94009	0.0484885	0.000651602	0.000999001	rs11260624	0.00235272	1	TRUE		0.0291786
ENSG00000188807	Breast (ER-)	TMEM201	ENST00000508400.1	1	9588911	9614877	Spleen	-5.41667	2.58e-05	1.21e-07	0.000999001	rs604369	6.07e-08	6.95e-71	FALSE		0.0824815
ENSG00000171608	Breast (ER-)	PIK3CD	ENST00000479223.1	1	9629889	9729114	Spleen	-6.97128	1.96e-08	1.57e-11	0.000999001	rs616402	1.92e-21	5.51e-73	FALSE	1	0.119634
ENSG00000171608	Breast (ER-)	PIK3CD	ENST00000536656.5	1	9629889	9729114	Spleen	-5.79063	1.96e-08	2.8e-08	0.00699301	rs616402	1.92e-21	9.62e-70	FALSE	1	0.119634
ENSG00000171608	Breast (ER-)	PIK3CD	ENST00000484851.1	1	9629889	9729114	Spleen	6.15366	1.96e-08	3.79e-09	0.00999001	rs616402	1.92e-21	2.03e-74	FALSE	1	0.119634
ENSG00000162441	Breast (ER-)	LZIC	ENST00000377213.1	1	9922113	9943407	Cells_Cultured_fibroblasts	-5.87731	6.99e-06	8.34e-09	0.012987	rs616402	1.92e-21	1.5e-70	FALSE	4.454e-07	0.0110072
ENSG00000173614	Breast (ER-)	NMNAT1	ENST00000496751.1	1	9943428	9985501	Spleen	-4.31806	4.68e-05	4.72e-05	0.000999001	rs710130	7.11e-08	2.16e-46	FALSE		0.00247506
ENSG00000173614	Breast (ER-)	NMNAT1	ENST00000462686.1	1	9943428	9985501	Spleen	5.51001	4.68e-05	1.08e-07	0.000999001	rs710130	7.11e-08	2.16e-46	FALSE		0.00247506
ENSG00000173614	Breast (ER-)	NMNAT1	ENST00000462686.1	1	9943428	9985501	Ovary	5.04702	0.000529819	1.35e-06	0.030969	rs616402	1.92e-21	5.35e-74	FALSE		0.00247506
ENSG00000130939	Breast (ER-)	UBE4B	ENST00000343090.11	1	10032832	10181239	Cells_Cultured_fibroblasts	-6.71961	1.27e-07	7.29e-11	0.001998	rs616402	1.92e-21	3.84e-51	FALSE		0.179758
ENSG00000054523	Breast (ER-)	KIF1B	ENST00000377093.9	1	10210570	10381603	Uterus	-3.71556	0.015293	0.000811015	0.001998	rs4348727	2.85e-05	5.1e-87	FALSE	1	0.0983431
ENSG00000054523	Breast (ER-)	KIF1B	ENST00000622724.3	1	10210570	10381603	Ovary	3.87277	0.0466453	0.000753239	0.023976	rs616402	1.92e-21	3.29e-89	FALSE	1	0.0983431
ENSG00000054523	Breast (ER-)	KIF1B	ENST00000470616.1	1	10210570	10381603	Spleen	5.7437	1.73e-05	3.71e-08	0.00499501	rs616402	1.92e-21	1.29e-80	FALSE	1	0.0983431
ENSG00000054523	Breast (ER-)	KIF1B	ENST00000635499.1	1	10210570	10381603	Adipose_Subcutaneous	-6.05695	4.74e-06	4.16e-09	0.00799201	rs616402	1.92e-21	1.06e-80	FALSE	1	0.0983431
ENSG00000251503	Breast (ER-)	CENPS-CORT	ENST00000602787.6	1	10430102	10452153	Cells_Cultured_fibroblasts	5.60218	1.12e-05	2.12e-08	0.00999001	rs616402	1.92e-21	1.68e-80	FALSE	0.15746	0.00211337
ENSG00000251503	Breast (ER-)	CENPS-CORT	ENST00000465026.1	1	10430102	10452153	Cells_Cultured_fibroblasts	5.55535	1.12e-05	2.77e-08	0.00599401	rs616402	1.92e-21	1.42e-82	FALSE	0.15746	0.00211337
ENSG00000251503	Breast (ER-)	CENPS-CORT	ENST00000602787.6	1	10430102	10452153	Whole_Blood	-5.33028	5.78e-07	9.81e-08	0.028971	rs616402	1.92e-21	1.92e-85	FALSE	0.15746	0.00211337
ENSG00000175279	Breast (ER-)	CENPS	ENST00000462462.1	1	10430433	10442808	Uterus	-5.27026	0.000104624	2.72e-07	0.001998	rs616402	1.92e-21	2.08e-43	FALSE		0.00146724
ENSG00000175279	Breast (ER-)	CENPS	ENST00000477755.1	1	10430433	10442808	Uterus	4.90649	0.000104624	9.27e-07	0.0499501	rs616402	1.92e-21	1.15e-88	FALSE		0.00146724
ENSG00000175279	Breast (ER-)	CENPS	ENST00000309048.8	1	10430433	10442808	Uterus	-5.14634	0.000104624	5.31e-07	0.001998	rs616402	1.92e-21	2.08e-43	FALSE		0.00146724
ENSG00000175279	Breast (ER-)	CENPS	ENST00000309048.8	1	10430433	10442808	Vagina	-4.72128	0.00301643	7.03e-06	0.000999001	rs616402	1.92e-21	3.52e-88	FALSE		0.00146724
ENSG00000160049	Breast (ER-)	DFFA	ENST00000377036.2	1	10456522	10472529	Uterus	6.0153	3.81e-06	3.59e-09	0.00799201	rs616402	1.92e-21	5.56e-82	FALSE		0.00230823
ENSG00000142655	Breast (ER-)	PEX14	ENST00000491661.2	1	10472288	10630758	Cells_Cultured_fibroblasts	6.93123	1.17e-08	0	0.001998	rs616402	1.92e-21	1.04e-76	FALSE	0.90733	0.063922
ENSG00000130940	Breast (ER-)	CASZ1	ENST00000344008.5	1	10636604	10796650	Adipose_Visceral_Omentum	5.38897	6.85e-05	7.09e-08	0.00499501	rs616402	1.92e-21	3.51e-83	FALSE	1	0.165734
ENSG00000130940	Breast (ER-)	CASZ1	ENST00000472814.1	1	10636604	10796650	Vagina	5.33801	0.000364584	6.58e-07	0.000999001	rs616402	1.92e-21	1.59e-89	FALSE	1	0.165734
ENSG00000130940	Breast (ER-)	CASZ1	ENST00000492173.1	1	10636604	10796650	Adipose_Visceral_Omentum	-5.26896	6.85e-05	1.37e-07	0.023976	rs616402	1.92e-21	2.31e-91	FALSE	1	0.165734
ENSG00000130940	Breast (ER-)	CASZ1	ENST00000377022.8	1	10636604	10796650	Whole_Blood	3.99181	0.021932	0.000196712	0.046953	rs616402	1.92e-21	6.07e-92	FALSE	1	0.165734
ENSG00000120948	Breast (ER-)	TARDBP	ENST00000617172.4	1	11012344	11030528	Spleen	5.51421	5.38e-06	8.06e-07	0.011988	rs616402	1.92e-21	1.23e-90	FALSE		0.296449
ENSG00000120948	Breast (ER-)	TARDBP	ENST00000617172.4	1	11012344	11030528	Vagina	-4.84397	0.00143327	2.42e-05	0.00699301	rs2781233	1.53e-09	0.25	TRUE		0.296449
ENSG00000120948	Breast (ER-)	TARDBP	ENST00000607145.1	1	11012344	11030528	Spleen	-5.47484	5.38e-06	9.63e-07	0.021978	rs616402	1.92e-21	5.54e-73	FALSE		0.296449
ENSG00000120948	Breast (ER-)	TARDBP	ENST00000472476.5	1	11012344	11030528	Vagina	4.84397	0.00143327	2.42e-05	0.010989	rs2781233	1.53e-09	0.25	TRUE		0.296449
ENSG00000120948	Breast (ER-)	TARDBP	ENST00000618606.1	1	11012344	11030528	Vagina	-4.84397	0.00143327	2.42e-05	0.011988	rs2781233	1.53e-09	0.25	TRUE		0.296449
ENSG00000120948	Breast (ER-)	TARDBP	ENST00000480464.2	1	11012344	11030528	Whole_Blood	-5.22396	0.00107069	1.58e-06	0.015984	rs616402	1.92e-21	5.63e-77	FALSE		0.296449
ENSG00000120948	Breast (ER-)	TARDBP	ENST00000618606.1	1	11012344	11030528	Ovary	5.2981	0.00048669	2.81e-06	0.022977	rs616402	1.92e-21	2.37e-87	FALSE		0.296449
ENSG00000120948	Breast (ER-)	TARDBP	ENST00000480464.2	1	11012344	11030528	Vagina	-4.84397	0.00143327	2.42e-05	0.00999001	rs2781233	1.53e-09	0.25	TRUE		0.296449
ENSG00000120948	Breast (ER-)	TARDBP	ENST00000614757.4	1	11012344	11030528	Ovary	5.28004	0.00048669	3.1e-06	0.024975	rs616402	1.92e-21	1.46e-87	FALSE		0.296449
ENSG00000120948	Breast (ER-)	TARDBP	ENST00000610369.4	1	11012344	11030528	Ovary	-4.92368	0.00048669	1.95e-05	0.02997	rs616402	1.92e-21	1.04e-89	FALSE		0.296449
ENSG00000120948	Breast (ER-)	TARDBP	ENST00000613864.4	1	11012344	11030528	Vagina	-4.84397	0.00143327	2.42e-05	0.002997	rs2781233	1.53e-09	0.25	FALSE		0.296449
ENSG00000120948	Breast (ER-)	TARDBP	ENST00000477447.6	1	11012344	11030528	Vagina	4.84397	0.00143327	2.42e-05	0.00599401	rs2781233	1.53e-09	0.25	TRUE		0.296449
ENSG00000120948	Breast (ER-)	TARDBP	ENST00000476201.5	1	11012344	11030528	Spleen	-6.19766	5.38e-06	1.32e-08	0.003996	rs616402	1.92e-21	2.26e-75	FALSE		0.296449
ENSG00000120948	Breast (ER-)	TARDBP	ENST00000614494.1	1	11012344	11030528	Vagina	-4.84397	0.00143327	2.42e-05	0.00899101	rs2781233	1.53e-09	0.25	TRUE		0.296449
ENSG00000120948	Breast (ER-)	TARDBP	ENST00000613177.1	1	11012344	11030528	Vagina	4.84397	0.00143327	2.42e-05	0.00999001	rs2781233	1.53e-09	0.25	TRUE		0.296449
ENSG00000009724	Breast (ER-)	MASP2	ENST00000480221.1	1	11022009	11047239	Ovary	5.81973	6.14e-09	5.89e-09	0.014985	rs12741973	1.42e-12	6.89e-48	FALSE	2.6084e-08	0.0005712
ENSG00000009724	Breast (ER-)	MASP2	ENST00000480221.1	1	11022009	11047239	Ovary	5.81973	6.14e-09	5.89e-09	0.014985	rs12741973	1.42e-12	1	TRUE	2.6084e-08	0.0005712
ENSG00000009724	Breast (ER-)	MASP2	ENST00000400897.8	1	11022009	11047239	Ovary	-7.09553	6.14e-09	1.29e-12	0.000999001	rs616402	1.92e-21	1	TRUE	2.6084e-08	0.0005712
ENSG00000116649	Breast (ER-)	SRM	ENST00000376957.7	1	11054584	11060020	Whole_Blood	-5.12327	0.000690475	9.01e-07	0.023976	rs616402	1.92e-21	4.14e-73	FALSE		0.0558959
ENSG00000116649	Breast (ER-)	SRM	ENST00000487300.1	1	11054584	11060020	Whole_Blood	4.80738	0.000690475	4.59e-06	0.036963	rs616402	1.92e-21	1.62e-91	FALSE		0.0558959
ENSG00000171824	Breast (ER-)	EXOSC10	ENST00000470611.5	1	11066618	11099869	Cells_EBV-transformed_lymphocytes	-4.91935	6.08e-08	7.82e-06	0.024975	rs616402	1.92e-21	3.13e-80	FALSE		0.00899886
ENSG00000171824	Breast (ER-)	EXOSC10	ENST00000469634.5	1	11066618	11099869	Cells_EBV-transformed_lymphocytes	6.94168	6.08e-08	3.49e-11	0.000999001	rs616402	1.92e-21	3.98e-21	FALSE		0.00899886
ENSG00000198793	Breast (ER-)	MTOR	ENST00000361445.9	1	11106535	11262556	Adipose_Visceral_Omentum	6.26736	4.84e-06	1.84e-09	0.000999001	rs616402	1.92e-21	1.08e-45	FALSE	1	0.141788
ENSG00000171819	Breast (ER-)	ANGPTL7	ENST00000476934.1	1	11189355	11195981	Uterus	6.25952	6.56e-07	3.86e-10	0.000999001	rs2274985	3.58e-08	6.82e-47	FALSE	1.8591e-12	0.00118625
ENSG00000171819	Breast (ER-)	ANGPTL7	ENST00000476934.1	1	11189355	11195981	Uterus	6.25952	6.56e-07	3.86e-10	0.000999001	rs2274985	3.58e-08	1	TRUE	1.8591e-12	0.00118625
ENSG00000171819	Breast (ER-)	ANGPTL7	ENST00000476934.1	1	11189355	11195981	Vagina	-5.39239	7.83e-05	0	0.014985	rs616402	1.92e-21	6.88e-68	FALSE	1.8591e-12	0.00118625
ENSG00000120942	Breast (ER-)	UBIAD1	ENST00000486588.6	1	11273198	11296049	Whole_Blood	-4.90116	0.000690475	0	0.023976	rs616402	1.92e-21	8.74e-71	FALSE		0.0214972
ENSG00000189266	Breast (ER-)	PNRC2	ENST00000374468.1	1	23956839	23963462	Cells_Cultured_fibroblasts	4.04482	0.0135981	0.000104728	0.00699301	rs2864705	0.000293059	1	TRUE		0.0187566
ENSG00000134644	Breast (ER-)	PUM1	ENST00000529846.5	1	30931506	31065991	Uterus	4.04668	0.0447472	0.000727297	0.001998	rs6694709	0.00059762	1	TRUE		0.329607
ENSG00000162521	Breast (ER-)	RBBP4	ENST00000414241.7	1	32651142	32686211	Whole_Blood	3.73077	0.0420271	0.000381792	0.000999001	rs7548195	0.000190896	0.794339	TRUE		0.27332
ENSG00000142694	Breast (ER-)	EVA1B	ENST00000490466.2	1	36322030	36324154	Spleen	3.60063	0.0353468	0.000317448	0.000999001	rs11263972	0.000154635	0.000377461	FALSE	0.00062286	0.0269123
ENSG00000214114	Breast (ER-)	MYCBP	ENST00000397572.5	1	38862493	38873368	Cells_Cultured_fibroblasts	-4.12616	0.0108243	7.38e-05	0.001998	rs12037222	0.000318217	1	TRUE	0.61707	0.055519
ENSG00000117016	Breast (ER-)	RIMS3	ENST00000372683.1	1	40620680	40665682	Cells_EBV-transformed_lymphocytes	3.57175	0.0374245	0.000354606	0.000999001	rs10890160	4.31e-06	1	TRUE	0.025408	0.0380593
ENSG00000198815	Breast (ER-)	FOXJ3	ENST00000545068.5	1	42176539	42335877	Whole_Blood	-3.76732	0.0371761	0.000330021	0.00599401	rs10890160	4.31e-06	1	TRUE	0.9977	0.25395
ENSG00000127125	Breast (ER-)	PPCS	ENST00000372556.3	1	42456117	42473385	Cells_EBV-transformed_lymphocytes	-4.0726	0.0228202	0.000278947	0.000999001	rs10890160	4.31e-06	0.624882	TRUE	0.0068278	0.00563034
ENSG00000117385	Breast (ER-)	P3H1	ENST00000460831.1	1	42746335	42767084	Ovary	-4.0459	0.0379797	0.000573354	0.000999001	rs349439	0.000603581	0.00020174	FALSE		0.00580982
ENSG00000142949	Breast (ER-)	PTPRF	ENST00000359947.9	1	43525187	43623666	Whole_Blood	4.13569	0.0198708	0.000106165	0.001998	rs11210675	0.00206553	0.0111583	FALSE	1	0.100315
ENSG00000181754	Breast (ER-)	AMIGO1	ENST00000369864.5	1	109504178	109509738	Ovary	-3.39394	0.040563	0	0.000999001	rs6668000	0.000688949	1	TRUE	1	0.128607
ENSG00000162825	Breast (ER-)	NBPF20	ENST00000392971.6	1	145289900	145425603	Cells_Cultured_fibroblasts	4.28305	0.00965936	7.37e-05	0.024975	rs4471211	0.00926976	1	TRUE	4.0386e-26	0.0149581
ENSG00000186141	Breast (ER-)	POLR3C	ENST00000471254.5	1	145824053	145844402	Cells_Cultured_fibroblasts	5.1149	0.000548133	1.26e-06	0.000999001	rs2274619	0.00729283	1	TRUE	0.00025367	0.00353257
ENSG00000143127	Breast (ER-)	ITGA10	ENST00000468261.1	1	145891208	145910111	Uterus	5.28457	0.000146014	2.52e-07	0.000999001	rs2274619	0.00729283	1	TRUE	1.4319e-21	0.00310471
ENSG00000143127	Breast (ER-)	ITGA10	ENST00000369304.8	1	145891208	145910111	Spleen	3.69729	0.0270437	0.000217911	0.015984	rs2274619	0.00729283	8.72e-10	FALSE	1.4319e-21	0.00310471
ENSG00000271383	Breast (ER-)	NBPF19	ENST00000369227.7	1	149475045	149556361	Cells_Cultured_fibroblasts	4.72358	0.000761702	0	0.002997	rs11205303	8.49e-05	0.0014092	FALSE	0.048986
ENSG00000150337	Breast (ER-)	FCGR1A	ENST00000444948.5	1	149782671	149791675	Cells_EBV-transformed_lymphocytes	3.39571	0.0371331	0	0.033966	rs9659073	0.000214725	0.994269	TRUE	0.42525	0.00208808
ENSG00000014914	Breast (ER-)	MTMR11	ENST00000495054.1	1	149928651	149936879	Spleen	-4.93918	0.00117317	5.49e-06	0.002997	rs11205303	8.49e-05	0.0014164	FALSE	5.3305e-24	0.00243557
ENSG00000023902	Breast (ER-)	PLEKHO1	ENST00000441340.1	1	150149183	150164720	Adipose_Subcutaneous	-3.52407	0.0367301	0	0.024975	rs11205303	8.49e-05	1.51e-05	FALSE	0.043445	0.0465308
ENSG00000143401	Breast (ER-)	ANP32E	ENST00000616917.4	1	150218417	150236156	Adipose_Visceral_Omentum	-3.73484	0.0389489	0.00056351	0.003996	rs9659073	0.000214725	1.59e-09	FALSE	0.87931	0.146031
ENSG00000117362	Breast (ER-)	APH1A	ENST00000486308.1	1	150265399	150269580	Adipose_Subcutaneous	-3.80838	0.0336526	0.000279766	0.013986	rs11205303	8.49e-05	0.998567	TRUE	0.13483	0.114487
ENSG00000143382	Breast (ER-)	ADAMTSL4	ENST00000489159.1	1	150549369	150560937	Adipose_Subcutaneous	-3.5852	0.0499117	0.000336817	0.040959	rs9659073	0.000214725	1.52e-05	FALSE	7.9679e-18	0.00176843
ENSG00000143382	Breast (ER-)	ADAMTSL4	ENST00000369038.6	1	150549369	150560937	Vagina	-4.24858	0.00956746	2.15e-05	0.003996	rs11205303	8.49e-05	0.00573633	FALSE	7.9679e-18	0.00176843
ENSG00000143379	Breast (ER-)	SETDB1	ENST00000498193.5	1	150926263	150964744	Uterus	-4.60495	0.0099927	5.36e-05	0.000999001	rs11205303	8.49e-05	0.9985	TRUE		0.148584
ENSG00000143379	Breast (ER-)	SETDB1	ENST00000448029.5	1	150926263	150964744	Cells_EBV-transformed_lymphocytes	-4.28356	0.0209615	0.000257496	0.00499501	rs11205303	8.49e-05	7.13e-05	FALSE		0.148584
ENSG00000159352	Breast (ER-)	PSMD4	ENST00000461434.1	1	151254709	151267479	Cells_Cultured_fibroblasts	-4.06628	0.0126255	9.55e-05	0.00499501	rs9659073	0.000214725	4.38e-09	FALSE		0.288792
ENSG00000158481	Breast (ER-)	CD1C	ENST00000443761.1	1	158289923	158294774	Ovary	3.7178	0.0289106	0.000200967	0.00499501	rs857725	0.000228986	1	TRUE	9.9357e-13	0.00247704
ENSG00000117475	Breast (ER-)	BLZF1	ENST00000367807.7	1	169367970	169396540	Ovary	-3.6936	0.026787	0.000442197	0.002997	rs10918925	0.00151541	0.000156438	TRUE	0.44857	0.00664409
ENSG00000117475	Breast (ER-)	BLZF1	ENST00000367808.8	1	169367970	169396540	Ovary	-3.6936	0.026787	0.000442197	0.00599401	rs10918925	0.00151541	0.000156438	TRUE	0.44857	0.00664409
ENSG00000116698	Breast (ER-)	SMG7	ENST00000444547.6	1	183472216	183598246	Cells_Cultured_fibroblasts	4.12737	0.0152802	0.000220166	0.012987	rs7518244	0.000751682	0.000179243	FALSE		0.163333
ENSG00000198860	Breast (ER-)	TSEN15	ENST00000645668.2	1	184051651	184123978	Adipose_Subcutaneous	4.1135	0.038182	0.000428675	0.010989	rs4651172	0.00288439	0.00342392	TRUE		0.0175557
ENSG00000159166	Breast (ER-)	LAD1	ENST00000367313.4	1	201380833	201399915	Ovary	-6.42	3.04e-07	1.36e-10	0.000999001	rs6678914	1.36e-10	1	TRUE	0.057473	0.00153446
ENSG00000143862	Breast (ER-)	ARL8A	ENST00000491358.1	1	202133404	202144743	Cells_Cultured_fibroblasts	-3.73499	0.0149858	0	0.00799201	rs4950774	8.58e-11	0.718247	TRUE	0.99493	0.257499
ENSG00000077152	Breast (ER-)	UBE2T	ENST00000487227.6	1	202331544	202341984	Ovary	-3.88775	0.0178111	0.000101177	0.002997	rs4950774	8.58e-11	0.0336278	FALSE		0.0025881
ENSG00000159348	Breast (ER-)	CYB5R1	ENST00000483915.1	1	202961873	202967275	Cells_EBV-transformed_lymphocytes	-3.96307	0.0277633	0.000369964	0.002997	rs4950774	8.58e-11	0.137354	TRUE	8.6157e-05	0.00211802
ENSG00000058668	Breast (ER-)	ATP2B4	ENST00000367218.7	1	203626832	203744081	Cells_EBV-transformed_lymphocytes	3.72314	0.0261039	0.000196763	0.000999001	rs4951401	8.22e-26	1.47e-22	FALSE		0.0493411
ENSG00000122188	Breast (ER-)	LAX1	ENST00000442561.7	1	203765177	203776372	Vagina	-5.62743	7.83e-05	3.66e-08	0.002997	rs4951401	8.22e-26	1	TRUE	0.0013635	0.00193409
ENSG00000058673	Breast (ER-)	ZC3H11A	ENST00000367210.3	1	203795623	203854999	Spleen	-7.28917	5.98e-09	3.12e-12	0.002997	rs4951401	8.22e-26	1	TRUE		0.151433
ENSG00000143845	Breast (ER-)	ETNK2	ENST00000444817.1	1	204131062	204152044	Adipose_Visceral_Omentum	-4.29274	0.0091906	5.29e-05	0.000999001	rs4951401	8.22e-26	1.85e-23	FALSE	0.042984	0.0117057
ENSG00000143845	Breast (ER-)	ETNK2	ENST00000472340.5	1	204131062	204152044	Ovary	4.58994	0.00502842	2.22e-05	0.00999001	rs4951401	8.22e-26	6.68e-23	FALSE	0.042984	0.0117057
ENSG00000143845	Breast (ER-)	ETNK2	ENST00000422699.5	1	204131062	204152044	Adipose_Visceral_Omentum	3.91134	0.0091906	0.00027536	0.03996	rs4951401	8.22e-26	4.43e-17	FALSE	0.042984	0.0117057
ENSG00000143850	Breast (ER-)	PLEKHA6	ENST00000564627.2	1	204218853	204378214	Vagina	7.04271	8.49e-09	1.89e-12	0.000999001	rs4951401	8.22e-26	3.77e-13	FALSE	0.33675	0.0432825
ENSG00000143850	Breast (ER-)	PLEKHA6	ENST00000672625.1	1	204218853	204378214	Vagina	-5.09293	8.49e-09	3.53e-07	0.017982	rs4951401	8.22e-26	3.77e-18	FALSE	0.33675	0.0432825
ENSG00000133056	Breast (ER-)	PIK3C2B	ENST00000424712.6	1	204422628	204494805	Spleen	6.60795	2.33e-07	2.73e-10	0.003996	rs4951401	8.22e-26	2.22e-11	FALSE		0.0669782
ENSG00000133056	Breast (ER-)	PIK3C2B	ENST00000496872.1	1	204422628	204494805	Ovary	3.96251	0.0339976	0.000444987	0.000999001	rs4951401	8.22e-26	1.75e-22	FALSE		0.0669782
ENSG00000133056	Breast (ER-)	PIK3C2B	ENST00000415899.2	1	204422628	204494805	Spleen	-5.30514	2.33e-07	7.88e-07	0.00499501	rs4951401	8.22e-26	2.37e-19	FALSE		0.0669782
ENSG00000198625	Breast (ER-)	MDM4	ENST00000612738.4	1	204516379	204558120	Adipose_Visceral_Omentum	-4.12532	0.019294	0.000148089	0.038961	rs4951401	8.22e-26	4.35e-23	FALSE	1	0.128573
ENSG00000198625	Breast (ER-)	MDM4	ENST00000621032.4	1	204516379	204558120	Adipose_Subcutaneous	4.64911	0.00438879	2e-05	0.021978	rs4951401	8.22e-26	1.42e-24	FALSE	1	0.128573
ENSG00000198625	Breast (ER-)	MDM4	ENST00000614459.4	1	204516379	204558120	Adipose_Subcutaneous	4.39413	0.00438879	6.67e-05	0.01998	rs4951401	8.22e-26	2.33e-20	FALSE	1	0.128573
ENSG00000170382	Breast (ER-)	LRRN2	ENST00000496057.1	1	204617170	204685738	Spleen	-4.38904	0.00553346	3.42e-05	0.028971	rs4951401	8.22e-26	2.49e-24	FALSE	0.96398	0.0565721
ENSG00000184144	Breast (ER-)	CNTN2	ENST00000636312.2	1	205042937	205078289	Vagina	-5.67923	7.01e-12	1.22e-07	0.000999001	rs4951401	8.22e-26	1.88e-14	FALSE		0.0526995
ENSG00000184144	Breast (ER-)	CNTN2	ENST00000636312.2	1	205042937	205078289	Cells_Cultured_fibroblasts	-4.48513	0.00179973	0	0.014985	rs4951401	8.22e-26	6.6e-25	FALSE		0.0526995
ENSG00000184144	Breast (ER-)	CNTN2	ENST00000640714.1	1	205042937	205078289	Vagina	8.25219	7.01e-12	1.4e-15	0.000999001	rs6679717	1.19e-16	1	TRUE		0.0526995
ENSG00000117222	Breast (ER-)	RBBP5	ENST00000264515.11	1	205086142	205122015	Cells_EBV-transformed_lymphocytes	5.55956	3.32e-05	2.7e-08	0.000999001	rs4951401	8.22e-26	1.23e-30	FALSE	1	0.184142
ENSG00000117222	Breast (ER-)	RBBP5	ENST00000367164.1	1	205086142	205122015	Adipose_Visceral_Omentum	-5.77357	1.28e-05	0	0.00499501	rs4951401	8.22e-26	5.69e-24	FALSE	1	0.184142
ENSG00000174514	Breast (ER-)	MFSD4A	ENST00000465651.1	1	205568885	205602918	Adipose_Visceral_Omentum	-4.82314	0.000663777	2.83e-06	0.000999001	rs12039454	7.68e-20	1	TRUE		0.0142726
ENSG00000152104	Breast (ER-)	PTPN14	ENST00000491277.1	1	214348700	214552449	Vagina	4.02986	0.0143701	5.58e-05	0.000999001	rs6672978	3.83e-05	1	TRUE	0.90132	0.056467
ENSG00000135749	Breast (ER-)	PCNX2	ENST00000462762.1	1	232983435	233295725	Uterus	-3.99207	0.0455767	0.000720484	0.000999001	rs2814546	0.000939377	1	TRUE		0.0109573
ENSG00000205639	Breast (ER-)	MFSD2B	ENST00000495018.1	2	24010081	24063321	Adipose_Subcutaneous	-4.88092	0.00171658	4.22e-06	0.001998	rs2384061	3.13e-08	0.000168848	TRUE		0.00089371
ENSG00000115128	Breast (ER-)	SF3B6	ENST00000233468.5	2	24067586	24076373	Uterus	-3.98065	0.0171721	6.87e-05	0.00999001	rs2384061	3.13e-08	0.000170538	TRUE	0.91609	0.0649034
ENSG00000184924	Breast (ER-)	PTRHD1	ENST00000480190.1	2	24789728	24793391	Adipose_Subcutaneous	4.52641	0.00438879	1.2e-05	0.000999001	rs2384061	3.13e-08	3.77e-11	FALSE	0.00023781	0.00145284
ENSG00000184924	Breast (ER-)	PTRHD1	ENST00000467797.1	2	24789728	24793391	Spleen	-4.05425	0.0161161	0.000150886	0.027972	rs2384061	3.13e-08	2.58e-13	FALSE	0.00023781	0.00145284
ENSG00000115137	Breast (ER-)	DNAJC27	ENST00000264711.7	2	24943636	24972094	Spleen	-3.87039	0.0270437	0.000325981	0.040959	rs2384061	3.13e-08	3.61e-08	FALSE		0.00295879
ENSG00000115137	Breast (ER-)	DNAJC27	ENST00000492985.1	2	24943636	24972094	Adipose_Subcutaneous	-4.08932	0.000591931	0.000173056	0.045954	rs2384061	3.13e-08	2.96e-17	FALSE		0.00295879
ENSG00000115137	Breast (ER-)	DNAJC27	ENST00000494239.5	2	24943636	24972094	Adipose_Subcutaneous	-5.1247	0.000591931	1.19e-06	0.014985	rs2384061	3.13e-08	0.000897625	FALSE		0.00295879
ENSG00000115138	Breast (ER-)	POMC	ENST00000405623.5	2	25160853	25168903	Adipose_Subcutaneous	5.80444	9.8e-06	6.46e-09	0.001998	rs2384061	3.13e-08	3.7e-08	FALSE	6.1201e-10	0.00217003
ENSG00000119772	Breast (ER-)	DNMT3A	ENST00000683393.1	2	25227855	25342590	Vagina	-5.54005	0.000187301	3.02e-07	0.001998	rs2384061	3.13e-08	1	TRUE		0.00630405
ENSG00000119772	Breast (ER-)	DNMT3A	ENST00000683393.1	2	25227855	25342590	Ovary	4.62758	0.0079664	4.81e-05	0.013986	rs2384061	3.13e-08	1.09e-16	FALSE		0.00630405
ENSG00000119772	Breast (ER-)	DNMT3A	ENST00000380746.8	2	25227855	25342590	Adipose_Visceral_Omentum	5.37366	0.000472098	9.26e-07	0.000999001	rs2384061	3.13e-08	1	TRUE		0.00630405
ENSG00000138101	Breast (ER-)	DTNB	ENST00000356599.9	2	25377198	25673647	Adipose_Subcutaneous	-3.85612	0.0446192	0.000460807	0.037962	rs2384061	3.13e-08	8.97e-32	FALSE		0.0109227
ENSG00000138101	Breast (ER-)	DTNB	ENST00000488457.1	2	25377198	25673647	Adipose_Visceral_Omentum	6.00422	2.32e-05	1.92e-08	0.000999001	rs2384061	3.13e-08	0.999102	TRUE		0.0109227
ENSG00000143970	Breast (ER-)	ASXL2	ENST00000404843.5	2	25733753	25878487	Cells_Cultured_fibroblasts	3.74752	0.0325322	0.000357177	0.010989	rs2384061	3.13e-08	6.97e-29	FALSE	1	0.215241
ENSG00000158019	Breast (ER-)	BABAM2	ENST00000342045.6	2	27889941	28338901	Cells_Cultured_fibroblasts	-4.18537	0.0136734	0.000142348	0.00799201	rs11688605	1.34e-13	1	TRUE		0.0433988
ENSG00000115295	Breast (ER-)	CLIP4	ENST00000404424.5	2	29097705	29199777	Spleen	4.73608	0.00220682	1.09e-05	0.001998	rs11688605	1.34e-13	1	TRUE		0.00824526
ENSG00000014641	Breast (ER-)	MDH1	ENST00000544381.4	2	63588609	63607197	Whole_Blood	-3.80631	0.0495897	0.000564228	0.00499501	rs12713488	0.00100666	1	TRUE		0.0666404
ENSG00000221823	Breast (ER-)	PPP3R1	ENST00000234310.8	2	68178857	68256237	Adipose_Subcutaneous	4.70089	0.000982601	0	0.000999001	rs1430779	8.38e-06	1	TRUE	0.76468	0.167506
ENSG00000144040	Breast (ER-)	SFXN5	ENST00000472259.5	2	72942036	73075619	Ovary	4.02564	0.0372797	0.000511382	0.000999001	rs2231437	0.00316658	1	TRUE		0.00907542
ENSG00000169679	Breast (ER-)	BUB1	ENST00000490632.1	2	110637528	110678063	Spleen	4.41125	0.0086079	7.19e-05	0.003996	rs10197366	1.59e-06	0.987688	TRUE		0.00485467
ENSG00000169679	Breast (ER-)	BUB1	ENST00000409311.5	2	110637528	110678063	Ovary	5.33547	0.000318108	5.72e-07	0.000999001	rs10197366	1.59e-06	0.999854	TRUE		0.00485467
ENSG00000153094	Breast (ER-)	BCL2L11	ENST00000393256.8	2	111119378	111168444	Uterus	4.33864	0.0152234	8.6e-05	0.00799201	rs10197366	1.59e-06	0.608961	TRUE		0.0408426
ENSG00000088205	Breast (ER-)	DDX18	ENST00000415038.1	2	117814691	117832377	Vagina	-3.99695	0.024612	0.000192493	0.000999001	rs332668	1.13e-05	1	TRUE	0.97984	0.0283177
ENSG00000115107	Breast (ER-)	STEAP3	ENST00000393107.2	2	119223831	119265652	Spleen	3.63038	0.0325873	0.000283007	0.02997	rs934715	2.64e-09	0.0212111	TRUE	1.215e-11	0.00089794
ENSG00000115107	Breast (ER-)	STEAP3	ENST00000393107.2	2	119223831	119265652	Cells_EBV-transformed_lymphocytes	3.9321	0.0223894	0.000252624	0.022977	rs934715	2.64e-09	0.00017707	FALSE	1.215e-11	0.00089794
ENSG00000144120	Breast (ER-)	TMEM177	ENST00000424086.5	2	119679167	119686507	Cells_EBV-transformed_lymphocytes	-3.96499	0.0277633	0.000366994	0.045954	rs11903787	5.62e-17	1.22e-15	FALSE	0.5096	0.0021935
ENSG00000144120	Breast (ER-)	TMEM177	ENST00000424086.5	2	119679167	119686507	Ovary	-4.02317	0.0171777	0.000229682	0.000999001	rs11903787	5.62e-17	1	TRUE	0.5096	0.0021935
ENSG00000144120	Breast (ER-)	TMEM177	ENST00000272521.7	2	119679167	119686507	Ovary	-3.90438	0.0171777	0.000377871	0.000999001	rs11903787	5.62e-17	1	TRUE	0.5096	0.0021935
ENSG00000088179	Breast (ER-)	PTPN4	ENST00000433888.5	2	119759922	119984899	Adipose_Subcutaneous	4.15283	0.0192593	9.85e-05	0.012987	rs11903787	5.62e-17	3.24e-07	FALSE		0.081502
ENSG00000088179	Breast (ER-)	PTPN4	ENST00000460289.5	2	119759922	119984899	Cells_Cultured_fibroblasts	4.58738	0.00308141	1.35e-05	0.012987	rs11903787	5.62e-17	8.59e-09	FALSE		0.081502
ENSG00000088179	Breast (ER-)	PTPN4	ENST00000460289.5	2	119759922	119984899	Whole_Blood	4.23411	0.00957509	2.29e-05	0.022977	rs11903787	5.62e-17	6.53e-13	FALSE		0.081502
ENSG00000088179	Breast (ER-)	PTPN4	ENST00000263708.7	2	119759922	119984899	Ovary	-4.28742	0.0120633	0.000108456	0.026973	rs11903787	5.62e-17	1	TRUE		0.081502
ENSG00000115109	Breast (ER-)	EPB41L5	ENST00000488691.1	2	120013077	120179119	Cells_Cultured_fibroblasts	-4.52479	0.00490378	3.02e-05	0.01998	rs11903787	5.62e-17	3.01e-08	FALSE	0.015529	0.0370327
ENSG00000072135	Breast (ER-)	PTPN18	ENST00000489215.5	2	130356045	130375405	Whole_Blood	-4.02063	0.0230402	0.000232174	0.000999001	rs6713511	8.45e-05	1	TRUE		0.0030855
ENSG00000152256	Breast (ER-)	PDK1	ENST00000282077.8	2	172555373	172608669	Spleen	4.45914	0.00534749	3.29e-05	0.000999001	rs1920978	0.00146354	1	TRUE		0.0042876
ENSG00000144354	Breast (ER-)	CDCA7	ENST00000467411.5	2	173354820	173368997	Spleen	3.90811	0.0249851	0.00027906	0.000999001	rs1920978	0.00146354	1	TRUE		0.0494297
ENSG00000163535	Breast (ER-)	SGO2	ENST00000418045.5	2	200510008	200584096	Adipose_Subcutaneous	-3.39736	0.0499535	0	0.00499501	rs3769823	2.24e-11	6.76e-30	FALSE	0.18424	0.00711938
ENSG00000138356	Breast (ER-)	AOX1	ENST00000465297.5	2	200586014	200677064	Spleen	-4.0402	0.0136419	0.000106811	0.027972	rs3769823	2.24e-11	3.97e-29	FALSE	0.0044042	0.00054207
ENSG00000082153	Breast (ER-)	BZW1	ENST00000419090.1	2	200810594	200827338	Adipose_Visceral_Omentum	4.59863	0.00646262	4.25e-05	0.000999001	rs3769823	2.24e-11	5.7e-27	FALSE	1	0.130959
ENSG00000082153	Breast (ER-)	BZW1	ENST00000409600.6	2	200810594	200827338	Adipose_Visceral_Omentum	4.05208	0.00646262	0.000456872	0.000999001	rs2270282	5.08e-05	0.742152	TRUE	1	0.130959
ENSG00000082153	Breast (ER-)	BZW1	ENST00000460660.1	2	200810594	200827338	Adipose_Visceral_Omentum	4.05208	0.00646262	0.000456872	0.000999001	rs2270282	5.08e-05	0.742152	TRUE	1	0.130959
ENSG00000082153	Breast (ER-)	BZW1	ENST00000359893.4	2	200810594	200827338	Adipose_Visceral_Omentum	4.05208	0.00646262	0.000456872	0.000999001	rs2270282	5.08e-05	0.742152	TRUE	1	0.130959
ENSG00000082153	Breast (ER-)	BZW1	ENST00000410110.6	2	200810594	200827338	Adipose_Subcutaneous	3.7734	0.0192593	0.000483115	0.035964	rs3769823	2.24e-11	1.03e-19	FALSE	1	0.130959
ENSG00000082153	Breast (ER-)	BZW1	ENST00000452790.6	2	200810594	200827338	Adipose_Visceral_Omentum	-4.02269	0.00646262	0.000456872	0.036963	rs2270282	5.08e-05	4.9e-09	FALSE	1	0.130959
ENSG00000082153	Breast (ER-)	BZW1	ENST00000450637.5	2	200810594	200827338	Adipose_Visceral_Omentum	4.05208	0.00646262	0.000456872	0.000999001	rs2270282	5.08e-05	0.742152	TRUE	1	0.130959
ENSG00000082153	Breast (ER-)	BZW1	ENST00000452206.5	2	200810594	200827338	Adipose_Visceral_Omentum	-4.22852	0.00646262	0.000235239	0.037962	rs2270282	5.08e-05	1.18e-16	FALSE	1	0.130959
ENSG00000082153	Breast (ER-)	BZW1	ENST00000447069.5	2	200810594	200827338	Adipose_Visceral_Omentum	-3.9489	0.00646262	0.000456872	0.000999001	rs2270282	5.08e-05	0.03139	FALSE	1	0.130959
ENSG00000013441	Breast (ER-)	CLK1	ENST00000409403.6	2	200853009	200864691	Adipose_Visceral_Omentum	4.39856	0.00975282	6.54e-05	0.014985	rs3769823	2.24e-11	2.61e-29	FALSE		0.0232821
ENSG00000013441	Breast (ER-)	CLK1	ENST00000496205.1	2	200853009	200864691	Cells_EBV-transformed_lymphocytes	-4.03833	0.034576	0.000699837	0.030969	rs3769823	2.24e-11	1.91e-18	FALSE		0.0232821
ENSG00000115942	Breast (ER-)	ORC2	ENST00000464147.1	2	200908977	200963680	Vagina	-4.38301	0.0106619	4.68e-05	0.000999001	rs3769823	2.24e-11	4.68e-39	FALSE	0.58481	0.0149825
ENSG00000115942	Breast (ER-)	ORC2	ENST00000467605.5	2	200908977	200963680	Cells_EBV-transformed_lymphocytes	3.78691	0.0390166	0.000610125	0.038961	rs10931953	5.59e-06	8.85e-32	FALSE	0.58481	0.0149825
ENSG00000115942	Breast (ER-)	ORC2	ENST00000234296.7	2	200908977	200963680	Ovary	4.23238	0.00871771	4.62e-05	0.015984	rs3769823	2.24e-11	7.31e-22	FALSE	0.58481	0.0149825
ENSG00000115942	Breast (ER-)	ORC2	ENST00000457595.1	2	200908977	200963680	Adipose_Visceral_Omentum	-3.58181	0.0304062	0	0.038961	rs3769823	2.24e-11	6.1e-36	FALSE	0.58481	0.0149825
ENSG00000003402	Breast (ER-)	CFLAR	ENST00000395148.6	2	201116154	201176687	Ovary	4.70926	0.00259104	4.97e-05	0.047952	rs3769823	2.24e-11	1.09e-59	FALSE		0.0943431
ENSG00000003400	Breast (ER-)	CASP10	ENST00000346817.9	2	201182872	201229428	Adipose_Visceral_Omentum	4.39369	0.00975282	5.57e-05	0.040959	rs11887751	1.2e-07	3.94e-72	FALSE		0.00066403
ENSG00000003400	Breast (ER-)	CASP10	ENST00000438843.5	2	201182872	201229428	Cells_EBV-transformed_lymphocytes	-4.09785	0.0255432	0.000417005	0.000999001	rs3769823	2.24e-11	3.96e-67	FALSE		0.00066403
ENSG00000003400	Breast (ER-)	CASP10	ENST00000360132.7	2	201182872	201229428	Vagina	-4.23603	0.0161908	0.000136506	0.01998	rs3769823	2.24e-11	1.8e-70	FALSE		0.00066403
ENSG00000064012	Breast (ER-)	CASP8	ENST00000323492.11	2	201233443	201361836	Uterus	-5.93265	8.06e-08	2.98e-08	0.046953	rs10931936	1.29e-10	6.7e-58	FALSE		0.0173425
ENSG00000064012	Breast (ER-)	CASP8	ENST00000392266.7	2	201233443	201361836	Uterus	4.86774	8.06e-08	1.02e-05	0.011988	rs3769823	2.24e-11	0.872	TRUE		0.0173425
ENSG00000064012	Breast (ER-)	CASP8	ENST00000392266.7	2	201233443	201361836	Ovary	4.49619	2.01e-06	8.99e-05	0.014985	rs3769823	2.24e-11	1	TRUE		0.0173425
ENSG00000064012	Breast (ER-)	CASP8	ENST00000339403.6	2	201233443	201361836	Uterus	6.89927	8.06e-08	7.84e-11	0.014985	rs3769823	2.24e-11	0.618	TRUE		0.0173425
ENSG00000064012	Breast (ER-)	CASP8	ENST00000264275.9	2	201233443	201361836	Ovary	-6.37244	2.01e-06	2.79e-09	0.044955	rs10931936	1.29e-10	6.83e-58	FALSE		0.0173425
ENSG00000064012	Breast (ER-)	CASP8	ENST00000424461.5	2	201233443	201361836	Cells_EBV-transformed_lymphocytes	4.8218	0.00321026	2.13e-05	0.00899101	rs3769823	2.24e-11	2.91e-67	FALSE		0.0173425
ENSG00000082146	Breast (ER-)	STRADB	ENST00000466770.1	2	201387858	201480846	Ovary	4.85259	0.000248922	8.53e-06	0.032967	rs3769823	2.24e-11	1	TRUE		0.0160634
ENSG00000082146	Breast (ER-)	STRADB	ENST00000447698.5	2	201387858	201480846	Vagina	-3.91381	0.0376103	0.000454255	0.043956	rs3769823	2.24e-11	3.17e-108	FALSE		0.0160634
ENSG00000082146	Breast (ER-)	STRADB	ENST00000415688.1	2	201387858	201480846	Cells_Cultured_fibroblasts	4.00075	0.0164794	0.000252569	0.038961	rs3769823	2.24e-11	9.04e-88	FALSE		0.0160634
ENSG00000082146	Breast (ER-)	STRADB	ENST00000194530.8	2	201387858	201480846	Ovary	4.85259	0.000248922	8.53e-06	0.040959	rs3769823	2.24e-11	1	TRUE		0.0160634
ENSG00000082146	Breast (ER-)	STRADB	ENST00000458269.6	2	201387858	201480846	Ovary	5.40451	0.000248922	4.55e-07	0.002997	rs3769823	2.24e-11	6.28e-69	FALSE		0.0160634
ENSG00000155755	Breast (ER-)	TMEM237	ENST00000621467.4	2	201620184	201643570	Cells_EBV-transformed_lymphocytes	-4.25729	0.0155988	0.000206919	0.034965	rs3769823	2.24e-11	3.38e-98	FALSE		0.00149471
ENSG00000155755	Breast (ER-)	TMEM237	ENST00000621467.4	2	201620184	201643570	Uterus	4.14932	0.0259071	0.000266767	0.03996	rs3769823	2.24e-11	6.73e-112	FALSE		0.00149471
ENSG00000155755	Breast (ER-)	TMEM237	ENST00000432684.6	2	201620184	201643570	Adipose_Visceral_Omentum	5.30777	0.000393623	6.66e-07	0.00599401	rs3769823	2.24e-11	1.37e-82	FALSE		0.00149471
ENSG00000082126	Breast (ER-)	MPP4	ENST00000447335.6	2	201644870	201698694	Vagina	4.08898	0.0187048	0.000303298	0.045954	rs3769823	2.24e-11	7.08e-110	FALSE		0.00069859
ENSG00000003393	Breast (ER-)	ALS2	ENST00000681279.1	2	201700267	201782112	Adipose_Visceral_Omentum	-4.94175	0.00665563	3.25e-05	0.017982	rs3769823	2.24e-11	1.05e-68	FALSE		0.0271239
ENSG00000003393	Breast (ER-)	ALS2	ENST00000680188.1	2	201700267	201782112	Adipose_Visceral_Omentum	4.41425	0.00665563	0.000425719	0.03996	rs3769823	2.24e-11	3.63e-92	FALSE		0.0271239
ENSG00000003393	Breast (ER-)	ALS2	ENST00000680188.1	2	201700267	201782112	Adipose_Subcutaneous	-7.36917	1.48e-08	6.35e-12	0.000999001	rs3769823	2.24e-11	1	TRUE		0.0271239
ENSG00000003393	Breast (ER-)	ALS2	ENST00000679549.1	2	201700267	201782112	Uterus	-4.53124	0.000241507	0.000258007	0.025974	rs3769823	2.24e-11	7.88e-98	FALSE		0.0271239
ENSG00000003393	Breast (ER-)	ALS2	ENST00000680828.1	2	201700267	201782112	Ovary	5.17422	0.000529819	1.37e-05	0.017982	rs3769823	2.24e-11	9.78e-70	FALSE		0.0271239
ENSG00000003393	Breast (ER-)	ALS2	ENST00000679949.1	2	201700267	201782112	Ovary	-4.44227	0.000529819	0.000525186	0.028971	rs3769823	2.24e-11	3.24e-98	FALSE		0.0271239
ENSG00000003393	Breast (ER-)	ALS2	ENST00000680135.1	2	201700267	201782112	Ovary	5.50963	0.000529819	2.16e-06	0.00799201	rs3769823	2.24e-11	7.6e-73	FALSE		0.0271239
ENSG00000003393	Breast (ER-)	ALS2	ENST00000680644.1	2	201700267	201782112	Uterus	5.65911	0.000241507	6.7e-07	0.00699301	rs3769823	2.24e-11	2.4e-52	FALSE		0.0271239
ENSG00000138395	Breast (ER-)	CDK15	ENST00000450471.6	2	201790461	201895550	Adipose_Subcutaneous	5.1378	0.000591931	1.11e-06	0.010989	rs3769823	2.24e-11	7.21e-72	FALSE		0.00060807
ENSG00000116030	Breast (ER-)	SUMO1	ENST00000409181.1	2	202206182	202238599	Adipose_Subcutaneous	-4.89609	0.00105167	1.96e-06	0.012987	rs3769823	2.24e-11	5.49e-68	FALSE		0.309251
ENSG00000116030	Breast (ER-)	SUMO1	ENST00000392246.7	2	202206182	202238599	Uterus	-5.20134	0.000452379	1.19e-06	0.013986	rs3769823	2.24e-11	5.67e-86	FALSE		0.309251
ENSG00000055044	Breast (ER-)	NOP58	ENST00000472050.5	2	202265736	202303661	Cells_Cultured_fibroblasts	-4.61153	0.00179973	2.4e-05	0.00799201	rs1914271	4.35e-05	3.53e-104	FALSE		0.0365636
ENSG00000055044	Breast (ER-)	NOP58	ENST00000472050.5	2	202265736	202303661	Adipose_Subcutaneous	3.98989	0.0353606	0.000330516	0.041958	rs10931936	1.29e-10	8.1e-105	FALSE		0.0365636
ENSG00000055044	Breast (ER-)	NOP58	ENST00000426814.5	2	202265736	202303661	Vagina	-4.28551	0.015732	0.000109393	0.000999001	rs10931936	1.29e-10	1.24e-113	FALSE		0.0365636
ENSG00000055044	Breast (ER-)	NOP58	ENST00000492688.5	2	202265736	202303661	Cells_EBV-transformed_lymphocytes	4.60892	0.00434707	2.02e-05	0.00699301	rs10931936	1.29e-10	1.09e-97	FALSE		0.0365636
ENSG00000055044	Breast (ER-)	NOP58	ENST00000492688.5	2	202265736	202303661	Cells_EBV-transformed_lymphocytes	4.60892	0.00434707	2.02e-05	0.00699301	rs10931936	1.29e-10	1	TRUE		0.0365636
ENSG00000204217	Breast (ER-)	BMPR2	ENST00000374580.10	2	202376327	202567751	Adipose_Visceral_Omentum	3.90817	0.0124893	9.3e-05	0.047952	rs11694706	3.68e-06	3.25e-112	FALSE	1	0.152264
ENSG00000204217	Breast (ER-)	BMPR2	ENST00000638587.1	2	202376327	202567751	Adipose_Visceral_Omentum	-3.905	0.0124893	9.42e-05	0.020979	rs2540334	2.35e-07	1.12e-116	FALSE	1	0.152264
ENSG00000144426	Breast (ER-)	NBEAL1	ENST00000683969.1	2	203014608	203226378	Whole_Blood	-4.86658	0.00223021	4.54e-06	0.000999001	rs6435143	3.14e-05	7.67e-82	FALSE		0.00794365
ENSG00000138443	Breast (ER-)	ABI2	ENST00000451591.6	2	203328280	203447728	Uterus	-4.74329	0.0053879	2.1e-05	0.001998	rs6435143	3.14e-05	7.06e-92	FALSE		0.123768
ENSG00000138443	Breast (ER-)	ABI2	ENST00000451591.6	2	203328280	203447728	Cells_Cultured_fibroblasts	-4.99599	0.00163532	5.27e-06	0.000999001	rs6435143	3.14e-05	3.16e-87	FALSE		0.123768
ENSG00000115020	Breast (ER-)	PIKFYVE	ENST00000452564.1	2	208266255	208358746	Adipose_Visceral_Omentum	-3.55723	0.0491028	0.000374793	0.018981	rs2621472	6.32e-08	0.373485	TRUE		0.0478326
ENSG00000115020	Breast (ER-)	PIKFYVE	ENST00000452564.1	2	208266255	208358746	Whole_Blood	3.69527	0.0230402	0	0.00999001	rs2621472	6.32e-08	0.499615	TRUE		0.0478326
ENSG00000138375	Breast (ER-)	SMARCAL1	ENST00000430374.5	2	216412383	216483053	Spleen	5.12291	0.000449855	1.5e-06	0.000999001	rs12620884	4.65e-07	1	TRUE	0.24236	0.0137233
ENSG00000018280	Breast (ER-)	SLC11A1	ENST00000465984.5	2	218382029	218396894	Spleen	5.16289	0.000768629	3.65e-06	0.015984	rs2618148	2.59e-08	0.242991	TRUE		0.00078799
ENSG00000144579	Breast (ER-)	CTDSP1	ENST00000494067.5	2	218397136	218405941	Whole_Blood	4.40724	0.0115173	4.19e-05	0.000999001	rs2618148	2.59e-08	0.000176764	FALSE	0.92329	0.116149
ENSG00000144580	Breast (ER-)	CNOT9	ENST00000627282.2	2	218568580	218597080	Spleen	3.61632	0.0471432	0.000896455	0.000999001	rs3796028	0.000197477	0.0654106	TRUE		0.170847
ENSG00000134077	Breast (ER-)	THUMPD3	ENST00000441127.5	3	9362971	9386791	Uterus	4.25715	0.0227992	0.000186344	0.00499501	rs1057281	0.00150228	1	TRUE	0.23956	0.0015798
ENSG00000151092	Breast (ER-)	NGLY1	ENST00000463611.2	3	25718944	25790039	Cells_Cultured_fibroblasts	4.12213	0.0306353	0.000450468	0.000999001	rs2362771	0.000313405	1	TRUE		0.00319395
ENSG00000076242	Breast (ER-)	MLH1	ENST00000674019.1	3	36993226	37050896	Whole_Blood	-4.12545	0.0352522	0.000444018	0.002997	rs267527	0.000171956	1	TRUE		0.0193608
ENSG00000008226	Breast (ER-)	DLEC1	ENST00000440294.6	3	38039205	38124025	Cells_EBV-transformed_lymphocytes	-3.62865	0.0255432	0.000854722	0.011988	rs267527	0.000171956	0.666667	TRUE		0.0005167
ENSG00000008226	Breast (ER-)	DLEC1	ENST00000346219.7	3	38039205	38124025	Cells_EBV-transformed_lymphocytes	3.62865	0.0255432	0.000854722	0.013986	rs267527	0.000171956	0.666667	TRUE		0.0005167
ENSG00000008226	Breast (ER-)	DLEC1	ENST00000308059.11	3	38039205	38124025	Cells_EBV-transformed_lymphocytes	-3.62865	0.0255432	0.000854722	0.015984	rs267527	0.000171956	0.666667	TRUE		0.0005167
ENSG00000060971	Breast (ER-)	ACAA1	ENST00000411549.5	3	38103129	38137242	Whole_Blood	-4.18481	0.0120771	2.85e-05	0.001998	rs267527	0.000171956	1	TRUE		0.00390864
ENSG00000163788	Breast (ER-)	SNRK	ENST00000484791.1	3	43286512	43424764	Adipose_Subcutaneous	3.72672	0.0446192	0.000387975	0.001998	rs11713435	6.18e-06	1	TRUE	1	0.218463
ENSG00000088727	Breast (ER-)	KIF9	ENST00000425853.5	3	47227998	47283451	Ovary	4.16809	0.0212363	0.000215016	0.00499501	rs11719795	0.000544315	1.01e-39	FALSE		0.00186767
ENSG00000114646	Breast (ER-)	CSPG5	ENST00000383738.6	3	47562238	47580792	Adipose_Subcutaneous	-3.49377	0.0391789	0	0.02997	rs11719795	0.000544315	3.12e-40	FALSE	0.00085579	0.0239115
ENSG00000047849	Breast (ER-)	MAP4	ENST00000335271.9	3	47850690	48089272	Adipose_Subcutaneous	4.24195	0.0192593	0.000110793	0.000999001	rs11719795	0.000544315	5.85e-40	FALSE	1	0.0495491
ENSG00000047849	Breast (ER-)	MAP4	ENST00000497735.1	3	47850690	48089272	Adipose_Visceral_Omentum	4.63317	0.00789927	3.96e-05	0.000999001	rs11719795	0.000544315	5.25e-39	FALSE	1	0.0495491
ENSG00000164051	Breast (ER-)	CCDC51	ENST00000446140.1	3	48432164	48440456	Cells_Cultured_fibroblasts	-4.74641	0.00121794	2.07e-06	0.000999001	rs17080528	3.75e-05	3.59e-37	FALSE	0.022502	0.00632295
ENSG00000225697	Breast (ER-)	SLC26A6	ENST00000358747.10	3	48625723	48635493	Adipose_Visceral_Omentum	-4.19447	0.0298407	0.000328218	0.000999001	rs1873625	5.33e-06	2.38e-38	FALSE		0.00163049
ENSG00000213672	Breast (ER-)	NCKIPSD	ENST00000426678.1	3	48673844	48686364	Cells_EBV-transformed_lymphocytes	4.46294	0.00718718	4.85e-05	0.000999001	rs1873625	5.33e-06	0.762917	TRUE		0.0189044
ENSG00000068745	Breast (ER-)	IP6K2	ENST00000340879.8	3	48688003	48740353	Ovary	4.1316	0.0261551	0.000612414	0.036963	rs3197999	2.76e-06	0.227749	FALSE		0.0707103
ENSG00000114302	Breast (ER-)	PRKAR2A	ENST00000454963.5	3	48744597	48847874	Ovary	5.0698	0.000448802	7.96e-07	0.001998	rs3197999	2.76e-06	8.98e-37	FALSE	0.70114	0.0319641
ENSG00000114302	Breast (ER-)	PRKAR2A	ENST00000296446.12	3	48744597	48847874	Uterus	3.80748	0.0259067	0.000140388	0.00499501	rs3197999	2.76e-06	3.58e-39	FALSE	0.70114	0.0319641
ENSG00000178467	Breast (ER-)	P4HTM	ENST00000343546.8	3	48989889	49007153	Ovary	4.06265	0.0241375	0.000242591	0.00699301	rs2681781	0.00524373	1.06e-38	FALSE	0.0079791	0.0204539
ENSG00000178149	Breast (ER-)	DALRD3	ENST00000460505.5	3	49015488	49022293	Ovary	4.09453	0.0339976	0.000465318	0.003996	rs3197999	2.76e-06	3.79e-36	FALSE	0.21106	0.0015107
ENSG00000178057	Breast (ER-)	NDUFAF3	ENST00000395458.6	3	49020459	49023495	Adipose_Visceral_Omentum	-4.79808	0.00117356	1.6e-06	0.01998	rs3197999	2.76e-06	3.41e-37	FALSE	5.2408e-06	0.00328738
ENSG00000172053	Breast (ER-)	QARS1	ENST00000494838.6	3	49095932	49105130	Uterus	4.39226	0.0228108	0.000358968	0.02997	rs3197999	2.76e-06	5.09e-26	FALSE		0.0199203
ENSG00000172053	Breast (ER-)	QARS1	ENST00000634602.1	3	49095932	49105130	Uterus	-4.27297	0.0228108	0.000617236	0.030969	rs3197999	2.76e-06	2.67e-33	FALSE		0.0199203
ENSG00000172046	Breast (ER-)	USP19	ENST00000398888.6	3	49108046	49120938	Cells_EBV-transformed_lymphocytes	-4.24764	0.0106749	0.000108016	0.000999001	rs3197999	2.76e-06	1.28e-32	FALSE		0.167423
ENSG00000172046	Breast (ER-)	USP19	ENST00000398896.5	3	49108046	49120938	Cells_EBV-transformed_lymphocytes	-3.80469	0.0106749	0.000709917	0.000999001	rs11720705	0.000141983	5.11e-40	FALSE		0.167423
ENSG00000114316	Breast (ER-)	USP4	ENST00000462673.1	3	49277144	49340712	Cells_EBV-transformed_lymphocytes	3.98467	0.0134272	0.000675732	0.023976	rs3197999	2.76e-06	1.19e-05	FALSE	0.075242	0.0112837
ENSG00000114316	Breast (ER-)	USP4	ENST00000464168.5	3	49277144	49340712	Cells_EBV-transformed_lymphocytes	-3.98467	0.0134272	0.000675732	0.023976	rs3197999	2.76e-06	1.19e-05	FALSE	0.075242	0.0112837
ENSG00000114316	Breast (ER-)	USP4	ENST00000431357.1	3	49277144	49340712	Cells_EBV-transformed_lymphocytes	-3.98467	0.0134272	0.000675732	0.026973	rs3197999	2.76e-06	1.19e-05	FALSE	0.075242	0.0112837
ENSG00000114316	Breast (ER-)	USP4	ENST00000491791.1	3	49277144	49340712	Cells_Cultured_fibroblasts	3.92873	0.0195183	0.000768546	0.042957	rs3197999	2.76e-06	1.29e-11	FALSE	0.075242	0.0112837
ENSG00000114316	Breast (ER-)	USP4	ENST00000416417.5	3	49277144	49340712	Cells_Cultured_fibroblasts	3.92873	0.0195183	0.000768546	0.033966	rs3197999	2.76e-06	1.29e-11	FALSE	0.075242	0.0112837
ENSG00000114316	Breast (ER-)	USP4	ENST00000491791.1	3	49277144	49340712	Cells_EBV-transformed_lymphocytes	-3.98467	0.0134272	0.000675732	0.022977	rs3197999	2.76e-06	1.19e-05	FALSE	0.075242	0.0112837
ENSG00000114316	Breast (ER-)	USP4	ENST00000351842.8	3	49277144	49340712	Cells_Cultured_fibroblasts	-3.92873	0.0195183	0.000768546	0.027972	rs3197999	2.76e-06	1.29e-11	FALSE	0.075242	0.0112837
ENSG00000114316	Breast (ER-)	USP4	ENST00000461553.1	3	49277144	49340712	Cells_EBV-transformed_lymphocytes	-3.98467	0.0134272	0.000675732	0.021978	rs3197999	2.76e-06	1.19e-05	FALSE	0.075242	0.0112837
ENSG00000233276	Breast (ER-)	GPX1	ENST00000419349.2	3	49357174	49358605	Whole_Blood	4.18049	0.0150022	5.82e-05	0.010989	rs4625	3.9e-05	1.49e-17	FALSE	0.016451	0.00403532
ENSG00000145029	Breast (ER-)	NICN1	ENST00000436744.2	3	49422333	49429326	Spleen	-4.34798	0.005947	4.12e-05	0.000999001	rs3197999	2.76e-06	1.55e-17	FALSE		0.00923082
ENSG00000173402	Breast (ER-)	DAG1	ENST00000515359.6	3	49468713	49535618	Spleen	-4.02836	0.0150768	0.00022467	0.036963	rs3197999	2.76e-06	4.46e-32	FALSE	1	0.109166
ENSG00000173402	Breast (ER-)	DAG1	ENST00000673708.1	3	49468713	49535618	Adipose_Visceral_Omentum	4.05516	0.0253102	0.000300602	0.024975	rs3197999	2.76e-06	1.07e-23	FALSE	1	0.109166
ENSG00000173402	Breast (ER-)	DAG1	ENST00000545947.5	3	49468713	49535618	Uterus	4.2902	0.0155124	0.000107109	0.000999001	rs3197999	2.76e-06	5.49e-30	FALSE	1	0.109166
ENSG00000176095	Breast (ER-)	IP6K1	ENST00000395238.5	3	49724294	49786542	Uterus	3.84745	0.0336484	0.000358056	0.000999001	rs3197999	2.76e-06	2.94e-35	FALSE	0.96551	0.107278
ENSG00000187492	Breast (ER-)	CDHR4	ENST00000412678.7	3	49790732	49799873	Cells_Cultured_fibroblasts	-3.66667	0.017604	0	0.001998	rs3197999	2.76e-06	7.08e-37	FALSE		0.00229255
ENSG00000182179	Breast (ER-)	UBA7	ENST00000497908.1	3	49805209	49813953	Spleen	-3.98553	0.0251936	0.000471313	0.000999001	rs3197999	2.76e-06	2.79e-36	FALSE	3.9782e-22	0.00250297
ENSG00000182179	Breast (ER-)	UBA7	ENST00000497908.1	3	49805209	49813953	Adipose_Subcutaneous	-3.89173	0.0353606	0.000298592	0.000999001	rs3197999	2.76e-06	4.5e-35	FALSE	3.9782e-22	0.00250297
ENSG00000182179	Breast (ER-)	UBA7	ENST00000488536.1	3	49805209	49813953	Adipose_Visceral_Omentum	3.90378	0.0124893	0	0.000999001	rs3197999	2.76e-06	4.61e-37	FALSE	3.9782e-22	0.00250297
ENSG00000003756	Breast (ER-)	RBM5	ENST00000492430.1	3	50088919	50119021	Adipose_Subcutaneous	4.04364	0.0340072	0.000421014	0.000999001	rs3197999	2.76e-06	3.67e-37	FALSE		0.340065
ENSG00000114353	Breast (ER-)	GNAI2	ENST00000490122.5	3	50226292	50259362	Adipose_Subcutaneous	3.96708	0.0261547	0.000363786	0.000999001	rs3197999	2.76e-06	1.12e-36	FALSE		0.215223
ENSG00000114353	Breast (ER-)	GNAI2	ENST00000491100.5	3	50226292	50259362	Adipose_Subcutaneous	3.96708	0.0261547	0.000363786	0.000999001	rs3197999	2.76e-06	1.12e-36	FALSE		0.215223
ENSG00000012171	Breast (ER-)	SEMA3B	ENST00000619119.4	3	50267558	50277546	Cells_EBV-transformed_lymphocytes	-4.01515	0.0346748	0.000594077	0.000999001	rs3197999	2.76e-06	5.09e-37	FALSE	1.0035e-09
ENSG00000214706	Breast (ER-)	IFRD2	ENST00000486322.5	3	50287732	50292918	Adipose_Subcutaneous	4.23267	0.0108202	0.000138561	0.022977	rs3197999	2.76e-06	0.0093147	FALSE		0.00117397
ENSG00000214706	Breast (ER-)	IFRD2	ENST00000417626.8	3	50287732	50292918	Adipose_Subcutaneous	-4.23267	0.0108202	0.000138561	0.031968	rs3197999	2.76e-06	0.0093147	FALSE		0.00117397
ENSG00000214706	Breast (ER-)	IFRD2	ENST00000474556.5	3	50287732	50292918	Whole_Blood	3.92906	0.0245404	0.000170555	0.00799201	rs3197999	2.76e-06	2.3e-38	FALSE		0.00117397
ENSG00000214706	Breast (ER-)	IFRD2	ENST00000489569.1	3	50287732	50292918	Adipose_Subcutaneous	-4.23267	0.0108202	0.000138561	0.023976	rs3197999	2.76e-06	0.0093147	FALSE		0.00117397
ENSG00000004838	Breast (ER-)	ZMYND10	ENST00000231749.8	3	50341110	50345732	Adipose_Subcutaneous	-4.07764	0.0303429	0.000227478	0.001998	rs3197999	2.76e-06	2.78e-39	FALSE		0.00655109
ENSG00000114388	Breast (ER-)	NPRL2	ENST00000487632.5	3	50347330	50350826	Cells_Cultured_fibroblasts	-4.34841	0.0116446	0.000137128	0.000999001	rs3197999	2.76e-06	6.19e-37	FALSE		0.0283381
ENSG00000114388	Breast (ER-)	NPRL2	ENST00000418825.5	3	50347330	50350826	Adipose_Visceral_Omentum	4.22559	0.00730513	0.000238315	0.000999001	rs3197999	2.76e-06	9.22e-35	FALSE		0.0283381
ENSG00000114395	Breast (ER-)	CYB561D2	ENST00000424512.5	3	50350845	50358460	Adipose_Visceral_Omentum	3.488	0.0386617	0	0.046953	rs3197999	2.76e-06	3.88e-40	FALSE	5.7734e-05	0.00570585
ENSG00000007402	Breast (ER-)	CACNA2D2	ENST00000483620.1	3	50362613	50504244	Vagina	4.20641	0.00902997	0.000103784	0.001998	rs3197999	2.76e-06	0.990665	TRUE	1	0.105406
ENSG00000007402	Breast (ER-)	CACNA2D2	ENST00000423994.6	3	50362613	50504244	Vagina	-4.20641	0.00902997	0.000103784	0.002997	rs3197999	2.76e-06	0.990665	TRUE	1	0.105406
ENSG00000007402	Breast (ER-)	CACNA2D2	ENST00000429770.5	3	50362613	50504244	Vagina	-4.32557	0.00902997	6.09e-05	0.010989	rs3197999	2.76e-06	1.24e-34	FALSE	1	0.105406
ENSG00000088543	Breast (ER-)	C3orf18	ENST00000449241.5	3	50558025	50571027	Cells_EBV-transformed_lymphocytes	3.79688	0.02161	0.00102572	0.000999001	rs9829155	0.000146532	3.87e-35	FALSE		0.00533929
ENSG00000088543	Breast (ER-)	C3orf18	ENST00000426034.5	3	50558025	50571027	Cells_EBV-transformed_lymphocytes	-3.79688	0.02161	0.00102572	0.000999001	rs9829155	0.000146532	3.87e-35	FALSE		0.00533929
ENSG00000088543	Breast (ER-)	C3orf18	ENST00000422619.1	3	50558025	50571027	Cells_EBV-transformed_lymphocytes	-3.79688	0.02161	0.00102572	0.000999001	rs9829155	0.000146532	3.87e-35	FALSE		0.00533929
ENSG00000175161	Breast (ER-)	CADM2	ENST00000407528.6	3	84958989	86074429	Cells_EBV-transformed_lymphocytes	-4.16421	0.00990796	6.25e-05	0.000999001	rs726610	3.51e-05	1	TRUE	0.96797	0.120513
ENSG00000114520	Breast (ER-)	SNX4	ENST00000473417.5	3	125446650	125520202	Cells_EBV-transformed_lymphocytes	4.19442	0.0130958	0.000109429	0.001998	rs332411	0.00144661	1	TRUE		0.0139721
ENSG00000073711	Breast (ER-)	PPP2R3A	ENST00000469270.1	3	135965728	136147894	Adipose_Subcutaneous	-3.40636	0.0493978	0	0.011988	rs7622903	0.00964691	1	TRUE		0.0236442
ENSG00000114120	Breast (ER-)	SLC25A36	ENST00000512506.5	3	140941830	140980995	Whole_Blood	-4.31617	0.0107041	3.18e-05	0.000999001	rs7632817	0.000113474	2.75e-79	FALSE		0.0383374
ENSG00000114120	Breast (ER-)	SLC25A36	ENST00000502866.1	3	140941830	140980995	Vagina	4.7555	0.00274392	1.39e-05	0.003996	rs1108693	0.00037568	1	TRUE		0.0383374
ENSG00000114120	Breast (ER-)	SLC25A36	ENST00000446041.6	3	140941830	140980995	Vagina	4.7555	0.00274392	1.39e-05	0.002997	rs1108693	0.00037568	1	TRUE		0.0383374
ENSG00000163900	Breast (ER-)	TMEM41A	ENST00000467061.1	3	185476496	185499057	Adipose_Subcutaneous	-4.03846	0.022012	0.000107607	0.000999001	rs12330780	0.0011254	1	TRUE		0.00281958
ENSG00000159788	Breast (ER-)	RGS12	ENST00000507041.5	4	3293021	3439913	Cells_Cultured_fibroblasts	3.96239	0.0387926	0.000667815	0.021978	rs4690097	6.59e-05	1	TRUE		0.0179567
ENSG00000073578	Breast (ER-)	SDHA	ENST00000617470.4	5	218303	257082	Vagina	-4.43302	0.0159727	0.000130092	0.013986	rs6554679	1.37e-10	0.374771	TRUE		0.0471655
ENSG00000112877	Breast (ER-)	CEP72	ENST00000512038.1	5	612340	667168	Vagina	4.17204	0.0138307	6.04e-05	0.00499501	rs2853677	1.89e-07	0.880877	TRUE	2.7735e-28	0.00107691
ENSG00000112877	Breast (ER-)	CEP72	ENST00000512038.1	5	612340	667168	Whole_Blood	-4.95983	0.00116457	1.41e-06	0.00699301	rs10069690	1.12e-49	0.700967	TRUE	2.7735e-28	0.00107691
ENSG00000188818	Breast (ER-)	ZDHHC11	ENST00000503758.6	5	795605	858973	Adipose_Subcutaneous	6.61732	3.5e-07	2.19e-10	0.00899101	rs2736108	3.51e-27	1	TRUE		0.00070465
ENSG00000172239	Breast (ER-)	PAIP1	ENST00000514514.5	5	43526267	43557758	Spleen	3.95276	0.0214967	0.000231762	0.000999001	rs726941	4.87e-05	0.507561	TRUE		0.127388
ENSG00000152684	Breast (ER-)	PELO	ENST00000506949.1	5	52787916	52804044	Adipose_Subcutaneous	-4.39583	0.00301387	0	0.000999001	rs975886	7.46e-07	0.417245	TRUE	3.5257e-05	0.0124794
ENSG00000145632	Breast (ER-)	PLK2	ENST00000515415.5	5	58453982	58460139	Whole_Blood	-4.4548	0.00866204	1.68e-05	0.00899101	rs3901540	1.36e-08	1	TRUE	0.99572	0.141606
ENSG00000145632	Breast (ER-)	PLK2	ENST00000503713.1	5	58453982	58460139	Vagina	4.15743	0.0138307	0.000225291	0.020979	rs3901540	1.36e-08	1	TRUE	0.99572	0.141606
ENSG00000145632	Breast (ER-)	PLK2	ENST00000503115.5	5	58453982	58460139	Vagina	3.86425	0.0138307	0.000668577	0.024975	rs3901540	1.36e-08	3.69e-24	FALSE	0.99572	0.141606
ENSG00000145632	Breast (ER-)	PLK2	ENST00000514306.1	5	58453982	58460139	Vagina	4.18983	0.0138307	0.000195416	0.026973	rs3901540	1.36e-08	1	TRUE	0.99572	0.141606
ENSG00000113597	Breast (ER-)	TRAPPC13	ENST00000415825.2	5	65625004	65666233	Spleen	-4.21902	0.00715494	0.00019629	0.000999001	rs2131587	3.25e-05	0.999915	TRUE		0.0264274
ENSG00000113597	Breast (ER-)	TRAPPC13	ENST00000399438.8	5	65625004	65666233	Spleen	3.93628	0.00715494	0.000496523	0.001998	rs2131587	3.25e-05	1.66e-12	FALSE		0.0264274
ENSG00000113597	Breast (ER-)	TRAPPC13	ENST00000508304.5	5	65625004	65666233	Spleen	-4.21902	0.00715494	0.00019629	0.001998	rs2131587	3.25e-05	0.999915	TRUE		0.0264274
ENSG00000113597	Breast (ER-)	TRAPPC13	ENST00000512009.5	5	65625004	65666233	Spleen	4.21902	0.00715494	0.00019629	0.001998	rs2131587	3.25e-05	0.999915	TRUE		0.0264274
ENSG00000123213	Breast (ER-)	NLN	ENST00000506539.5	5	65722205	65871725	Adipose_Visceral_Omentum	-4.03694	0.0194258	0.000108306	0.000999001	rs2131587	3.25e-05	4.89e-24	FALSE		0.00185665
ENSG00000092421	Breast (ER-)	SEMA6A	ENST00000513137.5	5	116443555	116574823	Adipose_Visceral_Omentum	4.36493	0.00798782	0.000114446	0.000999001	rs6895571	0.000589579	0.000209025	TRUE	1	0.086405
ENSG00000092421	Breast (ER-)	SEMA6A	ENST00000343348.11	5	116443555	116574823	Adipose_Visceral_Omentum	4.47914	0.00798782	6.74e-05	0.000999001	rs6895571	0.000589579	0.000156533	TRUE	1	0.086405
ENSG00000184584	Breast (ER-)	STING1	ENST00000650883.1	5	139475533	139482935	Cells_EBV-transformed_lymphocytes	4.24272	0.0277633	0.000419563	0.00499501	rs1422187	0.00318206	1	TRUE		0.0258478
ENSG00000123643	Breast (ER-)	SLC36A1	ENST00000243389.8	5	151437046	151492379	Vagina	3.76062	0.0460476	0.000508481	0.001998	rs7723204	0.000449453	1	TRUE		0.00737658
ENSG00000113282	Breast (ER-)	CLINT1	ENST00000523094.5	5	157785743	157859145	Spleen	4.77218	0.00236989	1.28e-05	0.00699301	rs1368298	8.31e-11	1	TRUE		0.195813
ENSG00000113282	Breast (ER-)	CLINT1	ENST00000523094.5	5	157785743	157859145	Spleen	4.77218	0.00236989	1.28e-05	0.00699301	rs1368298	8.31e-11	5.66e-13	FALSE		0.195813
ENSG00000164330	Breast (ER-)	EBF1	ENST00000518323.1	5	158695920	159099916	Adipose_Subcutaneous	-4.21749	0.0102495	4.94e-05	0.000999001	rs6556373	5.31e-05	1.27e-12	FALSE	1	0.151257
ENSG00000164330	Breast (ER-)	EBF1	ENST00000622875.4	5	158695920	159099916	Adipose_Subcutaneous	-4.0565	0.0102495	9.96e-05	0.00799201	rs1432679	1.8e-11	1	TRUE	1	0.151257
ENSG00000164330	Breast (ER-)	EBF1	ENST00000622875.4	5	158695920	159099916	Adipose_Subcutaneous	-4.0565	0.0102495	9.96e-05	0.00799201	rs1432679	1.8e-11	3.34e-13	FALSE	1	0.151257
ENSG00000145860	Breast (ER-)	RNF145	ENST00000519985.1	5	159157409	159210053	Spleen	-5.2	0.000260707	1.79e-06	0.000999001	rs12055028	1.99e-07	1	TRUE	0.99989	0.154523
ENSG00000145860	Breast (ER-)	RNF145	ENST00000521266.1	5	159157409	159210053	Spleen	-5.2	0.000260707	1.79e-06	0.000999001	rs12055028	1.99e-07	1	TRUE	0.99989	0.154523
ENSG00000164332	Breast (ER-)	UBLCP1	ENST00000521738.1	5	159263290	159286036	Adipose_Subcutaneous	3.73804	0.0353606	0.00018546	0.018981	rs1432679	1.8e-11	1.29e-08	FALSE	7.5988e-05	0.0427991
ENSG00000112699	Breast (ER-)	GMDS	ENST00000467288.6	6	1623806	2245605	Ovary	-3.55036	0.0376734	0.000769416	0.000999001	rs11242676	0.000343594	0.000156438	TRUE	0.53745	0.0475035
ENSG00000112699	Breast (ER-)	GMDS	ENST00000476972.6	6	1623806	2245605	Ovary	3.55036	0.0376734	0.000769416	0.000999001	rs11242676	0.000343594	0.000156438	TRUE	0.53745	0.0475035
ENSG00000112578	Breast (ER-)	BYSL	ENST00000372996.2	6	41921499	41933046	Cells_Cultured_fibroblasts	-4.08817	0.0163445	0.000173918	0.002997	rs7767329	0.000152231	0.959177	TRUE		0.0249891
ENSG00000137413	Breast (ER-)	TAF8	ENST00000372982.8	6	42050513	42087461	Cells_Cultured_fibroblasts	-4.05303	0.0268195	0.000353916	0.00599401	rs9394865	0.000172888	0.000829973	FALSE	0.00048623	0.00113056
ENSG00000112667	Breast (ER-)	DNPH1	ENST00000505042.1	6	43225629	43229481	Ovary	-4.02788	0.0167676	0.000112565	0.000999001	rs3805945	0.000413396	0.00402267	FALSE	5.8888e-06	0.00379855
ENSG00000156508	Breast (ER-)	EEF1A1	ENST00000678143.1	6	73489308	73525587	Whole_Blood	-3.98898	0.0321921	0.000331793	0.001998	rs9442863	0.000285516	1	TRUE	1	0.284077
ENSG00000066651	Breast (ER-)	TRMT11	ENST00000446681.1	6	125986479	126203817	Cells_EBV-transformed_lymphocytes	-3.83904	0.0464965	0.00086462	0.00499501	rs1262554	0.000152103	1	TRUE		0.00085752
ENSG00000093144	Breast (ER-)	ECHDC1	ENST00000488087.1	6	127288712	127343609	Uterus	-4.02931	0.0495716	0.00083912	0.002997	rs1262554	0.000152103	0.000157988	TRUE		0.00289752
ENSG00000093144	Breast (ER-)	ECHDC1	ENST00000531967.5	6	127288712	127343609	Spleen	-3.97198	0.0331662	0.000784064	0.003996	rs1262554	0.000152103	0.000227761	TRUE		0.00289752
ENSG00000198945	Breast (ER-)	L3MBTL3	ENST00000531313.1	6	130013699	130141449	Cells_Cultured_fibroblasts	-6.11104	4.84e-06	5.94e-09	0.033966	rs6569648	6.66e-10	1	TRUE		0.104253
ENSG00000120254	Breast (ER-)	MTHFD1L	ENST00000611279.4	6	150865679	151101887	Cells_EBV-transformed_lymphocytes	-5.07726	0.00076721	3.45e-06	0.032967	rs9397437	1.17e-45	0.741706	TRUE		0.0134146
ENSG00000120254	Breast (ER-)	MTHFD1L	ENST00000367321.8	6	150865679	151101887	Cells_EBV-transformed_lymphocytes	-4.93083	0.00076721	7.37e-06	0.036963	rs9397437	1.17e-45	0.999936	TRUE		0.0134146
ENSG00000120254	Breast (ER-)	MTHFD1L	ENST00000420192.1	6	150865679	151101887	Adipose_Visceral_Omentum	-4.24445	0.00975282	4.38e-05	0.043956	rs9397437	1.17e-45	0.151191	FALSE		0.0134146
ENSG00000155906	Breast (ER-)	RMND1	ENST00000684301.1	6	151398898	151452158	Adipose_Visceral_Omentum	4.40031	0.00380524	0.000146938	0.000999001	rs963193	1.04e-05	0.415168	TRUE		0.0040787
ENSG00000155906	Breast (ER-)	RMND1	ENST00000644054.2	6	151398898	151452158	Adipose_Visceral_Omentum	4.39689	0.00380524	0.000146938	0.000999001	rs963193	1.04e-05	0.384297	TRUE		0.0040787
ENSG00000155906	Breast (ER-)	RMND1	ENST00000643550.1	6	151398898	151452158	Adipose_Visceral_Omentum	4.40143	0.00380524	0.000146938	0.000999001	rs963193	1.04e-05	0.371319	TRUE		0.0040787
ENSG00000155906	Breast (ER-)	RMND1	ENST00000682392.1	6	151398898	151452158	Uterus	-5.23472	0.00092766	3.14e-06	0.032967	rs9397437	1.17e-45	8.45e-31	FALSE		0.0040787
ENSG00000155906	Breast (ER-)	RMND1	ENST00000682299.1	6	151398898	151452158	Adipose_Visceral_Omentum	4.3983	0.00380524	0.000146938	0.000999001	rs963193	1.04e-05	0.410906	TRUE		0.0040787
ENSG00000155906	Breast (ER-)	RMND1	ENST00000684765.1	6	151398898	151452158	Cells_Cultured_fibroblasts	-4.38781	0.00258523	0.000183197	0.013986	rs9397405	1.38e-05	7.89e-50	FALSE		0.0040787
ENSG00000155906	Breast (ER-)	RMND1	ENST00000684658.1	6	151398898	151452158	Adipose_Visceral_Omentum	4.68531	0.00380524	3.91e-05	0.033966	rs963193	1.04e-05	1.97e-22	FALSE		0.0040787
ENSG00000155906	Breast (ER-)	RMND1	ENST00000682004.1	6	151398898	151452158	Adipose_Visceral_Omentum	-4.39903	0.00380524	0.000146938	0.000999001	rs963193	1.04e-05	0.41831	TRUE		0.0040787
ENSG00000155906	Breast (ER-)	RMND1	ENST00000444024.3	6	151398898	151452158	Spleen	6.00763	1.17e-06	2.64e-08	0.022977	rs9397437	1.17e-45	0.999999	TRUE		0.0040787
ENSG00000155906	Breast (ER-)	RMND1	ENST00000645367.1	6	151398898	151452158	Vagina	-5.69948	0.000135315	1.68e-07	0.027972	rs9397437	1.17e-45	5.92e-07	FALSE		0.0040787
ENSG00000146476	Breast (ER-)	ARMT1	ENST00000367294.4	6	151452258	151470101	Adipose_Visceral_Omentum	4.76832	0.00192781	3.72e-06	0.0499501	rs9397437	1.17e-45	3.76e-17	FALSE		0.00389339
ENSG00000146476	Breast (ER-)	ARMT1	ENST00000367294.4	6	151452258	151470101	Cells_Cultured_fibroblasts	5.46052	3.79e-05	4.75e-08	0.026973	rs9397437	1.17e-45	2.67e-27	FALSE		0.00389339
ENSG00000146476	Breast (ER-)	ARMT1	ENST00000483931.1	6	151452258	151470101	Adipose_Subcutaneous	-5.2282	8.99e-05	0	0.036963	rs9397437	1.17e-45	3.67e-24	FALSE		0.00389339
ENSG00000091831	Breast (ER-)	ESR1	ENST00000427531.6	6	151656691	152129619	Cells_Cultured_fibroblasts	4.28881	0.00490378	1.8e-05	0.000999001	rs851997	2.68e-07	5.17e-43	FALSE	0.99918	0.113003
ENSG00000131018	Breast (ER-)	SYNE1	ENST00000367255.10	6	152121687	152637801	Cells_EBV-transformed_lymphocytes	-4.98766	0.0029411	1.47e-05	0.035964	rs9397437	1.17e-45	2.49e-49	FALSE		0.0304547
ENSG00000131018	Breast (ER-)	SYNE1	ENST00000367253.8	6	152121687	152637801	Adipose_Visceral_Omentum	5.55186	0.000393623	7.07e-07	0.025974	rs9397437	1.17e-45	8.12e-27	FALSE		0.0304547
ENSG00000112029	Breast (ER-)	FBXO5	ENST00000477822.2	6	152970519	152983579	Vagina	-3.70208	0.0332701	0.00021384	0.000999001	rs114313	0.000245733	5.98e-58	FALSE	0.99977	0.0813461
ENSG00000136235	Breast (ER-)	GPNMB	ENST00000459927.5	7	23235967	23275108	Vagina	-3.99403	0.0446834	0.000584637	0.002997	rs11767313	5.41e-06	1	TRUE	9.8185e-05	0.00112645
ENSG00000015676	Breast (ER-)	NUDCD3	ENST00000480209.1	7	44379119	44490658	Uterus	4.34028	0.0155124	9.96e-05	0.003996	rs11768707	0.00615446	0.705785	TRUE	0.98652	0.0561982
ENSG00000136271	Breast (ER-)	DDX56	ENST00000431640.5	7	44565804	44575051	Whole_Blood	3.80588	0.0419314	0.000423901	0.001998	rs4724250	5.11e-05	0.0324107	FALSE		0.0035225
ENSG00000075142	Breast (ER-)	SRI	ENST00000457606.5	7	88205115	88226993	Spleen	-4.47662	0.00715097	6.07e-05	0.010989	rs7810426	0.000277427	1	TRUE		0.00379304
ENSG00000105879	Breast (ER-)	CBLL1	ENST00000479443.1	7	107743073	107761667	Spleen	-4.00183	0.023461	0.000314268	0.00599401	rs6979121	2.98e-05	1.68e-20	FALSE		0.346636
ENSG00000091136	Breast (ER-)	LAMB1	ENST00000678266.1	7	107923799	108003213	Cells_EBV-transformed_lymphocytes	4.22756	0.0029411	0.000354353	0.034965	rs6979121	2.98e-05	1.21e-07	FALSE		0.0175809
ENSG00000091136	Breast (ER-)	LAMB1	ENST00000677485.1	7	107923799	108003213	Cells_EBV-transformed_lymphocytes	4.47849	0.0029411	0.000120276	0.016983	rs6979121	2.98e-05	1	TRUE		0.0175809
ENSG00000091136	Breast (ER-)	LAMB1	ENST00000677652.1	7	107923799	108003213	Cells_EBV-transformed_lymphocytes	4.77749	0.0029411	3.02e-05	0.002997	rs6979121	2.98e-05	1	TRUE		0.0175809
ENSG00000091136	Breast (ER-)	LAMB1	ENST00000677957.1	7	107923799	108003213	Cells_EBV-transformed_lymphocytes	4.71054	0.0029411	4.2e-05	0.00499501	rs6979121	2.98e-05	0.999998	TRUE		0.0175809
ENSG00000091129	Breast (ER-)	NRCAM	ENST00000489800.1	7	108147623	108456717	Spleen	-4.00045	0.0353468	0.000569011	0.030969	rs10276321	5.8e-05	1	TRUE	0.41772	0.0581418
ENSG00000128607	Breast (ER-)	KLHDC10	ENST00000463413.1	7	130070534	130135705	Spleen	-4.07888	0.011842	9.05e-05	0.000999001	rs287624	0.00203231	1	TRUE	0.94962	0.0996303
ENSG00000133606	Breast (ER-)	MKRN1	ENST00000495305.5	7	140453033	140479536	Spleen	4.05487	0.035378	0.000601939	0.00599401	rs2968550	0.000123327	1	TRUE		0.067556
ENSG00000090266	Breast (ER-)	NDUFB2	ENST00000472695.5	7	140690777	140722790	Adipose_Visceral_Omentum	4.28321	0.0064276	0.000165793	0.00599401	rs2968550	0.000123327	1.17e-31	FALSE		0.00296487
ENSG00000090266	Breast (ER-)	NDUFB2	ENST00000472695.5	7	140690777	140722790	Spleen	4.08952	0.0136419	0.000389036	0.002997	rs2968550	0.000123327	3.99e-84	FALSE		0.00296487
ENSG00000090266	Breast (ER-)	NDUFB2	ENST00000464564.6	7	140690777	140722790	Whole_Blood	3.75262	0.021932	0.000538658	0.013986	rs2968550	0.000123327	3.24e-87	FALSE		0.00296487
ENSG00000090266	Breast (ER-)	NDUFB2	ENST00000464564.6	7	140690777	140722790	Cells_Cultured_fibroblasts	4.69895	0.00210636	1.83e-05	0.002997	rs2968550	0.000123327	1	TRUE		0.00296487
ENSG00000090266	Breast (ER-)	NDUFB2	ENST00000479181.1	7	140690777	140722790	Adipose_Visceral_Omentum	4.00968	0.0064276	0.000486417	0.011988	rs2968550	0.000123327	1.83e-70	FALSE		0.00296487
ENSG00000090266	Breast (ER-)	NDUFB2	ENST00000482954.5	7	140690777	140722790	Adipose_Visceral_Omentum	4.50324	0.0064276	6.69e-05	0.001998	rs2968550	0.000123327	2.6e-09	FALSE		0.00296487
ENSG00000090266	Breast (ER-)	NDUFB2	ENST00000482954.5	7	140690777	140722790	Cells_Cultured_fibroblasts	4.34541	0.00210636	8.34e-05	0.00499501	rs2968550	0.000123327	1.2e-79	FALSE		0.00296487
ENSG00000090266	Breast (ER-)	NDUFB2	ENST00000471136.5	7	140690777	140722790	Cells_Cultured_fibroblasts	-4.3428	0.00210636	8.34e-05	0.00999001	rs2968550	0.000123327	9.57e-32	FALSE		0.00296487
ENSG00000090266	Breast (ER-)	NDUFB2	ENST00000462847.1	7	140690777	140722790	Whole_Blood	3.79562	0.021932	0.000538658	0.000999001	rs2364397	0.000147275	2.69e-81	FALSE		0.00296487
ENSG00000090266	Breast (ER-)	NDUFB2	ENST00000464564.6	7	140690777	140722790	Adipose_Visceral_Omentum	4.55209	0.0064276	5.31e-05	0.003996	rs2968550	0.000123327	2.6e-09	FALSE		0.00296487
ENSG00000090266	Breast (ER-)	NDUFB2	ENST00000464564.6	7	140690777	140722790	Uterus	4.69254	0.00707014	3.24e-05	0.003996	rs2968550	0.000123327	2.92e-73	FALSE		0.00296487
ENSG00000090266	Breast (ER-)	NDUFB2	ENST00000472695.5	7	140690777	140722790	Cells_Cultured_fibroblasts	4.68229	0.00210636	1.99e-05	0.002997	rs2968550	0.000123327	1	TRUE		0.00296487
ENSG00000090266	Breast (ER-)	NDUFB2	ENST00000476470.5	7	140690777	140722790	Cells_Cultured_fibroblasts	3.77976	0.00210636	0.000627919	0.042957	rs2968550	0.000123327	6.3e-50	FALSE		0.00296487
ENSG00000106144	Breast (ER-)	CASP2	ENST00000472067.1	7	143288215	143307696	Spleen	6.38503	3.36e-07	3.43e-10	0.000999001	rs17711741	0.00229954	1	TRUE		0.0245497
ENSG00000146904	Breast (ER-)	EPHA1	ENST00000458129.1	7	143390289	143408856	Cells_EBV-transformed_lymphocytes	4.76912	0.0009164	1.85e-06	0.000999001	rs17711741	0.00229954	1.33e-54	FALSE	7.5026e-26	0.00223772
ENSG00000178234	Breast (ER-)	GALNT11	ENST00000482812.1	7	152025674	152122340	Vagina	-4.3923	0.0138307	8.97e-05	0.001998	rs1881624	1.41e-06	1	TRUE		0.0233543
ENSG00000147364	Breast (ER-)	FBXO25	ENST00000276326.9	8	406428	477967	Uterus	-3.75962	0.0309345	0.000850874	0.000999001	rs7824343	0.000170175	0.000156438	TRUE		0.0173493
ENSG00000147364	Breast (ER-)	FBXO25	ENST00000519376.5	8	406428	477967	Uterus	-3.75962	0.0309345	0.000850874	0.000999001	rs7824343	0.000170175	0.000156438	TRUE		0.0173493
ENSG00000254093	Breast (ER-)	PINX1	ENST00000524114.5	8	10764961	10839884	Cells_Cultured_fibroblasts	-6.33895	6.46e-07	4.63e-10	0.002997	rs6601569	0.000769228	1	TRUE		0.00173202
ENSG00000172733	Breast (ER-)	PURG	ENST00000339382.3	8	30995802	31033715	Spleen	3.57003	0.0243349	0	0.001998	rs7463463	0.00152843	1	TRUE	0.99948	0.0904036
ENSG00000147475	Breast (ER-)	ERLIN2	ENST00000647813.1	8	37736601	37758422	Uterus	-5.0598	0.00100307	3.36e-06	0.00499501	rs10955009	2.22e-11	0.00157218	FALSE	0.54681	0.0250081
ENSG00000147475	Breast (ER-)	ERLIN2	ENST00000518586.5	8	37736601	37758422	Adipose_Subcutaneous	3.89905	0.0319151	0.000193138	0.021978	rs10955009	2.22e-11	0.347791	TRUE	0.54681	0.0250081
ENSG00000147475	Breast (ER-)	ERLIN2	ENST00000518586.5	8	37736601	37758422	Cells_Cultured_fibroblasts	3.78938	0.0289936	0.000302046	0.003996	rs7845067	0.0026998	0.642661	TRUE	0.54681	0.0250081
ENSG00000147535	Breast (ER-)	PLPP5	ENST00000527758.1	8	38263130	38269243	Ovary	5.16196	0.000529819	1.47e-06	0.000999001	rs7825313	0.00818768	0.99999	TRUE		0.00154736
ENSG00000147548	Breast (ER-)	NSD3	ENST00000317025.13	8	38269704	38382272	Ovary	4.56474	0.00537372	3e-05	0.000999001	rs7845067	0.0026998	0.020248	FALSE	1	0.207175
ENSG00000147548	Breast (ER-)	NSD3	ENST00000528304.1	8	38269704	38382272	Ovary	4.15005	0.00537372	0.000199443	0.000999001	rs7825313	0.00818768	0.984139	TRUE	1	0.207175
ENSG00000205189	Breast (ER-)	ZBTB10	ENST00000430430.5	8	80485619	80526265	Cells_Cultured_fibroblasts	4.18015	0.00439958	0	0.003996	rs1445561	0.00373163	1	TRUE	0.044102	0.208308
ENSG00000172167	Breast (ER-)	MTBP	ENST00000305949.6	8	120445400	120542133	Cells_EBV-transformed_lymphocytes	3.97588	0.0220002	0.000280474	0.022977	rs1464277	8.95e-05	1	TRUE		0.00214375
ENSG00000156787	Breast (ER-)	TBC1D31	ENST00000518805.5	8	123041968	123152153	Cells_EBV-transformed_lymphocytes	4.68757	0.00590827	3.87e-05	0.00499501	rs17350191	1.43e-11	0.00171999	TRUE		0.00048856
ENSG00000189376	Breast (ER-)	C8orf76	ENST00000517760.1	8	123219967	123241377	Cells_Cultured_fibroblasts	3.59793	0.0486921	0.000641509	0.00699301	rs17350191	1.43e-11	0.000281626	FALSE	3.5849e-19	0.00117963
ENSG00000147687	Breast (ER-)	TATDN1	ENST00000522810.5	8	124488485	124539458	Spleen	-4.14706	0.0300238	0.000471483	0.000999001	rs16898561	3.37e-05	0.00560192	TRUE		0.00171978
ENSG00000147955	Breast (ER-)	SIGMAR1	ENST00000497006.2	9	34634722	34637844	Adipose_Subcutaneous	3.90255	0.0446076	0.000475927	0.000999001	rs10758242	0.000173767	1	TRUE		0.0252779
ENSG00000083067	Breast (ER-)	TRPM3	ENST00000677713.2	9	70529060	71446977	Vagina	4.58575	0.00902997	3.17e-05	0.000999001	rs10869174	0.000203778	1	TRUE	0.9998	0.0271263
ENSG00000106771	Breast (ER-)	TMEM245	ENST00000472207.5	9	109015135	109119947	Uterus	4.85	0.000749413	1.23e-06	0.000999001	rs6477703	1.23e-06	1	TRUE		0.0159911
ENSG00000136770	Breast (ER-)	DNAJC1	ENST00000483085.1	10	21756548	22003769	Uterus	-3.59567	0.0268841	0.000647119	0.031968	rs1243187	3.13e-05	0.999971	TRUE		0.0101782
ENSG00000136770	Breast (ER-)	DNAJC1	ENST00000376980.8	10	21756548	22003769	Uterus	3.59567	0.0268841	0.000647119	0.043956	rs1243187	3.13e-05	0.999971	TRUE		0.0101782
ENSG00000148444	Breast (ER-)	COMMD3	ENST00000468469.5	10	22316386	22320306	Ovary	-4.35669	0.0147357	0.000132042	0.000999001	rs1243187	3.13e-05	5.23e-09	FALSE		0.00139327
ENSG00000168283	Breast (ER-)	BMI1	ENST00000490311.1	10	22321099	22331484	Whole_Blood	-4.26234	0.0143299	6.07e-05	0.00599401	rs1243187	3.13e-05	0.99948	TRUE	0.99987	0.0984415
ENSG00000185532	Breast (ER-)	PRKG1	ENST00000643582.1	10	50990888	52298423	Adipose_Subcutaneous	-4.1358	0.016116	0.000141487	0.001998	rs1937662	3.05e-05	0.995206	TRUE	0.9544	0.0827196
ENSG00000185532	Breast (ER-)	PRKG1	ENST00000643704.1	10	50990888	52298423	Adipose_Visceral_Omentum	-4.13486	0.0211737	0.000213103	0.025974	rs1937662	3.05e-05	0.999097	TRUE	0.9544	0.0827196
ENSG00000185532	Breast (ER-)	PRKG1	ENST00000401604.8	10	50990888	52298423	Cells_Cultured_fibroblasts	4.70283	0.00288676	1.54e-05	0.00599401	rs1937662	3.05e-05	0.995773	TRUE	0.9544	0.0827196
ENSG00000185532	Breast (ER-)	PRKG1	ENST00000643582.1	10	50990888	52298423	Uterus	-3.92641	0.0379111	0.000689782	0.037962	rs1937662	3.05e-05	0.0030801	FALSE	0.9544	0.0827196
ENSG00000185532	Breast (ER-)	PRKG1	ENST00000643582.1	10	50990888	52298423	Cells_Cultured_fibroblasts	-3.99917	0.00288676	0.000285237	0.014985	rs1937662	3.05e-05	0.00352606	FALSE	0.9544	0.0827196
ENSG00000151208	Breast (ER-)	DLG5	ENST00000476354.2	10	77790791	77926755	Vagina	4.0014	0.0159727	0.000503744	0.000999001	rs1262002	5.42e-05	0.000156702	TRUE		0.10858
ENSG00000151208	Breast (ER-)	DLG5	ENST00000466198.2	10	77790791	77926755	Vagina	4.0014	0.0159727	0.000503744	0.000999001	rs1262002	5.42e-05	0.000156702	TRUE		0.10858
ENSG00000151208	Breast (ER-)	DLG5	ENST00000463362.5	10	77790791	77926755	Vagina	-4.0014	0.0159727	0.000503744	0.000999001	rs1262002	5.42e-05	0.000156702	TRUE		0.10858
ENSG00000151208	Breast (ER-)	DLG5	ENST00000484525.1	10	77790791	77926755	Vagina	-4.0014	0.0159727	0.000503744	0.000999001	rs1262002	5.42e-05	0.000156702	TRUE		0.10858
ENSG00000133678	Breast (ER-)	TMEM254	ENST00000467529.5	10	80078646	80092557	Cells_Cultured_fibroblasts	3.7784	0.00935712	0.000947049	0.018981	rs1269867	1.21e-05	0.000158294	FALSE	3.8337e-06	0.00105402
ENSG00000133678	Breast (ER-)	TMEM254	ENST00000372274.5	10	80078646	80092557	Cells_Cultured_fibroblasts	4.34889	0.00935712	8.21e-05	0.000999001	rs1269867	1.21e-05	0.0784467	TRUE	3.8337e-06	0.00105402
ENSG00000095464	Breast (ER-)	PDE6C	ENST00000371447.4	10	93612537	93666010	Vagina	4.04559	0.0138307	5.22e-05	0.000999001	rs10882215	7.49e-05	1	TRUE	3.3177e-14	0.00803998
ENSG00000023041	Breast (ER-)	ZDHHC6	ENST00000684173.1	10	112424428	112447572	Spleen	-4.96851	0.00262134	1.69e-05	0.003996	rs6585198	3.24e-11	0.49575	TRUE		0.00217991
ENSG00000148737	Breast (ER-)	TCF7L2	ENST00000627217.3	10	112950247	113167678	Adipose_Subcutaneous	-4.19914	0.0279599	0.000214349	0.011988	rs6585202	6.61e-15	0.000702061	FALSE		0.152025
ENSG00000148737	Breast (ER-)	TCF7L2	ENST00000545257.6	10	112950247	113167678	Spleen	4.16085	0.0260435	0.000380481	0.00699301	rs6585202	6.61e-15	0.000252686	FALSE		0.152025
ENSG00000148702	Breast (ER-)	HABP2	ENST00000351270.4	10	113550837	113589602	Uterus	4.14236	0.010813	3.44e-05	0.00799201	rs6585202	6.61e-15	9.92e-05	FALSE	2.4575e-13	0.000658
ENSG00000198924	Breast (ER-)	DCLRE1A	ENST00000476112.1	10	113834725	113854383	Cells_Cultured_fibroblasts	-3.38642	0.0387926	0	0.046953	rs6585202	6.61e-15	1	TRUE	1.9549e-15	0.00110244
ENSG00000107651	Breast (ER-)	SEC23IP	ENST00000369075.8	10	119892707	119944657	Vagina	-4.06915	0.025884	0.000235921	0.002997	rs2997256	0.000324897	1	TRUE	0.082574	0.0200729
ENSG00000177542	Breast (ER-)	SLC25A22	ENST00000628067.3	11	790475	798281	Adipose_Visceral_Omentum	-4.15152	0.0091906	0.00036331	0.000999001	rs28633403	3.3e-05	0.99711	TRUE		0.0377614
ENSG00000177542	Breast (ER-)	SLC25A22	ENST00000629634.2	11	790475	798281	Adipose_Visceral_Omentum	4.15152	0.0091906	0.00036331	0.000999001	rs28633403	3.3e-05	0.99711	TRUE		0.0377614
ENSG00000177542	Breast (ER-)	SLC25A22	ENST00000529066.5	11	790475	798281	Adipose_Visceral_Omentum	-4.15152	0.0091906	0.00036331	0.000999001	rs28633403	3.3e-05	0.99711	TRUE		0.0377614
ENSG00000177595	Breast (ER-)	PIDD1	ENST00000347755.10	11	799179	809753	Ovary	4.08333	0.0178111	0.000399548	0.000999001	rs11246319	4.44e-05	0.00288552	FALSE		0.00096375
ENSG00000177595	Breast (ER-)	PIDD1	ENST00000531286.5	11	799179	809753	Ovary	4.08333	0.0178111	0.000399548	0.000999001	rs11246319	4.44e-05	0.00288552	FALSE		0.00096375
ENSG00000177600	Breast (ER-)	RPLP2	ENST00000530797.5	11	809965	812880	Adipose_Subcutaneous	-3.91641	0.0303429	0.000179753	0.027972	rs10902222	1.29e-05	1.89e-25	FALSE	0.97388	0.0899013
ENSG00000177666	Breast (ER-)	PNPLA2	ENST00000526083.1	11	818914	825573	Adipose_Visceral_Omentum	-3.65347	0.0325275	0.000258725	0.000999001	rs7942159	0.000258725	2.1e-23	FALSE	2.7218e-09	0.0120983
ENSG00000130592	Breast (ER-)	LSP1	ENST00000484895.5	11	1850904	1892267	Adipose_Visceral_Omentum	-4.67388	0.00670193	2.96e-05	0.00899101	rs909116	0.000131882	3.72e-29	FALSE	0.57525	0.0106104
ENSG00000130595	Breast (ER-)	TNNT3	ENST00000641119.1	11	1919703	1938706	Adipose_Subcutaneous	4.10274	0.0336526	0.000408282	0.032967	rs3817197	5.14e-07	4.89e-29	FALSE	0.00065985	0.00839087
ENSG00000214026	Breast (ER-)	MRPL23	ENST00000466346.1	11	1947278	1984522	Cells_Cultured_fibroblasts	4.12153	0.00372328	0.00018818	0.022977	rs3817198	3.31e-06	4.02e-29	FALSE	0.33098	0.00136122
ENSG00000214026	Breast (ER-)	MRPL23	ENST00000397297.7	11	1947278	1984522	Adipose_Visceral_Omentum	-4.04038	0.0292346	0.000320187	0.011988	rs3781956	2.26e-05	3.44e-29	FALSE	0.33098	0.00136122
ENSG00000214026	Breast (ER-)	MRPL23	ENST00000381519.5	11	1947278	1984522	Cells_Cultured_fibroblasts	4.59452	0.00372328	2.17e-05	0.00499501	rs3817198	3.31e-06	1.34e-28	FALSE	0.33098	0.00136122
ENSG00000254647	Breast (ER-)	INS	ENST00000381330.5	11	2159779	2161221	Cells_Cultured_fibroblasts	3.62574	0.0344207	0.000288138	0.000999001	rs3817197	5.14e-07	9.26e-24	FALSE	0.019816	0.0356231
ENSG00000053918	Breast (ER-)	KCNQ1	ENST00000646564.1	11	2444654	2849105	Uterus	3.82292	0.0227992	0.000263765	0.000999001	rs909116	0.000131882	1	TRUE	0.18809	0.00955605
ENSG00000053918	Breast (ER-)	KCNQ1	ENST00000155840.12	11	2444654	2849105	Uterus	-3.82292	0.0227992	0.000263765	0.000999001	rs909116	0.000131882	1	TRUE	0.18809	0.00955605
ENSG00000053918	Breast (ER-)	KCNQ1	ENST00000335475.6	11	2444654	2849105	Cells_Cultured_fibroblasts	3.87397	0.0106847	0	0.002997	rs3817197	5.14e-07	3.38e-23	FALSE	0.18809	0.00955605
ENSG00000179119	Breast (ER-)	SPTY2D1	ENST00000536336.5	11	18606403	18634791	Uterus	-3.60337	0.0392954	0.000314117	0.00999001	rs10832962	0.00034018	1	TRUE	0.99876	0.107859
ENSG00000183908	Breast (ER-)	LRRC55	ENST00000497933.3	11	57181747	57191717	Spleen	4.06978	0.00908718	4.71e-05	0.00699301	rs2729385	1.43e-05	0.41299	TRUE	0.014017	0.0120234
ENSG00000183908	Breast (ER-)	LRRC55	ENST00000652194.1	11	57181747	57191717	Ovary	3.75319	0.00826376	0.000174597	0.00499501	rs2729385	1.43e-05	0.992028	TRUE	0.014017	0.0120234
ENSG00000183908	Breast (ER-)	LRRC55	ENST00000497933.3	11	57181747	57191717	Ovary	-4.13	0.00826376	3.63e-05	0.000999001	rs2955849	3.63e-05	0.903771	TRUE	0.014017	0.0120234
ENSG00000149136	Breast (ER-)	SSRP1	ENST00000293880.9	11	57325986	57335892	Ovary	3.77629	0.0379797	0.000477551	0.031968	rs2955849	3.63e-05	0.0889688	FALSE	1	0.145883
ENSG00000172409	Breast (ER-)	CLP1	ENST00000529430.1	11	57648188	57661865	Uterus	-3.92457	0.03572	0.000434422	0.001998	rs2729385	1.43e-05	0.556379	TRUE	0.028492	0.0561847
ENSG00000156599	Breast (ER-)	ZDHHC5	ENST00000529447.1	11	57667747	57701182	Cells_Cultured_fibroblasts	3.58976	0.037562	0.000330983	0.021978	rs2729382	7.87e-05	0.00970682	FALSE	0.99954	0.287347
ENSG00000162144	Breast (ER-)	CYB561A3	ENST00000546151.5	11	61348754	61362283	Cells_Cultured_fibroblasts	4.29881	0.0139565	0.000154543	0.001998	rs10736719	8.11e-05	1.4e-24	FALSE		0.00414436
ENSG00000149532	Breast (ER-)	CPSF7	ENST00000536145.3	11	61402641	61430031	Vagina	4.48987	0.0138307	9.26e-05	0.001998	rs10736719	8.11e-05	2.77e-24	FALSE		0.278123
ENSG00000011347	Breast (ER-)	SYT7	ENST00000542836.5	11	61513714	61581148	Uterus	-3.86832	0.0268841	0.000547937	0.00499501	rs10736719	8.11e-05	1	TRUE		0.124266
ENSG00000011347	Breast (ER-)	SYT7	ENST00000540677.5	11	61513714	61581148	Uterus	-3.86832	0.0268841	0.000547937	0.002997	rs10736719	8.11e-05	1	TRUE		0.124266
ENSG00000162191	Breast (ER-)	UBXN1	ENST00000526919.5	11	62676498	62679117	Adipose_Subcutaneous	4.71107	0.00388345	1.23e-05	0.000999001	rs10736719	8.11e-05	5.07e-26	FALSE	0.014881	0.0732529
ENSG00000133321	Breast (ER-)	PLAAT4	ENST00000439013.6	11	63536808	63546462	Ovary	4.1673	0.0110174	6.16e-05	0.001998	rs503735	0.000389394	1	TRUE	0.35104	0.00318404
ENSG00000133318	Breast (ER-)	RTN3	ENST00000538995.1	11	63681446	63759891	Cells_Cultured_fibroblasts	4.06761	0.0195298	0.000237491	0.002997	rs503735	0.000389394	0.00295615	FALSE		0.020834
ENSG00000149782	Breast (ER-)	PLCB3	ENST00000536243.1	11	64251530	64269150	Adipose_Subcutaneous	-3.88999	0.0171124	0	0.036963	rs578001	0.000588428	0.951612	TRUE	0.99465	0.0656718
ENSG00000175376	Breast (ER-)	EIF1AD	ENST00000532707.5	11	65996545	66002176	Adipose_Visceral_Omentum	3.65243	0.0491028	0.000519539	0.000999001	rs3741368	0.00145021	0.00601147	FALSE		0.00617968
ENSG00000149196	Breast (ER-)	HIKESHI	ENST00000532270.5	11	86302211	86345943	Whole_Blood	-3.77633	0.03568	0.000318318	0.02997	rs290180	0.00132955	1	TRUE		0.0431789
ENSG00000137760	Breast (ER-)	ALKBH8	ENST00000530933.1	11	107502727	107565742	Vagina	-4.06109	0.0161007	9.77e-05	0.038961	rs3824987	7.88e-13	1	TRUE		0.00114348
ENSG00000149311	Breast (ER-)	ATM	ENST00000683524.1	11	108222804	108369102	Uterus	7.19846	3.7e-09	1.77e-11	0.028971	rs3824987	7.88e-13	0.428571	TRUE		0.00793926
ENSG00000149311	Breast (ER-)	ATM	ENST00000531525.2	11	108222804	108369102	Uterus	-7.19846	3.7e-09	1.77e-11	0.025974	rs3824987	7.88e-13	0.428571	TRUE		0.00793926
ENSG00000149311	Breast (ER-)	ATM	ENST00000527389.2	11	108222804	108369102	Uterus	-4.94702	3.7e-09	1.66e-05	0.001998	rs3824987	7.88e-13	1.1e-92	FALSE		0.00793926
ENSG00000149311	Breast (ER-)	ATM	ENST00000683488.1	11	108222804	108369102	Ovary	-4.51752	0.0065017	0.000143906	0.00999001	rs3824987	7.88e-13	2.87e-100	FALSE		0.00793926
ENSG00000149311	Breast (ER-)	ATM	ENST00000525178.5	11	108222804	108369102	Ovary	-4.22227	0.0065017	0.000532074	0.000999001	rs3824987	7.88e-13	3.93e-91	FALSE		0.00793926
ENSG00000149311	Breast (ER-)	ATM	ENST00000533733.6	11	108222804	108369102	Uterus	-7.19846	3.7e-09	1.77e-11	0.038961	rs3824987	7.88e-13	0.428571	TRUE		0.00793926
ENSG00000149311	Breast (ER-)	ATM	ENST00000278616.9	11	108222804	108369102	Adipose_Visceral_Omentum	4.20502	0.0328802	0.000548228	0.015984	rs3824987	7.88e-13	1.35e-98	FALSE		0.00793926
ENSG00000149311	Breast (ER-)	ATM	ENST00000531525.2	11	108222804	108369102	Ovary	-4.22227	0.0065017	0.000532074	0.000999001	rs3824987	7.88e-13	3.93e-91	FALSE		0.00793926
ENSG00000149311	Breast (ER-)	ATM	ENST00000684180.1	11	108222804	108369102	Ovary	-4.22227	0.0065017	0.000532074	0.000999001	rs3824987	7.88e-13	3.93e-91	FALSE		0.00793926
ENSG00000149311	Breast (ER-)	ATM	ENST00000683100.1	11	108222804	108369102	Uterus	-4.29801	3.7e-09	0.000361908	0.010989	rs3824987	7.88e-13	4.68e-186	FALSE		0.00793926
ENSG00000149311	Breast (ER-)	ATM	ENST00000684447.1	11	108222804	108369102	Adipose_Subcutaneous	4.34192	1.36e-06	0.000183613	0.010989	rs3824987	7.88e-13	4.91e-98	FALSE		0.00793926
ENSG00000149311	Breast (ER-)	ATM	ENST00000684152.1	11	108222804	108369102	Uterus	-7.19846	3.7e-09	1.77e-11	0.035964	rs3824987	7.88e-13	0.428571	TRUE		0.00793926
ENSG00000149311	Breast (ER-)	ATM	ENST00000683468.1	11	108222804	108369102	Ovary	4.61517	0.0065017	9.03e-05	0.00899101	rs3824987	7.88e-13	6.51e-94	FALSE		0.00793926
ENSG00000149311	Breast (ER-)	ATM	ENST00000675595.1	11	108222804	108369102	Adipose_Subcutaneous	4.47252	1.36e-06	0.000108223	0.000999001	rs3824987	7.88e-13	1.27e-87	FALSE		0.00793926
ENSG00000149311	Breast (ER-)	ATM	ENST00000533979.5	11	108222804	108369102	Uterus	7.19846	3.7e-09	1.77e-11	0.032967	rs3824987	7.88e-13	0.428571	TRUE		0.00793926
ENSG00000149311	Breast (ER-)	ATM	ENST00000533733.6	11	108222804	108369102	Ovary	-4.22227	0.0065017	0.000532074	0.000999001	rs3824987	7.88e-13	3.93e-91	FALSE		0.00793926
ENSG00000149311	Breast (ER-)	ATM	ENST00000525056.2	11	108222804	108369102	Uterus	-7.19846	3.7e-09	1.77e-11	0.023976	rs3824987	7.88e-13	0.428571	TRUE		0.00793926
ENSG00000149311	Breast (ER-)	ATM	ENST00000684447.1	11	108222804	108369102	Uterus	7.19846	3.7e-09	1.77e-11	0.028971	rs3824987	7.88e-13	0.428571	TRUE		0.00793926
ENSG00000149311	Breast (ER-)	ATM	ENST00000682147.1	11	108222804	108369102	Adipose_Subcutaneous	6.47831	1.36e-06	1.3e-09	0.011988	rs3824987	7.88e-13	1.01e-93	FALSE		0.00793926
ENSG00000149311	Breast (ER-)	ATM	ENST00000527389.2	11	108222804	108369102	Ovary	-4.05535	0.0065017	0.000901083	0.022977	rs3824987	7.88e-13	1.6e-106	FALSE		0.00793926
ENSG00000178202	Breast (ER-)	POGLUT3	ENST00000530529.5	11	108472112	108498405	Uterus	-3.79499	0.037637	0.000442955	0.025974	rs3824987	7.88e-13	5.48e-196	FALSE		0.00299937
ENSG00000110723	Breast (ER-)	EXPH5	ENST00000526312.5	11	108505435	108593768	Cells_Cultured_fibroblasts	3.90727	0.00965936	0	0.041958	rs3824987	7.88e-13	1.59e-171	FALSE	0.3988	0.00190964
ENSG00000178105	Breast (ER-)	DDX10	ENST00000526794.1	11	108665058	108940999	Uterus	-4.40091	0.00707014	2.16e-05	0.000999001	rs3824987	7.88e-13	3.12e-174	FALSE		0.0058039
ENSG00000137726	Breast (ER-)	FXYD6	ENST00000583660.5	11	117836976	117877486	Uterus	4.3299	0.0101415	0.000164097	0.000999001	rs3087563	1.49e-05	0.00015657	TRUE		0.0421834
ENSG00000137726	Breast (ER-)	FXYD6	ENST00000524841.5	11	117836976	117877486	Uterus	-4.3299	0.0101415	0.000164097	0.000999001	rs3087563	1.49e-05	0.00015657	TRUE		0.0421834
ENSG00000137726	Breast (ER-)	FXYD6	ENST00000583233.5	11	117836976	117877486	Uterus	-4.3299	0.0101415	0.000164097	0.000999001	rs3087563	1.49e-05	0.00015657	TRUE		0.0421834
ENSG00000151062	Breast (ER-)	CACNA2D4	ENST00000541616.1	12	1791963	1918666	Adipose_Visceral_Omentum	3.94356	0.0445195	0.000561963	0.000999001	rs1860095	0.00983342	1	TRUE		0.00175465
ENSG00000069493	Breast (ER-)	CLEC2D	ENST00000476198.2	12	9664969	9699553	Cells_Cultured_fibroblasts	3.90856	0.0249724	0.000278548	0.000999001	rs11053603	0.000175904	1	TRUE		0.00579025
ENSG00000133703	Breast (ER-)	KRAS	ENST00000556131.1	12	25205246	25250936	Cells_Cultured_fibroblasts	-3.92079	0.0144139	8.83e-05	0.000999001	rs7137379	8.83e-05	1	TRUE		0.264841
ENSG00000029153	Breast (ER-)	BMAL2	ENST00000266503.9	12	27332836	27425289	Adipose_Subcutaneous	-5.72318	2.86e-05	3.14e-08	0.016983	rs7297051	4.8e-32	1	TRUE	0.00015145	0.00124854
ENSG00000061794	Breast (ER-)	MRPS35	ENST00000538315.5	12	27710822	27756295	Ovary	-6.72372	1.41e-07	7.09e-11	0.032967	rs7297051	4.8e-32	4.44e-24	FALSE		0.00224983
ENSG00000123106	Breast (ER-)	CCDC91	ENST00000544649.5	12	28133249	28581511	Spleen	-5.02242	5.6e-05	5.61e-06	0.033966	rs251952	3.74e-26	1	TRUE		0.00357411
ENSG00000123106	Breast (ER-)	CCDC91	ENST00000543809.5	12	28133249	28581511	Adipose_Visceral_Omentum	6.63881	8.19e-07	2.21e-10	0.00699301	rs7297051	4.8e-32	1.11e-23	FALSE		0.00357411
ENSG00000123106	Breast (ER-)	CCDC91	ENST00000544649.5	12	28133249	28581511	Spleen	-5.02242	5.6e-05	5.61e-06	0.033966	rs251952	3.74e-26	5.57e-25	FALSE		0.00357411
ENSG00000123106	Breast (ER-)	CCDC91	ENST00000624946.1	12	28133249	28581511	Spleen	-5.65265	5.6e-05	1.74e-07	0.028971	rs7297051	4.8e-32	3.76e-22	FALSE		0.00357411
ENSG00000123106	Breast (ER-)	CCDC91	ENST00000624946.1	12	28133249	28581511	Adipose_Visceral_Omentum	-6.00039	8.19e-07	1.38e-08	0.018981	rs7297051	4.8e-32	2.29e-20	FALSE		0.00357411
ENSG00000064763	Breast (ER-)	FAR2	ENST00000551451.5	12	29149016	29341121	Cells_EBV-transformed_lymphocytes	-4.69282	0.0029411	1.89e-05	0.002997	rs11049460	1.29e-10	1	TRUE		0.016306
ENSG00000064763	Breast (ER-)	FAR2	ENST00000547411.1	12	29149016	29341121	Cells_EBV-transformed_lymphocytes	-4.45802	0.0029411	5.79e-05	0.00799201	rs11049460	1.29e-10	1	TRUE		0.016306
ENSG00000064763	Breast (ER-)	FAR2	ENST00000547116.5	12	29149016	29341121	Cells_EBV-transformed_lymphocytes	-4.26849	0.0029411	0.000118082	0.012987	rs11049460	1.29e-10	1	TRUE		0.016306
ENSG00000134291	Breast (ER-)	TMEM106C	ENST00000549287.1	12	47963569	47968878	Adipose_Visceral_Omentum	4.03226	0.040957	0.000497191	0.000999001	rs2228417	0.00186385	1	TRUE		0.00183683
ENSG00000123395	Breast (ER-)	ATG101	ENST00000548915.1	12	52069246	52077495	Spleen	3.903	0.0359653	0.000570043	0.000999001	rs17653752	0.0084488	1	TRUE	0.81165	0.0583636
ENSG00000198056	Breast (ER-)	PRIM1	ENST00000552590.6	12	56730438	56752374	Cells_EBV-transformed_lymphocytes	4.52234	0.00495054	2.45e-05	0.000999001	rs7314262	0.00255687	1	TRUE		0.0212521
ENSG00000139266	Breast (ER-)	MARCHF9	ENST00000266643.6	12	57755103	57760411	Whole_Blood	3.61096	0.0266601	0	0.00599401	rs7314262	0.00255687	1	TRUE	0.84613	0.072045
ENSG00000139354	Breast (ER-)	GAS2L3	ENST00000547754.6	12	100573683	100628288	Ovary	-3.6535	0.044079	0.000517378	0.000999001	rs17030527	0.00230412	1	TRUE		0.0029105
ENSG00000110906	Breast (ER-)	KCTD10	ENST00000542262.5	12	109448655	109477359	Cells_EBV-transformed_lymphocytes	-4.29694	0.0155988	0.000173169	0.00499501	rs1344542	2.74e-05	3.06e-31	FALSE		0.073861
ENSG00000139428	Breast (ER-)	MMAB	ENST00000542390.5	12	109553715	109573580	Cells_Cultured_fibroblasts	3.92984	0.037562	0.000595025	0.010989	rs1344542	2.74e-05	1.86e-32	FALSE		0.0015648
ENSG00000139438	Breast (ER-)	FAM222A	ENST00000538780.2	12	109713825	109770495	Ovary	-3.43055	0.0377987	0.00060237	0.000999001	rs1121314	0.000588428	0.999985	TRUE	0.36619	0.0786725
ENSG00000139438	Breast (ER-)	FAM222A	ENST00000358906.3	12	109713825	109770495	Ovary	-3.43055	0.0377987	0.00060237	0.000999001	rs1121314	0.000588428	0.999985	TRUE	0.36619	0.0786725
ENSG00000111199	Breast (ER-)	TRPV4	ENST00000418703.7	12	109783087	109833406	Spleen	-3.76702	0.00531806	0.000991237	0.023976	rs16940902	0.000482666	4.17e-33	FALSE		0.00702105
ENSG00000139437	Breast (ER-)	TCHP	ENST00000550780.1	12	109900264	109983841	Whole_Blood	5.11935	0.000690475	6.13e-07	0.001998	rs1344542	2.74e-05	0.984158	TRUE		0.00067598
ENSG00000139437	Breast (ER-)	TCHP	ENST00000544838.5	12	109900264	109983841	Spleen	5.06334	0.000490056	1.65e-06	0.001998	rs1344542	2.74e-05	6.45e-11	FALSE		0.00067598
ENSG00000139436	Breast (ER-)	GIT2	ENST00000551455.5	12	109929804	109996389	Ovary	4.23171	0.0145937	0.000394268	0.000999001	rs10850065	4.12e-05	2.76e-08	FALSE	0.81549	0.0668204
ENSG00000139436	Breast (ER-)	GIT2	ENST00000547815.5	12	109929804	109996389	Ovary	-4.20504	0.0145937	0.00044377	0.000999001	rs10850065	4.12e-05	1.53e-05	FALSE	0.81549	0.0668204
ENSG00000139436	Breast (ER-)	GIT2	ENST00000551209.5	12	109929804	109996389	Ovary	4.11572	0.0145937	0.000617559	0.000999001	rs10850065	4.12e-05	1.53e-05	FALSE	0.81549	0.0668204
ENSG00000139436	Breast (ER-)	GIT2	ENST00000354574.8	12	109929804	109996389	Cells_Cultured_fibroblasts	4.3386	0.0155783	0.00018641	0.00999001	rs1344542	2.74e-05	3.44e-33	FALSE	0.81549	0.0668204
ENSG00000139436	Breast (ER-)	GIT2	ENST00000553118.5	12	109929804	109996389	Vagina	4.61276	0.0106619	5.17e-05	0.00799201	rs1344542	2.74e-05	9.49e-23	FALSE	0.81549	0.0668204
ENSG00000196510	Breast (ER-)	ANAPC7	ENST00000546720.5	12	110372900	110403730	Adipose_Subcutaneous	-3.93787	0.022012	8.22e-05	0.042957	rs4378452	3.55e-06	3.32e-33	FALSE		0.0676759
ENSG00000111229	Breast (ER-)	ARPC3	ENST00000228825.12	12	110434823	110450422	Whole_Blood	4.16398	0.0181045	9.38e-05	0.00799201	rs11065762	0.000146874	2.04e-52	FALSE	0.71113	0.0141391
ENSG00000111231	Breast (ER-)	GPN3	ENST00000550228.5	12	110452486	110469268	Cells_Cultured_fibroblasts	3.86696	0.0274159	0.000330601	0.00999001	rs11065822	6.64e-06	3.3e-54	FALSE	0.025902	0.00341905
ENSG00000111231	Breast (ER-)	GPN3	ENST00000550228.5	12	110452486	110469268	Adipose_Subcutaneous	3.99279	0.0250665	0.000130603	0.021978	rs4378452	3.55e-06	5.03e-57	FALSE	0.025902	0.00341905
ENSG00000204852	Breast (ER-)	TCTN1	ENST00000549123.6	12	110614027	110663431	Cells_EBV-transformed_lymphocytes	-4.14189	3.47e-05	0.000964459	0.026973	rs4378452	3.55e-06	4.66e-61	FALSE		0.0010711
ENSG00000204852	Breast (ER-)	TCTN1	ENST00000614115.5	12	110614027	110663431	Adipose_Subcutaneous	-4.22836	0.0336526	0.000400175	0.022977	rs4378452	3.55e-06	6.08e-64	FALSE		0.0010711
ENSG00000204852	Breast (ER-)	TCTN1	ENST00000547461.3	12	110614027	110663431	Cells_EBV-transformed_lymphocytes	-5.98123	3.47e-05	6.42e-08	0.000999001	rs4378452	3.55e-06	0.015842	FALSE		0.0010711
ENSG00000122986	Breast (ER-)	HVCN1	ENST00000620084.4	12	110627841	110704950	Ovary	-4.33052	0.00826376	4.46e-05	0.016983	rs4378452	3.55e-06	6.19e-62	FALSE		0.0351507
ENSG00000122986	Breast (ER-)	HVCN1	ENST00000549442.5	12	110627841	110704950	Whole_Blood	-4.30454	0.0131481	5.02e-05	0.012987	rs4378452	3.55e-06	1.61e-39	FALSE		0.0351507
ENSG00000111271	Breast (ER-)	ACAD10	ENST00000547491.1	12	111686053	111757107	Uterus	-4.35516	0.0227992	0.000199457	0.00599401	rs4378452	3.55e-06	6.16e-63	FALSE	0.043321	0.00041621
ENSG00000111737	Breast (ER-)	RAB35	ENST00000540803.1	12	120095099	120117502	Spleen	3.97048	0.0243349	0.000286917	0.016983	rs2251468	0.000268888	1	TRUE		0.112013
ENSG00000196498	Breast (ER-)	NCOR2	ENST00000356219.7	12	124324415	124567612	Adipose_Visceral_Omentum	4.29049	0.0253102	0.000231762	0.000999001	rs10846838	0.000268888	1	TRUE	1	0.173052
ENSG00000214029	Breast (ER-)	ZNF891	ENST00000537226.3	12	133104779	133130274	Cells_EBV-transformed_lymphocytes	-3.55217	0.0390166	0.000382062	0.00499501	rs12426943	0.000596965	1	TRUE	0.31325	0.00149037
ENSG00000027001	Breast (ER-)	MIPEP	ENST00000469167.1	13	23730189	23889400	Vagina	-4.19468	0.0138307	8.2e-05	0.000999001	rs7318560	6.16e-06	1.27e-10	FALSE	1.774e-17	0.00180435
ENSG00000102699	Breast (ER-)	PARP4	ENST00000484989.1	13	24420931	24512778	Uterus	-3.52525	0.0309345	0.000423079	0.000999001	rs1822136	0.000423079	1	TRUE	1.2271e-13	0.00186216
ENSG00000102699	Breast (ER-)	PARP4	ENST00000381989.4	13	24420931	24512778	Uterus	-3.52525	0.0309345	0.000423079	0.000999001	rs1822136	0.000423079	1	TRUE	1.2271e-13	0.00186216
ENSG00000139514	Breast (ER-)	SLC7A1	ENST00000380752.10	13	29509414	29595688	Cells_Cultured_fibroblasts	-4.10609	0.00535405	0	0.000999001	rs2802252	0.000720078	1	TRUE	0.99999	0.109311
ENSG00000102471	Breast (ER-)	NDFIP2	ENST00000487865.5	13	79481155	79556077	Whole_Blood	4.00739	0.0239466	0.000184182	0.00499501	rs9574597	3.24e-05	1	TRUE		0.0598414
ENSG00000213920	Breast (ER-)	MDP1	ENST00000533536.5	14	24213943	24216070	Cells_EBV-transformed_lymphocytes	4.04369	0.0289349	0.000420939	0.000999001	rs4494455	0.000473329	1	TRUE	6.0695e-06	0.00098734
ENSG00000087302	Breast (ER-)	RTRAF	ENST00000557553.5	14	51989514	52010694	Cells_EBV-transformed_lymphocytes	4.13551	0.00718718	0.000212498	0.000999001	rs17124893	1.72e-05	0.000156852	TRUE		0.0183589
ENSG00000087302	Breast (ER-)	RTRAF	ENST00000553479.1	14	51989514	52010694	Cells_EBV-transformed_lymphocytes	4.13551	0.00718718	0.000212498	0.000999001	rs17124893	1.72e-05	0.000156852	TRUE		0.0183589
ENSG00000087302	Breast (ER-)	RTRAF	ENST00000556760.5	14	51989514	52010694	Cells_EBV-transformed_lymphocytes	4.13551	0.00718718	0.000212498	0.000999001	rs17124893	1.72e-05	0.000156852	TRUE		0.0183589
ENSG00000087302	Breast (ER-)	RTRAF	ENST00000261700.8	14	51989514	52010694	Cells_EBV-transformed_lymphocytes	4.13551	0.00718718	0.000212498	0.000999001	rs17124893	1.72e-05	0.000156852	TRUE		0.0183589
ENSG00000087303	Breast (ER-)	NID2	ENST00000555310.1	14	52004809	52069059	Adipose_Visceral_Omentum	-5.10399	0.000946608	2e-06	0.000999001	rs17124893	1.72e-05	0.000171047	TRUE	3.1972e-08	0.0117624
ENSG00000073712	Breast (ER-)	FERMT2	ENST00000557562.1	14	52857268	52952435	Adipose_Subcutaneous	3.94786	0.0353606	0.000315417	0.001998	rs17124893	1.72e-05	0.00016691	TRUE		0.224369
ENSG00000182185	Breast (ER-)	RAD51B	ENST00000485181.5	14	67819779	68730218	Cells_Cultured_fibroblasts	4.07025	0.0114937	0.000469628	0.00599401	rs11158751	2.69e-05	0.5	TRUE		0.00078987
ENSG00000182185	Breast (ER-)	RAD51B	ENST00000474051.1	14	67819779	68730218	Cells_Cultured_fibroblasts	4.07025	0.0114937	0.000469628	0.000999001	rs11158751	2.69e-05	0.5	TRUE		0.00078987
ENSG00000182185	Breast (ER-)	RAD51B	ENST00000557045.5	14	67819779	68730218	Cells_Cultured_fibroblasts	4.07025	0.0114937	0.000469628	0.00499501	rs11158751	2.69e-05	0.5	TRUE		0.00078987
ENSG00000182185	Breast (ER-)	RAD51B	ENST00000390683.7	14	67819779	68730218	Cells_Cultured_fibroblasts	4.07025	0.0114937	0.000469628	0.002997	rs11158751	2.69e-05	0.5	TRUE		0.00078987
ENSG00000081177	Breast (ER-)	EXD2	ENST00000312994.9	14	69191498	69244020	Cells_EBV-transformed_lymphocytes	4.16693	0.0209615	0.000246988	0.00999001	rs12587232	0.000102155	2.38e-26	FALSE		0.00449074
ENSG00000081177	Breast (ER-)	EXD2	ENST00000409949.5	14	69191498	69244020	Whole_Blood	-3.63273	0.0349098	0.000280442	0.000999001	rs17834947	0.0006842	1	TRUE		0.00449074
ENSG00000100632	Breast (ER-)	ERH	ENST00000557016.6	14	69380128	69398299	Cells_EBV-transformed_lymphocytes	3.58839	0.0433483	0.000665448	0.00699301	rs11621276	5.03e-10	1	TRUE	0.97267	0.351761
ENSG00000100632	Breast (ER-)	ERH	ENST00000557016.6	14	69380128	69398299	Cells_EBV-transformed_lymphocytes	3.58839	0.0433483	0.000665448	0.00699301	rs11621276	5.03e-10	2.47e-29	FALSE	0.97267	0.351761
ENSG00000029364	Breast (ER-)	SLC39A9	ENST00000628474.2	14	69398015	69462390	Vagina	4.15336	0.0124839	0.000316623	0.000999001	rs2679	3.54e-05	0.306975	TRUE		0.0559943
ENSG00000029364	Breast (ER-)	SLC39A9	ENST00000555840.5	14	69398015	69462390	Vagina	4.16143	0.0124839	0.000316259	0.000999001	rs2679	3.54e-05	0.790148	TRUE		0.0559943
ENSG00000029364	Breast (ER-)	SLC39A9	ENST00000556125.5	14	69398015	69462390	Cells_EBV-transformed_lymphocytes	3.89435	0.0419139	0.000984611	0.00499501	rs11621276	5.03e-10	1.59e-29	FALSE		0.0559943
ENSG00000029364	Breast (ER-)	SLC39A9	ENST00000556125.5	14	69398015	69462390	Vagina	4.14179	0.0124839	0.000316623	0.000999001	rs2679	3.54e-05	0.0312234	FALSE		0.0559943
ENSG00000029364	Breast (ER-)	SLC39A9	ENST00000554059.1	14	69398015	69462390	Vagina	-4.16117	0.0124839	0.000316623	0.000999001	rs2679	3.54e-05	0.958723	TRUE		0.0559943
ENSG00000029364	Breast (ER-)	SLC39A9	ENST00000556605.5	14	69398015	69462390	Vagina	-4.15859	0.0124839	0.000316623	0.000999001	rs2679	3.54e-05	0.912931	TRUE		0.0559943
ENSG00000103978	Breast (ER-)	TMEM87A	ENST00000564329.1	15	42210447	42273534	Uterus	4.02107	0.0240113	0.000405543	0.00499501	rs493177	0.000222858	0.157556	TRUE		0.0542634
ENSG00000103978	Breast (ER-)	TMEM87A	ENST00000562946.5	15	42210447	42273534	Uterus	4.02107	0.0240113	0.000405543	0.010989	rs493177	0.000222858	0.157556	TRUE		0.0542634
ENSG00000140326	Breast (ER-)	CDAN1	ENST00000563260.1	15	42723544	42737128	Cells_Cultured_fibroblasts	-3.68528	0.0382395	0.00045691	0.000999001	rs4296223	9.67e-06	3.39e-25	FALSE		0.0146178
ENSG00000137842	Breast (ER-)	TMEM62	ENST00000569535.5	15	43123279	43185144	Adipose_Visceral_Omentum	4.06326	0.0238197	0.00038714	0.000999001	rs4296223	9.67e-06	0.0396113	FALSE		0.0024021
ENSG00000137842	Breast (ER-)	TMEM62	ENST00000569369.1	15	43123279	43185144	Cells_Cultured_fibroblasts	4.09022	0.0182559	0.00021548	0.000999001	rs4296223	9.67e-06	5.32e-29	FALSE		0.0024021
ENSG00000137842	Breast (ER-)	TMEM62	ENST00000566308.1	15	43123279	43185144	Adipose_Visceral_Omentum	4.06326	0.0238197	0.00038714	0.000999001	rs4296223	9.67e-06	0.0396113	FALSE		0.0024021
ENSG00000140265	Breast (ER-)	ZSCAN29	ENST00000396976.6	15	43358172	43371043	Vagina	-3.59152	0.0247484	0.000754015	0.000999001	rs4296223	9.67e-06	5.51e-20	FALSE		0.00288764
ENSG00000140265	Breast (ER-)	ZSCAN29	ENST00000684362.1	15	43358172	43371043	Vagina	3.73394	0.0247484	0.000754015	0.000999001	rs533143	0.000188504	0.297133	TRUE		0.00288764
ENSG00000140265	Breast (ER-)	ZSCAN29	ENST00000570181.2	15	43358172	43371043	Vagina	3.73394	0.0247484	0.000754015	0.000999001	rs533143	0.000188504	0.297133	TRUE		0.00288764
ENSG00000140265	Breast (ER-)	ZSCAN29	ENST00000566849.5	15	43358172	43371043	Cells_EBV-transformed_lymphocytes	4.25213	0.0106844	8.47e-05	0.000999001	rs4296223	9.67e-06	8.32e-11	FALSE		0.00288764
ENSG00000140265	Breast (ER-)	ZSCAN29	ENST00000563508.1	15	43358172	43371043	Vagina	3.73394	0.0247484	0.000754015	0.000999001	rs533143	0.000188504	0.297133	TRUE		0.00288764
ENSG00000140265	Breast (ER-)	ZSCAN29	ENST00000396976.6	15	43358172	43371043	Cells_Cultured_fibroblasts	3.71172	0.0499199	0.00082341	0.000999001	rs4296223	9.67e-06	3.35e-10	FALSE		0.00288764
ENSG00000137822	Breast (ER-)	TUBGCP4	ENST00000563147.5	15	43369221	43409771	Vagina	-4.29795	0.00956746	6.9e-05	0.028971	rs4296223	9.67e-06	9.98e-14	FALSE		0.0241251
ENSG00000137822	Breast (ER-)	TUBGCP4	ENST00000260383.11	15	43369221	43409771	Vagina	-3.99995	0.00956746	0.000190065	0.000999001	rs4296223	9.67e-06	3.18e-14	FALSE		0.0241251
ENSG00000137822	Breast (ER-)	TUBGCP4	ENST00000563963.1	15	43369221	43409771	Vagina	4.20364	0.00956746	0.000105061	0.000999001	rs4296223	9.67e-06	9.19e-15	FALSE		0.0241251
ENSG00000137822	Breast (ER-)	TUBGCP4	ENST00000563412.1	15	43369221	43409771	Cells_Cultured_fibroblasts	4.07615	0.00623891	0.000183151	0.000999001	rs4296223	9.67e-06	4.31e-34	FALSE		0.0241251
ENSG00000067369	Breast (ER-)	TP53BP1	ENST00000411772.5	15	43403061	43510728	Adipose_Subcutaneous	4.23421	0.0134023	0.000114678	0.017982	rs4296223	9.67e-06	0.0905	TRUE		0.10377
ENSG00000067369	Breast (ER-)	TP53BP1	ENST00000467474.1	15	43403061	43510728	Adipose_Subcutaneous	4.23421	0.0134023	0.000114678	0.018981	rs4296223	9.67e-06	0.0905	TRUE		0.10377
ENSG00000168781	Breast (ER-)	PPIP5K1	ENST00000437065.1	15	43533462	43590208	Spleen	-4.59914	0.00553346	4.67e-05	0.000999001	rs4296223	9.67e-06	2.74e-25	FALSE		0.0314101
ENSG00000237289	Breast (ER-)	CKMT1B	ENST00000441322.6	15	43593054	43604901	Cells_Cultured_fibroblasts	4.27469	0.00439958	3.83e-05	0.040959	rs4296223	9.67e-06	4.65e-08	FALSE		0.00792804
ENSG00000237289	Breast (ER-)	CKMT1B	ENST00000300283.10	15	43593054	43604901	Cells_Cultured_fibroblasts	4.27169	0.00439958	3.88e-05	0.013986	rs4296223	9.67e-06	3.03e-20	FALSE		0.00792804
ENSG00000223572	Breast (ER-)	CKMT1A	ENST00000434505.5	15	43692886	43699222	Cells_EBV-transformed_lymphocytes	-3.75012	0.0151199	0	0.020979	rs4296223	9.67e-06	4.08e-28	FALSE	0.053594	0.0105686
ENSG00000167004	Breast (ER-)	PDIA3	ENST00000446523.5	15	43746394	43773279	Whole_Blood	4.02714	0.0168818	0.000112921	0.000999001	rs4296223	9.67e-06	8.62e-08	FALSE		0.12057
ENSG00000167004	Breast (ER-)	PDIA3	ENST00000300289.10	15	43746394	43773279	Whole_Blood	3.85975	0.0168818	0.00022701	0.000999001	rs4296223	9.67e-06	6.84e-13	FALSE		0.12057
ENSG00000128886	Breast (ER-)	ELL3	ENST00000497530.5	15	43772605	43777315	Ovary	-4.06339	0.0090209	0.000338552	0.000999001	rs4296223	9.67e-06	0.0787112	FALSE	4.1175e-09	0.00277375
ENSG00000128886	Breast (ER-)	ELL3	ENST00000433927.1	15	43772605	43777315	Ovary	-4.06339	0.0090209	0.000338552	0.000999001	rs4296223	9.67e-06	0.0787112	TRUE	4.1175e-09	0.00277375
ENSG00000128886	Breast (ER-)	ELL3	ENST00000476335.1	15	43772605	43777315	Ovary	4.06339	0.0090209	0.000338552	0.001998	rs4296223	9.67e-06	0.0787112	FALSE	4.1175e-09	0.00277375
ENSG00000128886	Breast (ER-)	ELL3	ENST00000497700.1	15	43772605	43777315	Ovary	4.2738	0.0090209	0.000134521	0.000999001	rs4296223	9.67e-06	4.64e-11	FALSE	4.1175e-09	0.00277375
ENSG00000140264	Breast (ER-)	SERF2	ENST00000409291.5	15	43777087	43804427	Cells_EBV-transformed_lymphocytes	-5.08094	0.000831389	2.63e-06	0.000999001	rs4296223	9.67e-06	1.21e-08	FALSE		0.0194076
ENSG00000140264	Breast (ER-)	SERF2	ENST00000381359.5	15	43777087	43804427	Spleen	4.80523	0.00236989	1.39e-05	0.001998	rs4296223	9.67e-06	1.4e-20	FALSE		0.0194076
ENSG00000140264	Breast (ER-)	SERF2	ENST00000674451.1	15	43777087	43804427	Cells_Cultured_fibroblasts	4.19991	0.00179973	0.000133511	0.033966	rs4296223	9.67e-06	1.48e-22	FALSE		0.0194076
ENSG00000140264	Breast (ER-)	SERF2	ENST00000409646.5	15	43777087	43804427	Cells_Cultured_fibroblasts	4.8579	0.00179973	5.93e-06	0.000999001	rs4296223	9.67e-06	8.27e-23	FALSE		0.0194076
ENSG00000242028	Breast (ER-)	HYPK	ENST00000458412.2	15	43796142	43804427	Whole_Blood	-3.96316	0.0230402	0.000147926	0.000999001	rs4296223	9.67e-06	8.59e-08	FALSE	0.015962	0.0106567
ENSG00000092470	Breast (ER-)	WDR76	ENST00000478130.1	15	43826980	43868412	Cells_Cultured_fibroblasts	-4.1889	0.00652685	2.8e-05	0.000999001	rs4296223	9.67e-06	6.99e-31	FALSE	0.00016501	0.00725162
ENSG00000092470	Breast (ER-)	WDR76	ENST00000263795.11	15	43826980	43868412	Cells_EBV-transformed_lymphocytes	-3.72003	0.02161	0.000597595	0.035964	rs4296223	9.67e-06	5.4e-26	FALSE	0.00016501	0.00725162
ENSG00000171877	Breast (ER-)	FRMD5	ENST00000417257.6	15	43870761	44195271	Uterus	3.73394	0.0370649	0.000377007	0.000999001	rs533143	0.000188504	0.297133	TRUE		0.0995936
ENSG00000171877	Breast (ER-)	FRMD5	ENST00000402883.5	15	43870761	44195271	Ovary	-3.92486	0.0178111	0.00052069	0.01998	rs4296223	9.67e-06	6.07e-27	FALSE		0.0995936
ENSG00000171877	Breast (ER-)	FRMD5	ENST00000636859.1	15	43870761	44195271	Ovary	-3.87026	0.0178111	0.000543591	0.000999001	rs8024461	0.00012727	5.7e-25	FALSE		0.0995936
ENSG00000171877	Breast (ER-)	FRMD5	ENST00000484674.5	15	43870761	44195271	Ovary	-3.96374	0.0178111	0.000442709	0.000999001	rs4296223	9.67e-06	1.84e-11	FALSE		0.0995936
ENSG00000137770	Breast (ER-)	CTDSPL2	ENST00000560620.1	15	44427622	44529038	Spleen	-3.86254	0.0270437	0.000336642	0.000999001	rs694725	1.1e-05	1.76e-34	FALSE	0.99939	0.253494
ENSG00000104131	Breast (ER-)	EIF3J	ENST00000536248.1	15	44537125	44563029	Adipose_Visceral_Omentum	-3.7116	0.0414979	0.000411901	0.01998	rs694461	3.09e-05	3.01e-32	FALSE		0.177332
ENSG00000104133	Breast (ER-)	SPG11	ENST00000535302.6	15	44554818	44663688	Whole_Blood	-4.37898	0.0154228	8.35e-05	0.00499501	rs694461	3.09e-05	0.995505	TRUE		0.00242196
ENSG00000185880	Breast (ER-)	TRIM69	ENST00000561170.1	15	44728988	44767829	Cells_EBV-transformed_lymphocytes	-5.09312	0.000909256	3.17e-06	0.000999001	rs694461	3.09e-05	0.004495	FALSE	5.0115e-05	0.00089684
ENSG00000137764	Breast (ER-)	MAP2K5	ENST00000557869.2	15	67542703	67807117	Cells_Cultured_fibroblasts	4.3578	0.00623891	3.94e-05	0.000999001	rs2017281	0.000389394	1	TRUE	0.0076722	0.031791
ENSG00000117899	Breast (ER-)	MESD	ENST00000619987.4	15	80946289	80989828	Spleen	4.15768	0.0116045	9.64e-05	0.000999001	rs12594845	0.000570261	1	TRUE		0.00344923
ENSG00000196547	Breast (ER-)	MAN2A2	ENST00000560147.5	15	90902218	90922584	Adipose_Visceral_Omentum	-4.38968	0.0228378	0.00019298	0.000999001	rs2290202	0.000195043	1	TRUE		0.0143786
ENSG00000008517	Breast (ER-)	IL32	ENST00000551513.5	16	3065297	3082192	Ovary	-4.16769	0.042681	0.00070771	0.00499501	rs8047038	5.53e-08	0.534766	TRUE	0.0001637	0.00116794
ENSG00000006194	Breast (ER-)	ZNF263	ENST00000575332.1	16	3283283	3301401	Adipose_Subcutaneous	-3.92379	0.0160861	0	0.048951	rs2532002	2.09e-05	0.0710257	TRUE	0.044406	0.0134772
ENSG00000005339	Breast (ER-)	CREBBP	ENST00000570939.2	16	3725054	3880713	Adipose_Visceral_Omentum	3.86741	0.0298407	0.000219992	0.001998	rs8047038	5.53e-08	0.000218144	FALSE	1	0.649322
ENSG00000103174	Breast (ER-)	NAGPA	ENST00000568202.5	16	5024844	5034141	Cells_EBV-transformed_lymphocytes	-4.06152	0.0346748	0.000585056	0.000999001	rs8047038	5.53e-08	1	TRUE		0.00269956
ENSG00000185338	Breast (ER-)	SOCS1	ENST00000332029.4	16	11254417	11256204	Cells_Cultured_fibroblasts	-3.36133	0.0412817	0	0.011988	rs4781025	0.000537097	1	TRUE	0.12165	0.0689179
ENSG00000103404	Breast (ER-)	USP31	ENST00000567975.1	16	23061406	23149452	Spleen	-3.61905	0.0466032	0.000591379	0.000999001	rs6497608	0.000400609	1	TRUE	0.99977	0.0700803
ENSG00000167371	Breast (ER-)	PRRT2	ENST00000637290.1	16	29811382	29815892	Whole_Blood	4.20159	0.0143299	5.3e-05	0.000999001	rs3814878	0.0145537	1	TRUE		0.0649689
ENSG00000177200	Breast (ER-)	CHD9	ENST00000561869.1	16	53054991	53329150	Adipose_Visceral_Omentum	3.77523	0.0478303	0.000639446	0.025974	rs1121980	1.45e-13	1.72e-57	FALSE		0.131773
ENSG00000177200	Breast (ER-)	CHD9	ENST00000564255.5	16	53054991	53329150	Ovary	-7.27137	6.14e-09	4.98e-12	0.000999001	rs1421085	8.71e-14	0.75	TRUE		0.131773
ENSG00000177200	Breast (ER-)	CHD9	ENST00000561869.1	16	53054991	53329150	Adipose_Visceral_Omentum	3.77523	0.0478303	0.000639446	0.025974	rs1121980	1.45e-13	1	TRUE		0.131773
ENSG00000177200	Breast (ER-)	CHD9	ENST00000564845.5	16	53054991	53329150	Ovary	7.27137	6.14e-09	4.98e-12	0.000999001	rs1421085	8.71e-14	0.75	TRUE		0.131773
ENSG00000177200	Breast (ER-)	CHD9	ENST00000564600.6	16	53054991	53329150	Ovary	7.27137	6.14e-09	4.98e-12	0.000999001	rs1421085	8.71e-14	0.75	TRUE		0.131773
ENSG00000177200	Breast (ER-)	CHD9	ENST00000565119.1	16	53054991	53329150	Vagina	4.31183	0.00584812	0.0001781	0.023976	rs4784227	6.85e-25	1.96e-113	FALSE		0.131773
ENSG00000177200	Breast (ER-)	CHD9	ENST00000565119.1	16	53054991	53329150	Vagina	4.31183	0.00584812	0.0001781	0.023976	rs4784227	6.85e-25	1	TRUE		0.131773
ENSG00000177200	Breast (ER-)	CHD9	ENST00000569225.5	16	53054991	53329150	Ovary	-7.27137	6.14e-09	4.98e-12	0.000999001	rs1421085	8.71e-14	0.75	TRUE		0.131773
ENSG00000103494	Breast (ER-)	RPGRIP1L	ENST00000680193.1	16	53598153	53703938	Cells_Cultured_fibroblasts	-4.43642	0.0112647	0.000109761	0.018981	rs1421085	8.71e-14	4.07e-65	FALSE		0.00366659
ENSG00000184939	Breast (ER-)	ZFP90	ENST00000564323.5	16	68530090	68576072	Ovary	4.52404	0.00826376	5.46e-05	0.002997	rs889398	0.00149704	1.77e-05	FALSE		0.0313044
ENSG00000102908	Breast (ER-)	NFAT5	ENST00000568832.1	16	69565094	69704666	Ovary	3.7195	0.0441099	0.000598858	0.012987	rs904809	0.000482666	0.999098	TRUE		0.219041
ENSG00000090861	Breast (ER-)	AARS1	ENST00000676211.1	16	70251983	70289707	Spleen	4.18229	0.0258322	0.000750316	0.002997	rs904809	0.000482666	1	TRUE		0.0224592
ENSG00000090861	Breast (ER-)	AARS1	ENST00000567490.1	16	70251983	70289707	Spleen	4.13807	0.0258322	0.000910616	0.00499501	rs904809	0.000482666	1	TRUE		0.0224592
ENSG00000260537	Breast (ER-)		ENST00000565116.1	16	70299194	70372582	Cells_Cultured_fibroblasts	3.42639	0.0359578	0	0.015984	rs904809	0.000482666	1.3e-08	FALSE
ENSG00000189091	Breast (ER-)	SF3B3	ENST00000566095.6	16	70523791	70577670	Whole_Blood	3.84626	0.0239466	0.000119933	0.00799201	rs904809	0.000482666	0.000342105	FALSE		0.190022
ENSG00000182149	Breast (ER-)	IST1	ENST00000537571.1	16	71845996	71931199	Adipose_Visceral_Omentum	4.29685	0.0282108	0.000294512	0.00699301	rs4536484	0.00656418	0.520358	TRUE		0.0115584
ENSG00000103168	Breast (ER-)	TAF1C	ENST00000566732.6	16	84177847	84187070	Whole_Blood	-4.32432	0.0230402	0.000198905	0.00599401	rs153654	0.00325198	1	TRUE		0.00255856
ENSG00000174326	Breast (ER-)	SLC16A11	ENST00000662352.3	17	7041621	7044092	Ovary	-4.01114	0.0172943	0.000120855	0.003996	rs4233018	2.13e-06	0.00200376	FALSE	1.1878e-07	0.00119808
ENSG00000040633	Breast (ER-)	PHF23	ENST00000574323.5	17	7235029	7239722	Vagina	-4.49026	0.00956746	3.56e-05	0.000999001	rs4233018	2.13e-06	0.987663	TRUE	1	0.4024
ENSG00000170296	Breast (ER-)	GABARAP	ENST00000573928.1	17	7240008	7242449	Vagina	-4.16454	0.0161908	0.000124795	0.000999001	rs4233018	2.13e-06	0.978193	TRUE		0.0509665
ENSG00000181885	Breast (ER-)	CLDN7	ENST00000397317.8	17	7259903	7263983	Ovary	-3.77397	0.0379797	0.000482015	0.00599401	rs4233018	2.13e-06	0.000722649	FALSE	0.028623	0.00712742
ENSG00000213859	Breast (ER-)	KCTD11	ENST00000576980.2	17	7351889	7354944	Adipose_Subcutaneous	-4.84064	0.000589122	0	0.000999001	rs4233018	2.13e-06	7.75e-05	FALSE	0.0075319	0.0202088
ENSG00000161960	Breast (ER-)	EIF4A1	ENST00000579139.1	17	7572824	7579006	Cells_EBV-transformed_lymphocytes	4.27205	0.0330153	0.000542321	0.002997	rs4233018	2.13e-06	0.000147817	FALSE		0.470013
ENSG00000179593	Breast (ER-)	ALOX15B	ENST00000572022.5	17	8039034	8049134	Vagina	-4.25909	0.0132059	6.16e-05	0.01998	rs4233018	2.13e-06	0.0131623	FALSE	1.3296e-23	0.00070578
ENSG00000179094	Breast (ER-)	PER1	ENST00000582719.5	17	8140472	8156506	Vagina	-4.56458	0.0027375	3.5e-05	0.012987	rs2309810	4.38e-05	0.0235131	FALSE		0.0363033
ENSG00000179094	Breast (ER-)	PER1	ENST00000584202.1	17	8140472	8156506	Vagina	-4.86974	0.0027375	7.82e-06	0.00499501	rs4233018	2.13e-06	0.993887	TRUE		0.0363033
ENSG00000178999	Breast (ER-)	AURKB	ENST00000577833.5	17	8204733	8210600	Vagina	4.11551	0.0351487	0.000424958	0.003996	rs4233018	2.13e-06	6.04e-06	FALSE		0.0104159
ENSG00000178921	Breast (ER-)	PFAS	ENST00000580251.1	17	8247618	8270491	Adipose_Subcutaneous	3.72593	0.0477336	0.000583781	0.045954	rs4233018	2.13e-06	0.00051034	FALSE		0.0099266
ENSG00000161970	Breast (ER-)	RPL26	ENST00000583515.1	17	8377516	8383213	Ovary	-4.68953	0.00605447	3.29e-05	0.002997	rs4233018	2.13e-06	2.65e-07	FALSE		0.495496
ENSG00000166579	Breast (ER-)	NDEL1	ENST00000380025.8	17	8413131	8490411	Whole_Blood	4.03502	0.0273786	0.000272991	0.000999001	rs4233018	2.13e-06	5.36e-05	FALSE		0.149619
ENSG00000175662	Breast (ER-)	TOM1L2	ENST00000542206.5	17	17843511	17972422	Cells_Cultured_fibroblasts	-4.1615	0.0173804	0.000221318	0.002997	rs1563634	3.67e-05	0.999999	TRUE	0.61856	0.0327823
ENSG00000177731	Breast (ER-)	FLII	ENST00000581858.5	17	18244815	18258738	Uterus	-4.3807	0.024914	0.000236603	0.003996	rs1563634	3.67e-05	0.999999	TRUE		0.0170504
ENSG00000177427	Breast (ER-)	MIEF2	ENST00000395704.8	17	18260597	18266552	Adipose_Visceral_Omentum	-4.19345	0.00646262	0	0.017982	rs1563634	3.67e-05	1	TRUE	0.80042	0.0121835
ENSG00000154025	Breast (ER-)	SLC5A10	ENST00000395643.6	17	18950345	19022595	Cells_Cultured_fibroblasts	-3.45628	0.0329083	0	0.027972	rs1563634	3.67e-05	1	TRUE	2.9087e-14	0.00090818
ENSG00000196712	Breast (ER-)	NF1	ENST00000431387.8	17	31094927	31382116	Cells_EBV-transformed_lymphocytes	3.98721	0.00641748	0.00100282	0.000999001	rs2012988	0.000457016	0.666667	TRUE		0.112219
ENSG00000196712	Breast (ER-)	NF1	ENST00000584328.1	17	31094927	31382116	Cells_EBV-transformed_lymphocytes	3.98721	0.00641748	0.00100282	0.000999001	rs2012988	0.000457016	7.57e-14	FALSE		0.112219
ENSG00000196712	Breast (ER-)	NF1	ENST00000495910.6	17	31094927	31382116	Cells_EBV-transformed_lymphocytes	3.98721	0.00641748	0.00100282	0.000999001	rs2012988	0.000457016	7.57e-14	FALSE		0.112219
ENSG00000196712	Breast (ER-)	NF1	ENST00000488981.1	17	31094927	31382116	Cells_EBV-transformed_lymphocytes	-3.98721	0.00641748	0.00100282	0.000999001	rs2012988	0.000457016	0.666667	TRUE		0.112219
ENSG00000196712	Breast (ER-)	NF1	ENST00000456735.6	17	31094927	31382116	Cells_EBV-transformed_lymphocytes	-3.96764	0.00641748	0.00100282	0.003996	rs35958868	0.000130407	1.58e-28	FALSE		0.112219
ENSG00000196712	Breast (ER-)	NF1	ENST00000490416.2	17	31094927	31382116	Cells_EBV-transformed_lymphocytes	4.59832	0.00641748	6.39e-05	0.000999001	rs35958868	0.000130407	1	TRUE		0.112219
ENSG00000196712	Breast (ER-)	NF1	ENST00000468273.1	17	31094927	31382116	Cells_EBV-transformed_lymphocytes	3.98721	0.00641748	0.00100282	0.000999001	rs2012988	0.000457016	0.666667	TRUE		0.112219
ENSG00000196712	Breast (ER-)	NF1	ENST00000581790.5	17	31094927	31382116	Cells_EBV-transformed_lymphocytes	-3.98721	0.00641748	0.00100282	0.000999001	rs2012988	0.000457016	7.57e-14	FALSE		0.112219
ENSG00000108651	Breast (ER-)	UTP6	ENST00000261708.9	17	31860904	31901708	Whole_Blood	3.67086	0.0495964	0.000483465	0.00799201	rs35958868	0.000130407	8.5e-28	FALSE	0.015639	0.00689496
ENSG00000126858	Breast (ER-)	RHOT1	ENST00000583994.5	17	32142454	32253374	Adipose_Visceral_Omentum	4.18704	0.0319273	0.000367398	0.000999001	rs2012988	0.000457016	2.65e-16	FALSE		0.0689609
ENSG00000108244	Breast (ER-)	KRT23	ENST00000584517.1	17	40922700	40937646	Cells_Cultured_fibroblasts	-4.39746	0.00468785	2.19e-05	0.001998	rs9899285	2.11e-05	0.00610289	FALSE		0.00107557
ENSG00000204889	Breast (ER-)	KRT40	ENST00000398486.2	17	40977715	40987135	Whole_Blood	-4.29717	0.00976816	1.73e-05	0.000999001	rs17495705	0.000178554	1	TRUE		0.000914
ENSG00000204889	Breast (ER-)	KRT40	ENST00000377755.9	17	40977715	40987135	Whole_Blood	3.40006	0.00976816	0.000673699	0.000999001	rs11296	6.81e-07	1	TRUE		0.000914
ENSG00000204815	Breast (ER-)	ODAD4	ENST00000593239.5	17	41930617	41966503	Adipose_Visceral_Omentum	-3.65733	0.0390588	0.000254851	0.021978	rs11296	6.81e-07	0.00757432	FALSE
ENSG00000173786	Breast (ER-)	CNP	ENST00000441615.2	17	41966763	41977740	Adipose_Visceral_Omentum	3.87883	0.0292346	0.000209922	0.00499501	rs11296	6.81e-07	0.0742673	FALSE	0.9998	0.0710081
ENSG00000168259	Breast (ER-)	DNAJC7	ENST00000674249.1	17	41976421	42021376	Whole_Blood	4.43062	0.0154228	8.46e-05	0.001998	rs11296	6.81e-07	0.0813997	FALSE		0.111515
ENSG00000131462	Breast (ER-)	TUBG1	ENST00000681413.1	17	42609641	42615238	Vagina	-4.46267	0.0126177	6.48e-05	0.00599401	rs1463558	0.000280522	0.00243369	FALSE		0.0729187
ENSG00000108799	Breast (ER-)	EZH1	ENST00000415827.6	17	42700275	42745049	Spleen	-4.14261	0.023461	0.00030904	0.001998	rs11296	6.81e-07	0.00117369	FALSE		0.0576746
ENSG00000108825	Breast (ER-)	PTGES3L-AARSD1	ENST00000454303.1	17	42950526	42980528	Uterus	3.99985	0.024914	0.000190147	0.003996	rs11296	6.81e-07	0.25468	TRUE		0.00137952
ENSG00000161664	Breast (ER-)	ASB16	ENST00000293414.6	17	44170447	44179084	Spleen	-4.21551	0.00593064	2.49e-05	0.001998	rs737303	1.81e-05	0.0788793	FALSE		0.00042955
ENSG00000168517	Breast (ER-)	HEXIM2	ENST00000586681.6	17	45160700	45170040	Ovary	-3.89079	0.0377987	0.000499594	0.033966	rs737303	1.81e-05	0.86857	TRUE	0.42142	0.00300594
ENSG00000184922	Breast (ER-)	FMNL1	ENST00000586643.5	17	45221444	45247319	Ovary	4.41998	0.0116596	9.87e-05	0.000999001	rs2289674	9.52e-05	0.998636	TRUE	0.98822	0.0987391
ENSG00000225190	Breast (ER-)	PLEKHM1	ENST00000582035.1	17	45435900	45490758	Cells_Cultured_fibroblasts	3.96416	0.0423979	0.000736554	0.00499501	rs2289674	9.52e-05	0.396164	TRUE		0.0337933
ENSG00000011260	Breast (ER-)	UTP18	ENST00000508506.3	17	51260546	51297936	Cells_EBV-transformed_lymphocytes	-3.83018	0.0390166	0.000640261	0.001998	rs11079955	0.00162426	1	TRUE		0.00756197
ENSG00000153930	Breast (ER-)	ANKFN1	ENST00000318698.6	17	55882301	56517016	Cells_Cultured_fibroblasts	-4.0156	0.0144139	0.00011859	0.001998	rs792402	0.000778595	1	TRUE	0.51131	0.00780712
ENSG00000108389	Breast (ER-)	MTMR4	ENST00000579925.5	17	58489529	58517905	Cells_Cultured_fibroblasts	-4.46827	0.00463844	2.37e-05	0.000999001	rs8077599	1.02e-05	0.986443	TRUE		0.0974761
ENSG00000153982	Breast (ER-)	GDPD1	ENST00000284116.9	17	59220467	59275970	Spleen	-3.66971	0.0291999	0.000242823	0.00999001	rs11869052	0.0012379	0.981633	TRUE		0.0137117
ENSG00000108406	Breast (ER-)	DHX40	ENST00000251241.9	17	59565558	59608345	Whole_Blood	-3.95884	0.0230402	0.000150627	0.00499501	rs11869052	0.0012379	0.999936	TRUE		0.0615685
ENSG00000109062	Breast (ER-)	NHERF1	ENST00000578958.1	17	74748628	74769353	Spleen	-4.56039	0.00360998	2.04e-05	0.001998	rs1531564	8.25e-06	4.5e-36	FALSE		0.00176014
ENSG00000109065	Breast (ER-)	NAT9	ENST00000579837.1	17	74770529	74776367	Whole_Blood	-4.09305	0.0266601	0.00025544	0.001998	rs1531564	8.25e-06	1.22e-36	FALSE		0.00254589
ENSG00000161509	Breast (ER-)	GRIN2C	ENST00000347612.4	17	74842023	74861504	Cells_EBV-transformed_lymphocytes	4.39034	0.00532462	2.26e-05	0.000999001	rs1531564	8.25e-06	4.13e-09	FALSE	6.4621e-19	0.0122726
ENSG00000125449	Breast (ER-)	ARMC7	ENST00000579096.1	17	75109952	75130272	Cells_Cultured_fibroblasts	-4.45872	0.00255969	1.65e-05	0.000999001	rs1531564	8.25e-06	5.41e-06	FALSE	0.065637	0.00115061
ENSG00000125449	Breast (ER-)	ARMC7	ENST00000579096.1	17	75109952	75130272	Adipose_Subcutaneous	4.45872	0.00475193	2.47e-05	0.000999001	rs1531564	8.25e-06	5.41e-06	FALSE	0.065637	0.00115061
ENSG00000125449	Breast (ER-)	ARMC7	ENST00000584947.1	17	75109952	75130272	Cells_Cultured_fibroblasts	4.45872	0.00255969	1.65e-05	0.000999001	rs1531564	8.25e-06	5.41e-06	FALSE	0.065637	0.00115061
ENSG00000125447	Breast (ER-)	GGA3	ENST00000582232.1	17	75236599	75262363	Vagina	4.30846	0.0132059	0.000288883	0.00799201	rs2242230	5.36e-05	9.73e-25	FALSE		0.0185618
ENSG00000125447	Breast (ER-)	GGA3	ENST00000582232.1	17	75236599	75262363	Cells_Cultured_fibroblasts	4.14972	0.00241671	0.000366168	0.012987	rs2242230	5.36e-05	0.749996	TRUE		0.0185618
ENSG00000125447	Breast (ER-)	GGA3	ENST00000582486.5	17	75236599	75262363	Uterus	4.15175	0.024914	0.0005279	0.00799201	rs2242230	5.36e-05	2.47e-30	FALSE		0.0185618
ENSG00000125447	Breast (ER-)	GGA3	ENST00000577435.5	17	75236599	75262363	Vagina	4.35435	0.0132059	0.000240228	0.000999001	rs2242230	5.36e-05	9.73e-25	FALSE		0.0185618
ENSG00000125447	Breast (ER-)	GGA3	ENST00000584550.1	17	75236599	75262363	Uterus	4.15603	0.024914	0.000518128	0.014985	rs2242230	5.36e-05	2.28e-27	FALSE		0.0185618
ENSG00000125447	Breast (ER-)	GGA3	ENST00000621870.4	17	75236599	75262363	Vagina	-4.31377	0.0132059	0.000288883	0.002997	rs2242230	5.36e-05	3.52e-25	FALSE		0.0185618
ENSG00000125447	Breast (ER-)	GGA3	ENST00000578348.5	17	75236599	75262363	Cells_Cultured_fibroblasts	4.87762	0.00241671	1.29e-05	0.003996	rs2242230	5.36e-05	8.06e-21	FALSE		0.0185618
ENSG00000125447	Breast (ER-)	GGA3	ENST00000577435.5	17	75236599	75262363	Cells_Cultured_fibroblasts	4.14972	0.00241671	0.000366168	0.00999001	rs2242230	5.36e-05	0.749996	TRUE		0.0185618
ENSG00000125447	Breast (ER-)	GGA3	ENST00000583282.5	17	75236599	75262363	Cells_Cultured_fibroblasts	3.85145	0.00241671	0.000704516	0.00599401	rs2242231	5.93e-05	5.76e-27	FALSE		0.0185618
ENSG00000125447	Breast (ER-)	GGA3	ENST00000621217.4	17	75236599	75262363	Whole_Blood	-4.01075	0.0168818	0.000484217	0.033966	rs2242230	5.36e-05	1.06e-06	FALSE		0.0185618
ENSG00000125447	Breast (ER-)	GGA3	ENST00000649398.1	17	75236599	75262363	Cells_Cultured_fibroblasts	-4.14972	0.00241671	0.000366168	0.00899101	rs2242230	5.36e-05	0.749996	TRUE		0.0185618
ENSG00000125447	Breast (ER-)	GGA3	ENST00000583282.5	17	75236599	75262363	Whole_Blood	4.06378	0.0168818	0.000434558	0.022977	rs2242231	5.93e-05	2.92e-09	FALSE		0.0185618
ENSG00000125447	Breast (ER-)	GGA3	ENST00000621217.4	17	75236599	75262363	Cells_Cultured_fibroblasts	-4.14972	0.00241671	0.000366168	0.011988	rs2242230	5.36e-05	0.749996	TRUE		0.0185618
ENSG00000125447	Breast (ER-)	GGA3	ENST00000582486.5	17	75236599	75262363	Cells_Cultured_fibroblasts	4.29965	0.00241671	0.000205278	0.000999001	rs1531564	8.25e-06	1.46e-33	FALSE		0.0185618
ENSG00000125447	Breast (ER-)	GGA3	ENST00000577435.5	17	75236599	75262363	Ovary	-4.248	0.0277286	0.000388243	0.0499501	rs1531564	8.25e-06	7.6e-22	FALSE		0.0185618
ENSG00000161526	Breast (ER-)	SAP30BP	ENST00000580322.5	17	75667251	75708062	Cells_EBV-transformed_lymphocytes	4.49968	0.0142852	0.000163337	0.000999001	rs1531564	8.25e-06	9.55e-31	FALSE		0.01111
ENSG00000132475	Breast (ER-)	H3-3B	ENST00000586518.1	17	75776434	75785893	Adipose_Visceral_Omentum	-5.0535	0.00115436	2.6e-06	0.000999001	rs1531564	8.25e-06	2.15e-22	FALSE	0.96503	0.216458
ENSG00000132475	Breast (ER-)	H3-3B	ENST00000254810.8	17	75776434	75785893	Adipose_Visceral_Omentum	-4.24916	0.00115436	0.000128741	0.000999001	rs1531564	8.25e-06	1.46e-36	FALSE	0.96503	0.216458
ENSG00000132478	Breast (ER-)	UNK	ENST00000589666.6	17	75784806	75825799	Cells_EBV-transformed_lymphocytes	4.62545	0.00437658	2.24e-05	0.000999001	rs1531564	8.25e-06	6.52e-42	FALSE		0.180228
ENSG00000134769	Breast (ER-)	DTNA	ENST00000680366.1	18	34493291	34891844	Adipose_Subcutaneous	4.16439	0.0445943	0.000530706	0.00799201	rs965	0.00670118	1	TRUE		0.0519669
ENSG00000099625	Breast (ER-)	CBARP	ENST00000648750.1	19	1228287	1238027	Ovary	4.32656	0.0110174	7.57e-05	0.000999001	rs12982096	0.00120331	1	TRUE		0.0249474
ENSG00000105397	Breast (ER-)	TYK2	ENST00000529317.1	19	10350533	10380608	Cells_Cultured_fibroblasts	4.45095	0.00623891	9.4e-05	0.000999001	rs322143	5.92e-09	1	TRUE		0.0248333
ENSG00000105397	Breast (ER-)	TYK2	ENST00000534228.1	19	10350533	10380608	Cells_Cultured_fibroblasts	-4.45095	0.00623891	9.4e-05	0.000999001	rs322143	5.92e-09	1	TRUE		0.0248333
ENSG00000065989	Breast (ER-)	PDE4A	ENST00000293683.9	19	10416773	10469630	Cells_EBV-transformed_lymphocytes	5.74038	2.15e-05	6.61e-08	0.000999001	rs322141	9.45e-09	1	TRUE		0.0674465
ENSG00000129351	Breast (ER-)	ILF3	ENST00000586544.1	19	10654304	10692400	Spleen	3.95586	0.0207403	0.000991361	0.003996	rs12976608	0.000583323	3.82e-19	FALSE		0.455322
ENSG00000196757	Breast (ER-)	ZNF700	ENST00000482090.1	19	11925068	11950773	Adipose_Visceral_Omentum	-4.06886	0.00798782	0	0.000999001	rs322143	5.92e-09	0.479468	TRUE	2.0115e-06	0.00126399
ENSG00000223547	Breast (ER-)	ZNF844	ENST00000550826.1	19	12064731	12081565	Cells_Cultured_fibroblasts	-5.81576	6.99e-06	6.04e-09	0.000999001	rs322143	5.92e-09	0.000173926	FALSE	0.36142	0.001224
ENSG00000127526	Breast (ER-)	SLC35E1	ENST00000488894.1	19	16549831	16572415	Spleen	-4.44823	0.00305757	3.46e-05	0.013986	rs4808616	1.48e-51	8.61e-43	FALSE		0.0328978
ENSG00000214046	Breast (ER-)	SMIM7	ENST00000599872.1	19	16630751	16660442	Adipose_Visceral_Omentum	-4.6865	0.00785406	3.89e-05	0.00999001	rs4808616	1.48e-51	2.49e-42	FALSE		0.00968027
ENSG00000127511	Breast (ER-)	SIN3B	ENST00000595900.1	19	16829398	16880353	Whole_Blood	4.45059	0.0107041	3.43e-05	0.024975	rs2363956	4.48e-46	8.7e-43	FALSE	1	0.270002
ENSG00000127511	Breast (ER-)	SIN3B	ENST00000595900.1	19	16829398	16880353	Whole_Blood	4.45059	0.0107041	3.43e-05	0.024975	rs2363956	4.48e-46	1	TRUE	1	0.270002
ENSG00000131351	Breast (ER-)	HAUS8	ENST00000601564.5	19	17049729	17075625	Whole_Blood	4.91993	0.00129829	1.73e-06	0.00799201	rs4808616	1.48e-51	7.43e-42	FALSE		0.00186747
ENSG00000131351	Breast (ER-)	HAUS8	ENST00000448593.6	19	17049729	17075625	Cells_EBV-transformed_lymphocytes	6.13254	7.12e-06	5.19e-09	0.00699301	rs2363956	4.48e-46	5.13e-39	FALSE		0.00186747
ENSG00000099331	Breast (ER-)	MYO9B	ENST00000594971.5	19	17075777	17214537	Uterus	-9.10771	5.36e-15	1.18e-18	0.023976	rs8100241	1.71e-45	2.07e-29	FALSE		0.102479
ENSG00000099331	Breast (ER-)	MYO9B	ENST00000601749.1	19	17075777	17214537	Adipose_Visceral_Omentum	-4.27602	0.0181966	0.000133186	0.033966	rs4808616	1.48e-51	4.14e-43	FALSE		0.102479
ENSG00000099331	Breast (ER-)	MYO9B	ENST00000594971.5	19	17075777	17214537	Uterus	-9.10771	5.36e-15	1.18e-18	0.023976	rs8100241	1.71e-45	1	TRUE		0.102479
ENSG00000099331	Breast (ER-)	MYO9B	ENST00000593533.1	19	17075777	17214537	Ovary	-4.60458	0.00826376	5.37e-05	0.011988	rs4808616	1.48e-51	1.72e-42	FALSE		0.102479
ENSG00000099331	Breast (ER-)	MYO9B	ENST00000598419.1	19	17075777	17214537	Cells_Cultured_fibroblasts	6.4101	1.16e-06	1.31e-09	0.022977	rs4808616	1.48e-51	2.8e-38	FALSE		0.102479
ENSG00000053501	Breast (ER-)	USE1	ENST00000600970.5	19	17215346	17219829	Adipose_Visceral_Omentum	-4.70623	0.00285117	7.57e-06	0.014985	rs4808616	1.48e-51	2.72e-42	FALSE		0.00325363
ENSG00000053501	Breast (ER-)	USE1	ENST00000600970.5	19	17215346	17219829	Spleen	4.51606	0.00631244	5.04e-05	0.038961	rs4808616	1.48e-51	1.16e-42	FALSE		0.00325363
ENSG00000053501	Breast (ER-)	USE1	ENST00000600970.5	19	17215346	17219829	Cells_Cultured_fibroblasts	-4.05558	0.0130966	0.00010002	0.00699301	rs4808616	1.48e-51	1.69e-43	FALSE		0.00325363
ENSG00000053501	Breast (ER-)	USE1	ENST00000593597.1	19	17215346	17219829	Adipose_Subcutaneous	4.98064	1.16e-07	6.34e-07	0.040959	rs4808616	1.48e-51	9.96e-42	FALSE		0.00325363
ENSG00000099330	Breast (ER-)	OCEL1	ENST00000601576.1	19	17226213	17229219	Adipose_Visceral_Omentum	5.06038	2.32e-05	3.77e-06	0.010989	rs4808616	1.48e-51	1.47e-41	FALSE		0.00243155
ENSG00000099330	Breast (ER-)	OCEL1	ENST00000598172.1	19	17226213	17229219	Adipose_Visceral_Omentum	3.96346	2.32e-05	0.00044323	0.038961	rs4808616	1.48e-51	1.18e-43	FALSE		0.00243155
ENSG00000099330	Breast (ER-)	OCEL1	ENST00000599588.5	19	17226213	17229219	Adipose_Visceral_Omentum	5.99828	2.32e-05	1.99e-08	0.000999001	rs8099896	3.89e-11	1	TRUE		0.00243155
ENSG00000099330	Breast (ER-)	OCEL1	ENST00000599588.5	19	17226213	17229219	Adipose_Visceral_Omentum	5.99828	2.32e-05	1.99e-08	0.000999001	rs8099896	3.89e-11	2.32e-39	FALSE		0.00243155
ENSG00000105393	Breast (ER-)	BABAM1	ENST00000448635.2	19	17267376	17281249	Cells_Cultured_fibroblasts	-8.49303	1.88e-48	1.61e-16	0.002997	rs34084277	4.42e-36	3.03e-35	FALSE		0.0510104
ENSG00000105393	Breast (ER-)	BABAM1	ENST00000448635.2	19	17267376	17281249	Cells_Cultured_fibroblasts	-8.49303	1.88e-48	1.61e-16	0.002997	rs34084277	4.42e-36	1.06e-31	FALSE		0.0510104
ENSG00000105393	Lung (SQC)	BABAM1	ENST00000602066.5	19	17267376	17281249	Cells_Cultured_fibroblasts	-4.3712	0.0297678	0.000111207	0.010989	rs34084277	0.000146904	1	TRUE		0.0510104
ENSG00000105393	Breast (ER-)	BABAM1	ENST00000595393.5	19	17267376	17281249	Cells_EBV-transformed_lymphocytes	4.98516	0.000452662	9.29e-06	0.016983	rs4808616	1.48e-51	1.02e-41	FALSE		0.0510104
ENSG00000105393	Breast (ER-)	BABAM1	ENST00000599474.5	19	17267376	17281249	Cells_EBV-transformed_lymphocytes	5.32136	0.000452662	1.54e-06	0.00799201	rs4808616	1.48e-51	5.52e-41	FALSE		0.0510104
ENSG00000105393	Breast (ER-)	BABAM1	ENST00000599474.5	19	17267376	17281249	Cells_Cultured_fibroblasts	7.44362	1.88e-48	6.86e-13	0.00899101	rs4808616	1.48e-51	1	TRUE		0.0510104
ENSG00000105393	Breast (ER-)	BABAM1	ENST00000598382.1	19	17267376	17281249	Adipose_Subcutaneous	-6.86583	2.52e-31	3.97e-11	0.000999001	rs4808616	1.48e-51	5.37e-37	FALSE		0.0510104
ENSG00000105393	Breast (Overall)	BABAM1	ENST00000598382.1	19	17267376	17281249	Adipose_Subcutaneous	-3.43588	1.35e-05	0.00354377	0.00699301	rs4808616	1.3e-08	6.28e-59	FALSE		0.0510104
ENSG00000105393	Ovarian (overall)	BABAM1	ENST00000595393.5	19	17267376	17281249	Cells_EBV-transformed_lymphocytes	4.95667	0.00485179	1.08e-05	0.000999001	rs4808616	4.39e-17	3.19e-117	FALSE		0.0510104
ENSG00000105393	Ovarian (overall)	BABAM1	ENST00000598382.1	19	17267376	17281249	Adipose_Subcutaneous	-4.77524	9.39e-07	1.08e-05	0.002997	rs4808616	4.39e-17	1	TRUE		0.0510104
ENSG00000105393	Ovarian (overall)	BABAM1	ENST00000598382.1	19	17267376	17281249	Adipose_Subcutaneous	-4.77524	9.39e-07	1.08e-05	0.002997	rs4808616	4.39e-17	1.18e-75	FALSE		0.0510104
ENSG00000105393	Ovarian (serous)	BABAM1	ENST00000598382.1	19	17267376	17281249	Adipose_Subcutaneous	-4.45821	1.36e-08	4.96e-05	0.000999001	rs4808616	1.74e-18	1.64e-77	FALSE		0.0510104
ENSG00000105393	Ovarian (serous)	BABAM1	ENST00000601232.1	19	17267376	17281249	Whole_Blood	-6.83512	4.76e-10	7.37e-11	0.028971	rs4808616	1.74e-18	1	TRUE		0.0510104
ENSG00000130312	Breast (ER-)	MRPL34	ENST00000597996.1	19	17292609	17306843	Spleen	4.87891	3.06e-06	3.2e-06	0.016983	rs4808616	1.48e-51	6.11e-42	FALSE	0.017757	0.00289269
ENSG00000130312	Breast (ER-)	MRPL34	ENST00000595444.1	19	17292609	17306843	Spleen	-6.01907	3.06e-06	5.26e-09	0.001998	rs4808616	1.48e-51	2.62e-39	FALSE	0.017757	0.00289269
ENSG00000130311	Breast (ER-)	DDA1	ENST00000359866.9	19	17309518	17323298	Spleen	-4.00956	0.0184862	0.000182494	0.0499501	rs4808616	1.48e-51	1.41e-43	FALSE		0.125756
ENSG00000074855	Breast (ER-)	ANO8	ENST00000597643.5	19	17323223	17334855	Spleen	-5.42848	6.53e-09	5.68e-08	0.00599401	rs4808616	1.48e-51	9.68e-41	FALSE		0.068368
ENSG00000074855	Breast (ER-)	ANO8	ENST00000630631.1	19	17323223	17334855	Adipose_Subcutaneous	3.95888	0.0209816	7.53e-05	0.00699301	rs4808616	1.48e-51	1.16e-43	FALSE		0.068368
ENSG00000074855	Breast (ER-)	ANO8	ENST00000600711.1	19	17323223	17334855	Spleen	-7.00361	6.53e-09	2.49e-12	0.000999001	rs4808616	1.48e-51	1.36e-36	FALSE		0.068368
ENSG00000130299	Breast (ER-)	GTPBP3	ENST00000598038.5	19	17334920	17342731	Whole_Blood	5.60075	0.000234125	1.49e-07	0.00599401	rs4808616	1.48e-51	2.45e-40	FALSE		0.00124139
ENSG00000130299	Breast (ER-)	GTPBP3	ENST00000594703.1	19	17334920	17342731	Spleen	-4.72687	2.04e-44	2.74e-05	0.012987	rs4808616	1.48e-51	3e-42	FALSE		0.00124139
ENSG00000130299	Breast (ER-)	GTPBP3	ENST00000596166.5	19	17334920	17342731	Cells_Cultured_fibroblasts	4.69643	0.00232606	3.44e-05	0.020979	rs4808616	1.48e-51	2.6e-42	FALSE		0.00124139
ENSG00000130299	Breast (ER-)	GTPBP3	ENST00000600610.5	19	17334920	17342731	Spleen	-14.6801	2.04e-44	1.47e-47	0.015984	rs4808616	1.48e-51	0.25	TRUE		0.00124139
ENSG00000130299	Breast (ER-)	GTPBP3	ENST00000594345.5	19	17334920	17342731	Spleen	-14.6801	2.04e-44	1.47e-47	0.024975	rs4808616	1.48e-51	0.25	TRUE		0.00124139
ENSG00000130299	Breast (ER-)	GTPBP3	ENST00000598038.5	19	17334920	17342731	Spleen	-14.6801	2.04e-44	1.47e-47	0.021978	rs4808616	1.48e-51	0.25	TRUE		0.00124139
ENSG00000130299	Breast (ER-)	GTPBP3	ENST00000599329.1	19	17334920	17342731	Spleen	-14.6801	2.04e-44	1.47e-47	0.024975	rs4808616	1.48e-51	0.25	TRUE		0.00124139
ENSG00000130299	Breast (ER-)	GTPBP3	ENST00000595381.1	19	17334920	17342731	Spleen	5.10747	2.04e-44	4.57e-06	0.017982	rs4808616	1.48e-51	1.86e-41	FALSE		0.00124139
ENSG00000130299	Breast (ER-)	GTPBP3	ENST00000595194.1	19	17334920	17342731	Adipose_Visceral_Omentum	-5.88948	3.65e-05	3.49e-08	0.017982	rs4808616	1.48e-51	1.23e-39	FALSE		0.00124139
ENSG00000130299	Breast (ER-)	GTPBP3	ENST00000595194.1	19	17334920	17342731	Spleen	-5.04587	2.04e-44	5.87e-06	0.00899101	rs4808616	1.48e-51	1.37e-41	FALSE		0.00124139
ENSG00000130299	Breast (ER-)	GTPBP3	ENST00000598532.1	19	17334920	17342731	Whole_Blood	4.49771	0.000234125	4.81e-05	0.016983	rs4808616	1.48e-51	1.07e-42	FALSE		0.00124139
ENSG00000141971	Breast (ER-)	MVB12A	ENST00000529939.5	19	17405722	17433724	Spleen	-4.19314	6.27e-42	0.000192584	0.041958	rs4808616	1.48e-51	2.94e-43	FALSE	1.7645e-05	0.00132102
ENSG00000141971	Breast (ER-)	MVB12A	ENST00000594784.1	19	17405722	17433724	Spleen	-9.83459	6.27e-42	7.19e-22	0.00799201	rs4808616	1.48e-51	1.71e-26	FALSE	1.7645e-05	0.00132102
ENSG00000141971	Breast (ER-)	MVB12A	ENST00000543795.5	19	17405722	17433724	Spleen	6.23234	6.27e-42	3.68e-09	0.001998	rs4808616	1.48e-51	9.37e-39	FALSE	1.7645e-05	0.00132102
ENSG00000130304	Breast (ER-)	SLC27A1	ENST00000599965.1	19	17468769	17506168	Ovary	5.2243	0.000448802	1.05e-06	0.00899101	rs4808616	1.48e-51	3.35e-41	FALSE		0.00107943
ENSG00000130304	Breast (ER-)	SLC27A1	ENST00000600277.5	19	17468769	17506168	Spleen	-5.45811	0.000111943	3.37e-07	0.010989	rs4808616	1.48e-51	1.13e-40	FALSE		0.00107943
ENSG00000130304	Breast (ER-)	SLC27A1	ENST00000252595.12	19	17468769	17506168	Adipose_Visceral_Omentum	-4.44119	0.00795689	3.58e-05	0.031968	rs4808616	1.48e-51	8.35e-43	FALSE		0.00107943
ENSG00000130479	Breast (ER-)	MAP1S	ENST00000594365.5	19	17719242	17734513	Cells_EBV-transformed_lymphocytes	5.98046	2.27e-05	2.67e-08	0.00899101	rs4808616	1.48e-51	2.09e-39	FALSE		0.0594522
ENSG00000130475	Breast (ER-)	FCHO1	ENST00000595023.5	19	17747718	17788568	Cells_EBV-transformed_lymphocytes	4.72724	0.000144591	6.14e-05	0.035964	rs4808616	1.48e-51	3e-42	FALSE		0.0679069
ENSG00000130475	Breast (ER-)	FCHO1	ENST00000597474.5	19	17747718	17788568	Cells_EBV-transformed_lymphocytes	5.68284	0.000144591	3.58e-07	0.00599401	rs4808616	1.48e-51	3.84e-40	FALSE		0.0679069
ENSG00000105639	Breast (ER-)	JAK3	ENST00000526008.5	19	17824780	17848071	Spleen	-6.31606	9.36e-07	1.34e-09	0.00499501	rs4808616	1.48e-51	1.56e-38	FALSE	7.4956e-21	0.0329897
ENSG00000105640	Breast (ER-)	RPL18A	ENST00000600147.5	19	17859910	17864153	Adipose_Subcutaneous	-4.38098	0.00811162	2.36e-05	0.045954	rs4808616	1.48e-51	6.44e-43	FALSE	0.99994	0.454729
ENSG00000105640	Breast (ER-)	RPL18A	ENST00000602216.1	19	17859910	17864153	Ovary	-5.0337	0.000636939	1.92e-06	0.01998	rs4808616	1.48e-51	1.29e-41	FALSE	0.99994	0.454729
ENSG00000105642	Breast (ER-)	KCNN1	ENST00000609922.2	19	17951293	18000085	Adipose_Visceral_Omentum	4.23271	0.00975282	4.62e-05	0.044955	rs4808616	1.48e-51	1.13e-43	FALSE		0.055041
ENSG00000105643	Breast (ER-)	ARRDC2	ENST00000600788.6	19	18001132	18014102	Adipose_Visceral_Omentum	-4.77856	0.00277184	7.06e-06	0.037962	rs4808616	1.48e-51	2.41e-43	FALSE	0.00013011	0.00122745
ENSG00000105643	Breast (ER-)	ARRDC2	ENST00000593460.1	19	18001132	18014102	Ovary	-4.96807	0.00101355	3.38e-06	0.026973	rs4808616	1.48e-51	4.63e-43	FALSE	0.00013011	0.00122745
ENSG00000096996	Breast (ER-)	IL12RB1	ENST00000598019.6	19	18058995	18098944	Cells_EBV-transformed_lymphocytes	7.19539	7.33e-09	2.49e-12	0.001998	rs4808616	1.48e-51	3e-40	FALSE	0.015353	0.00067229
ENSG00000099308	Breast (ER-)	MAST3	ENST00000262811.10	19	18097778	18151692	Cells_EBV-transformed_lymphocytes	5.40428	4.1e-05	6.51e-08	0.011988	rs4808616	1.48e-51	1.65e-41	FALSE		0.149681
ENSG00000099308	Breast (ER-)	MAST3	ENST00000601226.2	19	18097778	18151692	Whole_Blood	-4.64066	0.00159235	0	0.034965	rs4808616	1.48e-51	1.28e-43	FALSE		0.149681
ENSG00000099308	Breast (ER-)	MAST3	ENST00000608648.1	19	18097778	18151692	Cells_EBV-transformed_lymphocytes	5.27566	4.1e-05	1.32e-07	0.016983	rs4808616	1.48e-51	1.98e-43	FALSE		0.149681
ENSG00000105649	Breast (ER-)	RAB3A	ENST00000481914.2	19	18196784	18204042	Spleen	-4.37582	0.004998	2.42e-05	0.046953	rs4808616	1.48e-51	8.89e-43	FALSE	0.98577	0.0753681
ENSG00000105701	Breast (ER-)	FKBP8	ENST00000606531.2	19	18531751	18544077	Spleen	-4.36455	0.005947	0.000127387	0.000999001	rs1043327	2.41e-06	3.31e-42	FALSE		0.177236
ENSG00000105700	Breast (ER-)	KXD1	ENST00000600654.5	19	18557762	18569387	Cells_EBV-transformed_lymphocytes	4.16875	0.0277633	0.000428787	0.014985	rs1043327	2.41e-06	4.4e-43	FALSE		0.0244013
ENSG00000105700	Breast (ER-)	KXD1	ENST00000539106.5	19	18557762	18569387	Uterus	4.10413	0.0155124	0.000527593	0.014985	rs1043327	2.41e-06	5.8e-42	FALSE		0.0244013
ENSG00000105700	Breast (ER-)	KXD1	ENST00000600654.5	19	18557762	18569387	Uterus	4.08225	0.0155124	0.000535217	0.015984	rs1043327	2.41e-06	3.77e-44	FALSE		0.0244013
ENSG00000105700	Breast (ER-)	KXD1	ENST00000601630.5	19	18557762	18569387	Uterus	4.33536	0.0155124	0.000189175	0.00999001	rs1043327	2.41e-06	1.38e-43	FALSE		0.0244013
ENSG00000105662	Breast (ER-)	CRTC1	ENST00000321949.13	19	18683678	18782333	Uterus	-3.6935	0.0400619	0.000442384	0.02997	rs1043327	2.41e-06	5.03e-43	FALSE	0.9999	0.103658
ENSG00000105662	Breast (ER-)	CRTC1	ENST00000321949.13	19	18683678	18782333	Cells_EBV-transformed_lymphocytes	4.62509	0.0025158	7.49e-06	0.013986	rs1043327	2.41e-06	6.38e-35	FALSE	0.9999	0.103658
ENSG00000005007	Breast (ER-)	UPF1	ENST00000601981.5	19	18831959	18868230	Cells_Cultured_fibroblasts	-5.70882	1.96e-05	7.96e-08	0.000999001	rs1043327	2.41e-06	1	TRUE	1	0.192985
ENSG00000005007	Breast (ER-)	UPF1	ENST00000598471.1	19	18831959	18868230	Cells_Cultured_fibroblasts	-5.70882	1.96e-05	7.96e-08	0.002997	rs1043327	2.41e-06	1	TRUE	1	0.192985
ENSG00000105669	Breast (ER-)	COPE	ENST00000593827.1	19	18899514	18919387	Spleen	5.05053	0.000768629	3.52e-06	0.00499501	rs1043327	2.41e-06	3.88e-65	FALSE		0.0694261
ENSG00000105669	Breast (ER-)	COPE	ENST00000597026.5	19	18899514	18919387	Cells_EBV-transformed_lymphocytes	4.25692	0.0133706	0.000124358	0.018981	rs1043327	2.41e-06	1.78e-59	FALSE		0.0694261
ENSG00000105669	Breast (ER-)	COPE	ENST00000597646.5	19	18899514	18919387	Ovary	-4.6159	0.00513541	3.91e-05	0.003996	rs1043327	2.41e-06	2.53e-43	FALSE		0.0694261
ENSG00000105669	Breast (ER-)	COPE	ENST00000600932.5	19	18899514	18919387	Ovary	4.48499	0.00513541	7.29e-05	0.014985	rs1043327	2.41e-06	1e-71	FALSE		0.0694261
ENSG00000105671	Breast (ER-)	DDX49	ENST00000595858.5	19	18919705	18929189	Ovary	5.37391	0.000434249	9.25e-07	0.001998	rs1043327	2.41e-06	5.84e-51	FALSE		0.00306061
ENSG00000105671	Breast (ER-)	DDX49	ENST00000596502.1	19	18919705	18929189	Adipose_Subcutaneous	6.44429	1.19e-06	9.29e-10	0.000999001	rs1043327	2.41e-06	4.43e-28	FALSE		0.00306061
ENSG00000051128	Breast (ER-)	HOMER3	ENST00000599097.1	19	18929201	18941261	Uterus	-6.11415	4.71e-06	6.79e-09	0.000999001	rs1043327	2.41e-06	1	TRUE	0.0084637	0.0837711
ENSG00000051128	Breast (ER-)	HOMER3	ENST00000539827.5	19	18929201	18941261	Spleen	3.95084	0.00983343	0.0007009	0.02997	rs1043327	2.41e-06	4.01e-71	FALSE	0.0084637	0.0837711
ENSG00000051128	Breast (ER-)	HOMER3	ENST00000600077.5	19	18929201	18941261	Spleen	-4.38197	0.00983343	0.000105851	0.002997	rs1043327	2.41e-06	1.39e-49	FALSE	0.0084637	0.0837711
ENSG00000051128	Breast (ER-)	HOMER3	ENST00000594794.5	19	18929201	18941261	Whole_Blood	-3.70094	0.0273786	0.000214798	0.000999001	rs2288867	0.000161473	1.17e-75	FALSE	0.0084637	0.0837711
ENSG00000064607	Breast (ER-)	SUGP2	ENST00000337018.10	19	18990888	19034023	Spleen	4.1067	0.028888	0.000441491	0.01998	rs1043327	2.41e-06	1.11e-73	FALSE		0.100166
ENSG00000064607	Breast (ER-)	SUGP2	ENST00000598863.1	19	18990888	19034023	Cells_EBV-transformed_lymphocytes	4.56146	0.00641748	5.59e-05	0.000999001	rs1043327	2.41e-06	6.11e-65	FALSE		0.100166
ENSG00000064607	Breast (ER-)	SUGP2	ENST00000600377.1	19	18990888	19034023	Cells_EBV-transformed_lymphocytes	3.89704	0.00641748	0.000973752	0.01998	rs1043327	2.41e-06	6.37e-70	FALSE		0.100166
ENSG00000064607	Breast (ER-)	SUGP2	ENST00000594773.5	19	18990888	19034023	Cells_EBV-transformed_lymphocytes	4.21953	0.00641748	0.000269298	0.001998	rs10282	3.79e-05	9.96e-72	FALSE		0.100166
ENSG00000105676	Breast (ER-)	ARMC6	ENST00000535795.1	19	19033575	19060311	Cells_Cultured_fibroblasts	-4.29735	0.0163445	0.000207421	0.000999001	rs1043327	2.41e-06	3.42e-72	FALSE		0.00124827
ENSG00000105676	Breast (ER-)	ARMC6	ENST00000545091.5	19	19033575	19060311	Cells_EBV-transformed_lymphocytes	3.99629	0.0173775	0.000842876	0.026973	rs1043327	2.41e-06	4.86e-54	FALSE		0.00124827
ENSG00000105676	Breast (ER-)	ARMC6	ENST00000535795.1	19	19033575	19060311	Uterus	4.14633	0.0287332	0.000337854	0.010989	rs1043327	2.41e-06	4e-59	FALSE		0.00124827
ENSG00000064545	Breast (ER-)	TMEM161A	ENST00000162044.14	19	19119169	19138513	Cells_EBV-transformed_lymphocytes	-4.97852	0.000330445	7.69e-06	0.001998	rs1043327	2.41e-06	8.24e-39	FALSE		0.00236498
ENSG00000064545	Breast (ER-)	TMEM161A	ENST00000450333.6	19	19119169	19138513	Cells_EBV-transformed_lymphocytes	4.97852	0.000330445	7.69e-06	0.001998	rs1043327	2.41e-06	8.24e-39	FALSE		0.00236498
ENSG00000064545	Breast (ER-)	TMEM161A	ENST00000587925.5	19	19119169	19138513	Cells_EBV-transformed_lymphocytes	5.24603	0.000330445	1.86e-06	0.000999001	rs1043327	2.41e-06	2.61e-28	FALSE		0.00236498
ENSG00000064545	Breast (ER-)	TMEM161A	ENST00000586357.1	19	19119169	19138513	Cells_EBV-transformed_lymphocytes	-4.97852	0.000330445	7.69e-06	0.003996	rs1043327	2.41e-06	8.24e-39	FALSE		0.00236498
ENSG00000064545	Breast (ER-)	TMEM161A	ENST00000592369.1	19	19119169	19138513	Cells_EBV-transformed_lymphocytes	-4.97852	0.000330445	7.69e-06	0.003996	rs1043327	2.41e-06	4.87e-50	FALSE		0.00236498
ENSG00000064545	Breast (ER-)	TMEM161A	ENST00000589448.5	19	19119169	19138513	Cells_EBV-transformed_lymphocytes	4.97852	0.000330445	7.69e-06	0.001998	rs1043327	2.41e-06	4.87e-50	FALSE		0.00236498
ENSG00000064545	Breast (ER-)	TMEM161A	ENST00000591443.1	19	19119169	19138513	Spleen	-4.98048	0.00142801	7.61e-06	0.000999001	rs1043327	2.41e-06	2.26e-53	FALSE		0.00236498
ENSG00000064545	Breast (ER-)	TMEM161A	ENST00000162044.14	19	19119169	19138513	Adipose_Visceral_Omentum	-4.56437	0.00777317	3.51e-05	0.00499501	rs1043327	2.41e-06	4.54e-48	FALSE		0.00236498
ENSG00000064489	Breast (ER-)	BORCS8-MEF2B	ENST00000602438.1	19	19145569	19192158	Vagina	3.7175	0.042279	0.00040241	0.026973	rs1043327	2.41e-06	5.95e-81	FALSE		0.036752
ENSG00000064490	Breast (ER-)	RFXANK	ENST00000407360.7	19	19192229	19201869	Whole_Blood	4.12204	0.0204928	0.000337975	0.013986	rs1043327	2.41e-06	1.94e-47	FALSE	0.69314	0.0134664
ENSG00000064490	Breast (ER-)	RFXANK	ENST00000545522.2	19	19192229	19201869	Whole_Blood	-3.96214	0.0204928	0.00066852	0.000999001	rs4808931	8.62e-05	1.31e-52	FALSE	0.69314	0.0134664
ENSG00000064490	Breast (ER-)	RFXANK	ENST00000392324.8	19	19192229	19201869	Whole_Blood	-3.96214	0.0204928	0.00066852	0.000999001	rs4808931	8.62e-05	1.31e-52	FALSE	0.69314	0.0134664
ENSG00000064490	Breast (ER-)	RFXANK	ENST00000540981.5	19	19192229	19201869	Whole_Blood	3.96214	0.0204928	0.00066852	0.001998	rs4808931	8.62e-05	1.31e-52	FALSE	0.69314	0.0134664
ENSG00000064490	Breast (ER-)	RFXANK	ENST00000535017.1	19	19192229	19201869	Cells_EBV-transformed_lymphocytes	4.58166	0.00739065	5.54e-05	0.00699301	rs1043327	2.41e-06	2.46e-80	FALSE	0.69314	0.0134664
ENSG00000184162	Breast (ER-)	NR2C2AP	ENST00000539693.1	19	19201409	19203414	Vagina	3.96461	0.025884	0.000367583	0.024975	rs1043327	2.41e-06	1.34e-87	FALSE	0.034316	0.0015001
ENSG00000184162	Breast (ER-)	NR2C2AP	ENST00000538165.2	19	19201409	19203414	Ovary	4.95827	0.00101355	3.56e-06	0.001998	rs1043327	2.41e-06	2.09e-63	FALSE	0.034316	0.0015001
ENSG00000184162	Breast (ER-)	NR2C2AP	ENST00000420605.7	19	19201409	19203414	Ovary	3.72966	0.00101355	0.000958702	0.03996	rs1043327	2.41e-06	8.24e-48	FALSE	0.034316	0.0015001
ENSG00000184162	Breast (ER-)	NR2C2AP	ENST00000537399.1	19	19201409	19203414	Cells_EBV-transformed_lymphocytes	4.46885	0.00560556	3.15e-05	0.002997	rs1043327	2.41e-06	1.31e-46	FALSE	0.034316	0.0015001
ENSG00000105705	Breast (ER-)	SUGP1	ENST00000592188.1	19	19276018	19320509	Spleen	4.18821	0.00553346	0.000196813	0.010989	rs2304098	1.95e-05	1.12e-71	FALSE		0.0581433
ENSG00000105705	Breast (ER-)	SUGP1	ENST00000591350.5	19	19276018	19320509	Spleen	4.18821	0.00553346	0.000196813	0.010989	rs2304098	1.95e-05	1.12e-71	FALSE		0.0581433
ENSG00000105705	Breast (ER-)	SUGP1	ENST00000247001.10	19	19276018	19320509	Cells_EBV-transformed_lymphocytes	4.14225	0.0255432	0.000343918	0.000999001	rs1043327	2.41e-06	3.18e-82	FALSE		0.0581433
ENSG00000105705	Breast (ER-)	SUGP1	ENST00000247001.10	19	19276018	19320509	Ovary	3.94718	0.0316196	0.00094894	0.023976	rs1043327	2.41e-06	2.68e-70	FALSE		0.0581433
ENSG00000105705	Breast (ER-)	SUGP1	ENST00000591007.6	19	19276018	19320509	Spleen	4.18821	0.00553346	0.000196813	0.00899101	rs2304098	1.95e-05	1.12e-71	FALSE		0.0581433
ENSG00000105705	Breast (ER-)	SUGP1	ENST00000589144.5	19	19276018	19320509	Spleen	4.18821	0.00553346	0.000196813	0.011988	rs2304098	1.95e-05	1.12e-71	FALSE		0.0581433
ENSG00000105705	Breast (ER-)	SUGP1	ENST00000585763.5	19	19276018	19320509	Spleen	-4.18821	0.00553346	0.000196813	0.00899101	rs2304098	1.95e-05	1.12e-71	FALSE		0.0581433
ENSG00000129933	Breast (ER-)	MAU2	ENST00000590837.8	19	19320829	19358754	Ovary	3.9703	0.0113303	0.000646048	0.000999001	rs2905424	7.18e-05	1.27e-72	FALSE	1	0.376626
ENSG00000129933	Breast (ER-)	MAU2	ENST00000587638.6	19	19320829	19358754	Ovary	-3.9703	0.0113303	0.000646048	0.000999001	rs2905424	7.18e-05	1.27e-72	FALSE	1	0.376626
ENSG00000129933	Breast (ER-)	MAU2	ENST00000587709.5	19	19320829	19358754	Ovary	3.9703	0.0113303	0.000646048	0.000999001	rs2905424	7.18e-05	1.27e-72	FALSE	1	0.376626
ENSG00000129933	Breast (ER-)	MAU2	ENST00000609060.1	19	19320829	19358754	Cells_EBV-transformed_lymphocytes	4.02491	0.0156418	0.000740958	0.042957	rs2304098	1.95e-05	1.66e-72	FALSE	1	0.376626
ENSG00000129933	Breast (ER-)	MAU2	ENST00000609122.5	19	19320829	19358754	Cells_EBV-transformed_lymphocytes	-4.02491	0.0156418	0.000740958	0.040959	rs2304098	1.95e-05	1.66e-72	FALSE	1	0.376626
ENSG00000129933	Breast (ER-)	MAU2	ENST00000587938.7	19	19320829	19358754	Ovary	3.96872	0.0113303	0.000646048	0.022977	rs2905424	7.18e-05	1.27e-72	FALSE	1	0.376626
ENSG00000129933	Breast (ER-)	MAU2	ENST00000590882.1	19	19320829	19358754	Cells_EBV-transformed_lymphocytes	4.02491	0.0156418	0.000740958	0.032967	rs2304098	1.95e-05	1.66e-72	FALSE	1	0.376626
ENSG00000129933	Breast (ER-)	MAU2	ENST00000499453.2	19	19320829	19358754	Ovary	-3.71352	0.0113303	0.00081757	0.002997	rs1043327	2.41e-06	3.67e-82	FALSE	1	0.376626
ENSG00000129933	Breast (ER-)	MAU2	ENST00000586189.7	19	19320829	19358754	Spleen	4.03395	0.0116897	0.000548469	0.018981	rs2304098	1.95e-05	1.05e-72	FALSE	1	0.376626
ENSG00000129933	Breast (ER-)	MAU2	ENST00000499453.2	19	19320829	19358754	Cells_EBV-transformed_lymphocytes	-4.02491	0.0156418	0.000740958	0.034965	rs2304098	1.95e-05	1.66e-72	FALSE	1	0.376626
ENSG00000129933	Breast (ER-)	MAU2	ENST00000592069.1	19	19320829	19358754	Spleen	4.03395	0.0116897	0.000548469	0.022977	rs2304098	1.95e-05	1.05e-72	FALSE	1	0.376626
ENSG00000178093	Breast (ER-)	TSSK6	ENST00000602623.1	19	19512418	19515548	Cells_EBV-transformed_lymphocytes	4.43201	0.00434707	1.87e-05	0.018981	rs76195	4.07e-06	6.3e-83	FALSE		0.0518936
ENSG00000186010	Breast (ER-)	NDUFA13	ENST00000511180.4	19	19515736	19529054	Whole_Blood	3.89264	0.0266601	0.000198322	0.031968	rs76195	4.07e-06	1.65e-75	FALSE		0.00120822
ENSG00000105726	Breast (ER-)	ATP13A1	ENST00000497762.1	19	19645198	19663676	Ovary	4.08826	0.0313173	0.00039116	0.030969	rs2304098	1.95e-05	8.75e-68	FALSE	0.010585	0.0580116
ENSG00000105726	Breast (ER-)	ATP13A1	ENST00000455627.1	19	19645198	19663676	Cells_EBV-transformed_lymphocytes	4.31608	0.0124205	0.000111179	0.011988	rs2304098	1.95e-05	2.79e-73	FALSE	0.010585	0.0580116
ENSG00000181896	Breast (ER-)	ZNF101	ENST00000415784.6	19	19668796	19683509	Spleen	3.62069	0.00983343	0.00088144	0.000999001	rs2074296	0.000187496	4.5e-87	FALSE		0.00449331
ENSG00000213988	Breast (ER-)	ZNF90	ENST00000418063.3	19	20077994	20127076	Cells_EBV-transformed_lymphocytes	3.78832	0.0341479	0.000455013	0.041958	rs2304098	1.95e-05	2.3e-76	FALSE		0.00160512
ENSG00000105699	Breast (ER-)	LSR	ENST00000597933.5	19	35248330	35267964	Uterus	4.11612	0.0267051	0.00026971	0.000999001	rs17705854	0.00286498	1	TRUE	0.29557	0.0101513
ENSG00000105323	Breast (ER-)	HNRNPUL1	ENST00000595336.1	19	41262496	41307787	Adipose_Visceral_Omentum	4.09409	0.0282108	0.000254298	0.000999001	rs11880938	0.000765634	1	TRUE		0.209047
ENSG00000231924	Breast (ER-)	PSG1	ENST00000595124.5	19	42866464	42879822	Adipose_Subcutaneous	3.81448	0.0353606	0.000272942	0.000999001	rs10500286	0.000134439	2.07e-14	FALSE	1.3455e-09	0.0012128
ENSG00000176531	Breast (ER-)	PHLDB3	ENST00000598849.1	19	43474954	43504935	Uterus	5.88411	1.13e-05	2e-08	0.000999001	rs413093	1.01e-08	1.26e-13	FALSE	1.3038e-05	0.00098722
ENSG00000176531	Breast (ER-)	PHLDB3	ENST00000600660.1	19	43474954	43504935	Uterus	4.75344	1.13e-05	1e-05	0.013986	rs413093	1.01e-08	1.09e-15	FALSE	1.3038e-05	0.00098722
ENSG00000073050	Breast (ER-)	XRCC1	ENST00000598165.5	19	43543311	43580473	Whole_Blood	4.11538	0.0204928	0.000115961	0.030969	rs413093	1.01e-08	3.25e-24	FALSE		0.00463712
ENSG00000124444	Breast (ER-)	ZNF576	ENST00000595041.1	19	43596392	43601157	Spleen	3.9849	0.0195256	0.00040505	0.030969	rs413093	1.01e-08	8.69e-12	FALSE	0.012695	0.00384577
ENSG00000124444	Breast (ER-)	ZNF576	ENST00000529930.1	19	43596392	43601157	Spleen	3.93455	0.0195256	0.000500123	0.033966	rs413093	1.01e-08	1.14e-14	FALSE	0.012695	0.00384577
ENSG00000124444	Breast (ER-)	ZNF576	ENST00000525771.1	19	43596392	43601157	Adipose_Visceral_Omentum	-4.72628	0.00361829	1.14e-05	0.00899101	rs413093	1.01e-08	5.38e-19	FALSE	0.012695	0.00384577
ENSG00000124444	Breast (ER-)	ZNF576	ENST00000528387.5	19	43596392	43601157	Uterus	4.29212	0.015293	8.85e-05	0.011988	rs239938	4.38e-07	3.2e-17	FALSE	0.012695	0.00384577
ENSG00000011422	Breast (ER-)	PLAUR	ENST00000599892.5	19	43646095	43670547	Vagina	-3.99764	0.0027375	0.000511821	0.028971	rs415499	6.9e-05	4.11e-27	FALSE		0.00153082
ENSG00000011422	Breast (ER-)	PLAUR	ENST00000599546.1	19	43646095	43670547	Vagina	-4.18771	0.0027375	0.000281785	0.018981	rs413093	1.01e-08	1.14e-26	FALSE		0.00153082
ENSG00000011422	Breast (ER-)	PLAUR	ENST00000594364.1	19	43646095	43670547	Vagina	4.07453	0.0027375	0.000414965	0.026973	rs413093	1.01e-08	1.92e-26	FALSE		0.00153082
ENSG00000011422	Breast (ER-)	PLAUR	ENST00000593939.5	19	43646095	43670547	Ovary	6.11642	7.82e-06	1.05e-08	0.000999001	rs413093	1.01e-08	1.87e-09	FALSE		0.00153082
ENSG00000011422	Breast (ER-)	PLAUR	ENST00000595038.5	19	43646095	43670547	Vagina	4.97054	0.0027375	6.68e-06	0.000999001	rs413093	1.01e-08	1.09e-15	FALSE		0.00153082
ENSG00000011422	Breast (ER-)	PLAUR	ENST00000221264.8	19	43646095	43670547	Ovary	3.9619	7.82e-06	0.00081792	0.013986	rs413093	1.01e-08	1.86e-09	FALSE		0.00153082
ENSG00000104783	Breast (ER-)	KCNN4	ENST00000601549.2	19	43766533	43780976	Cells_Cultured_fibroblasts	-6.47994	5.13e-07	3.67e-10	0.000999001	rs413093	1.01e-08	1.87e-09	FALSE		0.00491451
ENSG00000159871	Breast (ER-)	LYPD5	ENST00000651184.1	19	43785874	43827206	Spleen	-3.68739	0.00956737	0.00086616	0.045954	rs413093	1.01e-08	1	TRUE		0.00120602
ENSG00000159871	Breast (ER-)	LYPD5	ENST00000414615.6	19	43785874	43827206	Spleen	3.6989	0.00956737	0.00086616	0.000999001	rs1386502	0.000214725	1	TRUE		0.00120602
ENSG00000159871	Breast (ER-)	LYPD5	ENST00000377950.8	19	43785874	43827206	Cells_EBV-transformed_lymphocytes	-4.09797	0.0124205	8.34e-05	0.000999001	rs413093	1.01e-08	1.85e-28	FALSE		0.00120602
ENSG00000204920	Breast (ER-)	ZNF155	ENST00000586454.1	19	43967862	43998326	Cells_EBV-transformed_lymphocytes	4.45896	0.00774415	5.77e-05	0.00999001	rs413093	1.01e-08	1.81e-23	FALSE	3.3778e-05	0.00110547
ENSG00000159882	Breast (ER-)	ZNF230	ENST00000585491.1	19	44002957	44013924	Ovary	-4.60529	0.00256207	8.24e-06	0.00499501	rs413093	1.01e-08	1.24e-21	FALSE		0.00136293
ENSG00000267680	Breast (ER-)	ZNF224	ENST00000336976.10	19	44094361	44109886	Whole_Blood	4.56608	0.00210318	0	0.00499501	rs413093	1.01e-08	2.19e-22	FALSE	0.018083	0.00145527
ENSG00000263002	Breast (ER-)	ZNF234	ENST00000590795.1	19	44141554	44160313	Adipose_Visceral_Omentum	-3.8756	0.0238025	0.000106363	0.000999001	rs413093	1.01e-08	7.67e-35	FALSE		0.00217476
ENSG00000131115	Breast (ER-)	ZNF227	ENST00000588219.5	19	44207547	44237268	Ovary	-5.32031	0.000160753	8.29e-07	0.002997	rs413093	1.01e-08	1.59e-05	FALSE	0.3066	0.00161923
ENSG00000131115	Breast (ER-)	ZNF227	ENST00000621083.4	19	44207547	44237268	Ovary	-4.54859	0.000160753	3.78e-05	0.002997	rs399098	1.75e-08	1	TRUE	0.3066	0.00161923
ENSG00000131115	Breast (ER-)	ZNF227	ENST00000621083.4	19	44207547	44237268	Ovary	-4.54859	0.000160753	3.78e-05	0.002997	rs399098	1.75e-08	1.54e-21	FALSE	0.3066	0.00161923
ENSG00000131115	Breast (ER-)	ZNF227	ENST00000586228.5	19	44207547	44237268	Ovary	-5.48019	0.000160753	3.4e-07	0.000999001	rs413093	1.01e-08	0.999977	TRUE	0.3066	0.00161923
ENSG00000186567	Breast (ER-)	CEACAM19	ENST00000403660.3	19	44662278	44684359	Cells_EBV-transformed_lymphocytes	5.0331	0.000454115	9.65e-07	0.000999001	rs413093	1.01e-08	3.39e-08	FALSE	0.004002	0.00091789
ENSG00000142273	Breast (ER-)	CBLC	ENST00000341505.4	19	44777869	44800652	Whole_Blood	-5.18769	0.0002343	0	0.000999001	rs413093	1.01e-08	6.74e-06	FALSE		0.00090841
ENSG00000142273	Breast (ER-)	CBLC	ENST00000647358.2	19	44777869	44800652	Vagina	3.98934	0.0159727	6.63e-05	0.010989	rs413093	1.01e-08	3.3e-32	FALSE		0.00090841
ENSG00000142273	Breast (ER-)	CBLC	ENST00000647358.2	19	44777869	44800652	Cells_Cultured_fibroblasts	3.83519	0.0114937	0	0.011988	rs413093	1.01e-08	5.95e-35	FALSE		0.00090841
ENSG00000142409	Breast (ER-)	ZNF787	ENST00000586787.1	19	56087366	56121295	Ovary	3.6419	0.0358623	0.000270633	0.000999001	rs2287793	0.00099214	1	TRUE		0.142803
ENSG00000152443	Breast (ER-)	ZNF776	ENST00000431353.1	19	57746815	57758148	Uterus	4.24941	0.0105071	4.29e-05	0.001998	rs10414608	0.000271044	0.000158664	TRUE	0.44319	0.00316992
ENSG00000142396	Breast (ER-)	ERVK3-1	ENST00000427361.5	19	58305374	58316812	Ovary	-3.82574	0.029138	0.000260764	0.001998	rs1548476	0.000416485	0.000546336	TRUE
ENSG00000088298	Breast (ER-)	EDEM2	ENST00000374492.8	20	35115364	35147336	Vagina	3.75082	0.0276884	0.000176259	0.00899101	rs910873	8.29e-05	0.0781455	TRUE	9.3733e-06	0.00801723
ENSG00000244005	Breast (ER-)	NFS1	ENST00000413203.5	20	35668052	35699355	Whole_Blood	3.95865	0.0230402	0.000150748	0.003996	rs7361656	0.000206829	0.00549262	FALSE		0.0316366
ENSG00000020256	Breast (ER-)	ZFP64	ENST00000371523.8	20	52051663	52204308	Adipose_Subcutaneous	-4.12777	0.0167463	0.000109892	0.000999001	rs6021771	5.8e-05	0.000156402	TRUE	0.9999	0.0305847
ENSG00000020256	Breast (ER-)	ZFP64	ENST00000477786.5	20	52051663	52204308	Adipose_Subcutaneous	3.98	0.0167463	0.000206746	0.000999001	rs6091465	6.89e-05	0.000156434	TRUE	0.9999	0.0305847
ENSG00000101132	Breast (ER-)	PFDN4	ENST00000487129.1	20	54208087	54228052	Adipose_Subcutaneous	3.7222	0.0353606	0.000197491	0.002997	rs6023423	0.000197047	1	TRUE		0.0758194
ENSG00000101150	Breast (ER-)	TPD52L2	ENST00000369927.8	20	63865228	63891545	Vagina	-4.07356	0.025884	0.000277803	0.003996	rs310665	0.000285324	0.000173528	FALSE	0.0012687	0.00722682
ENSG00000198276	Breast (ER-)	UCKL1	ENST00000369908.9	20	63939829	63956416	Adipose_Subcutaneous	-4.00602	0.0285766	0.000185248	0.00599401	rs310665	0.000285324	0.00016448	FALSE	6.7224e-08	0.011594
ENSG00000171703	Breast (ER-)	TCEA2	ENST00000361317.6	20	64049836	64072347	Adipose_Visceral_Omentum	-4.1108	0.0311085	0.000394298	0.00899101	rs310665	0.000285324	0.03451	TRUE	0.1192	0.0320202
ENSG00000265590	Breast (ER-)	CFAP298-TCP10L	ENST00000673722.1	21	32402511	32612865	Cells_Cultured_fibroblasts	3.93544	0.0272988	0.000332174	0.011988	rs2833875	0.00114717	1	TRUE		0.00185827
ENSG00000128191	Breast (ER-)	DGCR8	ENST00000475941.1	22	20080221	20111877	Cells_Cultured_fibroblasts	-4.17799	0.0112647	8.82e-05	0.000999001	rs5748167	7.33e-05	1	TRUE	1	0.167827
ENSG00000100335	Breast (ER-)	MIEF1	ENST00000434364.5	22	39499432	39518132	Adipose_Visceral_Omentum	-4.58364	6.85e-05	2.28e-05	0.014985	rs5995856	6.49e-12	3.01e-31	FALSE		0.0183834
ENSG00000100335	Breast (ER-)	MIEF1	ENST00000404569.5	22	39499432	39518132	Adipose_Visceral_Omentum	5.67125	6.85e-05	7.09e-08	0.000999001	rs5995856	6.49e-12	2.59e-29	FALSE		0.0183834
ENSG00000100351	Breast (ER-)	GRAP2	ENST00000407075.3	22	39901084	39973721	Adipose_Visceral_Omentum	7.39485	1.87e-09	1.42e-13	0.000999001	rs5995856	6.49e-12	5.65e-25	FALSE	1.2159e-07	0.0172598
ENSG00000196588	Breast (ER-)	MRTFA	ENST00000652095.2	22	40410281	40636719	Adipose_Subcutaneous	4.59926	0.00291485	2.12e-05	0.000999001	rs7291782	5.93e-06	1.52e-12	FALSE	1	0.100952
ENSG00000196588	Breast (ER-)	MRTFA	ENST00000651158.1	22	40410281	40636719	Adipose_Subcutaneous	-4.49941	0.00291485	2.73e-05	0.000999001	rs7291782	5.93e-06	1.14e-13	FALSE	1	0.100952
ENSG00000196588	Breast (ER-)	MRTFA	ENST00000651595.2	22	40410281	40636719	Adipose_Subcutaneous	-4.56228	0.00291485	2.53e-05	0.000999001	rs7291782	5.93e-06	1.64e-12	FALSE	1	0.100952
ENSG00000100372	Breast (ER-)	SLC25A17	ENST00000434185.1	22	40769630	40819399	Cells_EBV-transformed_lymphocytes	5.10638	7.34e-05	3.94e-06	0.038961	rs5995856	6.49e-12	1	TRUE		0.00778725
ENSG00000100372	Breast (ER-)	SLC25A17	ENST00000434193.5	22	40769630	40819399	Cells_EBV-transformed_lymphocytes	5.67627	7.34e-05	1.65e-07	0.012987	rs5995856	6.49e-12	1	TRUE		0.00778725
ENSG00000100380	Breast (ER-)	ST13	ENST00000411695.1	22	40824535	40856639	Adipose_Visceral_Omentum	5.51371	9.02e-05	1.05e-07	0.035964	rs5995856	6.49e-12	0.999887	TRUE		0.141579
ENSG00000100380	Breast (ER-)	ST13	ENST00000620312.4	22	40824535	40856639	Whole_Blood	-7.83723	2.54e-11	4.61e-15	0.001998	rs5995856	6.49e-12	1	TRUE		0.141579
ENSG00000196236	Breast (ER-)	XPNPEP3	ENST00000357137.9	22	40857077	40932815	Cells_EBV-transformed_lymphocytes	-3.91285	0.0320902	0.000456057	0.047952	rs5757998	7.12e-06	8.51e-14	FALSE		0.00304166
ENSG00000100393	Breast (ER-)	EP300	ENST00000634690.1	22	41092510	41180077	Cells_Cultured_fibroblasts	-4.44421	0.00308141	8.82e-06	0.000999001	rs5757998	7.12e-06	3.01e-13	FALSE	1	0.365362
ENSG00000100393	Breast (ER-)	EP300	ENST00000635691.1	22	41092510	41180077	Cells_EBV-transformed_lymphocytes	-4.22217	0.00944059	7.26e-05	0.00699301	rs5995843	5.82e-05	1.22e-13	FALSE	1	0.365362
ENSG00000100393	Breast (ER-)	EP300	ENST00000634787.1	22	41092510	41180077	Adipose_Subcutaneous	-4.7261	0.00196873	4.58e-06	0.036963	rs5995856	6.49e-12	1.88e-09	FALSE	1	0.365362
ENSG00000100395	Breast (ER-)	L3MBTL2	ENST00000489136.5	22	41205282	41231271	Vagina	5.64985	8.65e-05	8.03e-08	0.013986	rs5995856	6.49e-12	0.00013825	FALSE		0.0253397
ENSG00000100395	Breast (ER-)	L3MBTL2	ENST00000479978.5	22	41205282	41231271	Spleen	-3.83782	0.0184862	0.000868922	0.00599401	rs5995856	6.49e-12	1.07e-15	FALSE		0.0253397
ENSG00000100412	Breast (ER-)	ACO2	ENST00000676822.1	22	41447830	41529273	Cells_Cultured_fibroblasts	4.69934	0.00654004	5.48e-05	0.016983	rs5995856	6.49e-12	1.67e-11	FALSE		0.0565302
ENSG00000100417	Breast (ER-)	PMM1	ENST00000216259.8	22	41576900	41589871	Uterus	-7.39508	2.1e-09	8.48e-13	0.002997	rs17002024	1.14e-11	0.999975	TRUE		0.00426272
ENSG00000198911	Breast (ER-)	SREBF2	ENST00000612482.4	22	41833105	41907306	Cells_EBV-transformed_lymphocytes	-4.00069	0.0330551	0.000505272	0.003996	rs60171	0.00310381	5.83e-19	FALSE		0.0604342
ENSG00000093000	Breast (ER-)	NUP50	ENST00000419387.5	22	45163925	45188017	Ovary	3.9231	0.0497124	0.000874162	0.003996	rs11544453	2.47e-05	1	TRUE		0.0251863
ENSG00000116288	Breast (ER+)	PARK7	ENST00000493678.5	1	7954291	7985505	Vagina	-3.47406	0.0344618	0.00307592	0.00699301	rs28624	0.00128751	0.0300108	TRUE	0.0013008	0.0142234
ENSG00000116285	Breast (ER+)	ERRFI1	ENST00000469499.5	1	8004404	8026309	Uterus	3.43343	0.0315896	0.00119199	0.000999001	rs7537362	0.000805017	0.000434013	FALSE		0.0198107
ENSG00000162441	Breast (ER+)	LZIC	ENST00000488540.5	1	9922113	9943407	Cells_Cultured_fibroblasts	4.20083	0.00346618	5.32e-05	0.011988	rs17035305	3.41e-08	0.211094	TRUE	4.454e-07	0.0110072
ENSG00000162441	Breast (ER+)	LZIC	ENST00000400903.6	1	9922113	9943407	Cells_Cultured_fibroblasts	3.53956	0.00346618	0.00080159	0.028971	rs17035305	3.41e-08	0.00132726	FALSE	4.454e-07	0.0110072
ENSG00000054523	Breast (ER+)	KIF1B	ENST00000495136.1	1	10210570	10381603	Spleen	3.67191	0.0261105	0.000962972	0.018981	rs17035305	3.41e-08	0.10686	FALSE	1	0.0983431
ENSG00000251503	Breast (ER+)	CENPS-CORT	ENST00000602787.6	1	10430102	10452153	Whole_Blood	-3.94763	0.00767451	7.89e-05	0.00999001	rs17035305	3.41e-08	0.809099	TRUE	0.15746	0.00211337
ENSG00000120948	Breast (ER+)	TARDBP	ENST00000476201.5	1	11012344	11030528	Spleen	-3.89541	0.0406115	0.00225472	0.015984	rs17035305	3.41e-08	0.990496	TRUE		0.296449
ENSG00000009724	Breast (ER+)	MASP2	ENST00000400897.8	1	11022009	11047239	Ovary	-4.07315	0.00295678	4.64e-05	0.00799201	rs17035305	3.41e-08	0.509258	TRUE	2.6084e-08	0.0005712
ENSG00000116809	Breast (ER+)	ZBTB17	ENST00000444358.1	1	15941869	15976132	Whole_Blood	-3.56632	0.049388	0.00181018	0.00899101	rs6663056	4.06e-05	0.000611012	FALSE	0.99969	0.0954477
ENSG00000159363	Breast (ER+)	ATP13A2	ENST00000510069.5	1	16985958	17011928	Adipose_Subcutaneous	4.42272	0.00377277	7.8e-05	0.001998	rs6663056	4.06e-05	0.00072268	FALSE	0.12406	0.0192163
ENSG00000074964	Breast (ER+)	ARHGEF10L	ENST00000375415.5	1	17539698	17697874	Cells_Cultured_fibroblasts	-3.85596	0.0116374	0.00023055	0.000999001	rs2992753	2.88e-15	0.0193243	FALSE		0.0262942
ENSG00000074964	Breast (ER+)	ARHGEF10L	ENST00000167825.5	1	17539698	17697874	Vagina	-6.61957	6.09e-08	1.8e-10	0.002997	rs2992753	2.88e-15	0.999709	TRUE		0.0262942
ENSG00000185436	Breast (ER+)	IFNLR1	ENST00000374418.3	1	24154168	24187959	Whole_Blood	4.30514	0.00213522	1.67e-05	0.037962	rs4648881	5.98e-05	0.52403	TRUE	0.19587	0.0121281
ENSG00000158055	Breast (ER+)	GRHL3	ENST00000356046.6	1	24199558	24364482	Vagina	4.08736	0.00584853	0.000218154	0.000999001	rs4649033	1.98e-05	0.000124129	FALSE	0.99997	0.148697
ENSG00000158055	Breast (ER+)	GRHL3	ENST00000524724.5	1	24199558	24364482	Vagina	3.8914	0.00584853	0.000498334	0.00599401	rs4649033	1.98e-05	0.000202566	FALSE	0.99997	0.148697
ENSG00000184454	Breast (ER+)	NCMAP	ENST00000486262.1	1	24556087	24609328	Vagina	-3.38401	0.0274609	0.000714366	0.000999001	rs4649033	1.98e-05	1.32e-16	FALSE	5.0526e-05	0.0023439
ENSG00000133226	Breast (ER+)	SRRM1	ENST00000490543.5	1	24631716	24673281	Adipose_Visceral_Omentum	-3.67321	0.0422242	0.00191617	0.001998	rs742230	7.92e-05	7.96e-16	FALSE		0.527673
ENSG00000117632	Breast (ER+)	STMN1	ENST00000374291.5	1	25884181	25906991	Whole_Blood	3.85366	0.00865691	0.000698195	0.000999001	rs6663310	0.000116366	0.999996	TRUE	0.9946	0.108751
ENSG00000117632	Breast (ER+)	STMN1	ENST00000357865.6	1	25884181	25906991	Whole_Blood	-3.85366	0.00865691	0.000698195	0.000999001	rs6663310	0.000116366	0.999996	TRUE	0.9946	0.108751
ENSG00000117632	Breast (ER+)	STMN1	ENST00000513116.1	1	25884181	25906991	Whole_Blood	-3.85366	0.00865691	0.000698195	0.000999001	rs6663310	0.000116366	0.999996	TRUE	0.9946	0.108751
ENSG00000142687	Breast (ER+)	KIAA0319L	ENST00000473844.1	1	35393883	35557950	Adipose_Subcutaneous	-3.51752	0.0316787	0.000871213	0.003996	rs6699355	0.000506542	0.00287211	FALSE		0.0333785
ENSG00000142694	Breast (ER+)	EVA1B	ENST00000270824.1	1	36322030	36324154	Cells_Cultured_fibroblasts	3.49134	0.0248932	0.000480601	0.000999001	rs797000	0.00223631	0.366467	TRUE	0.00062286	0.0269123
ENSG00000090621	Breast (ER+)	PABPC4	ENST00000525045.5	1	39560709	39576790	Ovary	3.89993	0.0470086	0.00346396	0.000999001	rs2047007	0.00012169	1	TRUE		0.134563
ENSG00000043514	Breast (ER+)	TRIT1	ENST00000648678.1	1	39838110	39883511	Adipose_Subcutaneous	4.31142	0.00485026	9.73e-05	0.00599401	rs7544407	0.00010372	3.01e-10	FALSE		0.00178639
ENSG00000131238	Breast (ER+)	PPT1	ENST00000433473.8	1	40072710	40097260	Uterus	3.67687	0.024495	0.00283337	0.000999001	rs7554973	0.000230013	1	TRUE		0.00901389
ENSG00000131238	Breast (ER+)	PPT1	ENST00000372775.2	1	40072710	40097260	Uterus	-3.655	0.024495	0.00308619	0.000999001	rs7554973	0.000230013	1	TRUE		0.00901389
ENSG00000066136	Breast (ER+)	NFYC	ENST00000372652.5	1	40691648	40771603	Adipose_Visceral_Omentum	-3.75294	0.029255	0.00139819	0.013986	rs7548872	6.81e-07	5.77e-05	FALSE	0.093806	0.0618344
ENSG00000066136	Breast (ER+)	NFYC	ENST00000372653.5	1	40691648	40771603	Cells_Cultured_fibroblasts	-3.94038	0.0202524	0.000650831	0.043956	rs12031088	8.17e-05	0.999936	TRUE	0.093806	0.0618344
ENSG00000117013	Breast (ER+)	KCNQ4	ENST00000443478.3	1	40783787	40840452	Whole_Blood	-3.49655	0.0266033	0.00047131	0.036963	rs7548872	6.81e-07	4.64e-14	FALSE	0.027725	0.0302669
ENSG00000127129	Breast (ER+)	EDN2	ENST00000467046.5	1	41478775	41484683	Uterus	3.76412	0.0163043	0.0005014	0.00599401	rs7548872	6.81e-07	0.0314954	FALSE	0.0042966	0.00982393
ENSG00000127129	Breast (ER+)	EDN2	ENST00000467046.5	1	41478775	41484683	Vagina	-3.69287	0.0203552	0.000665209	0.00499501	rs7548872	6.81e-07	0.455211	TRUE	0.0042966	0.00982393
ENSG00000065978	Breast (ER+)	YBX1	ENST00000332220.10	1	42682418	42703805	Vagina	4.01157	0.00718877	0.000180952	0.00799201	rs841572	0.00015732	1	TRUE	1	0.148324
ENSG00000117385	Breast (ER+)	P3H1	ENST00000236040.8	1	42746335	42767084	Cells_Cultured_fibroblasts	5.33091	5.85e-05	4.89e-07	0.000999001	rs841572	0.00015732	0.455753	TRUE		0.00580982
ENSG00000117385	Breast (ER+)	P3H1	ENST00000236040.8	1	42746335	42767084	Whole_Blood	3.96428	0.00748473	7.36e-05	0.00599401	rs841572	0.00015732	0.000883834	FALSE		0.00580982
ENSG00000117394	Breast (ER+)	SLC2A1	ENST00000415851.6	1	42925353	42958893	Spleen	-4.10313	0.00990588	0.000326085	0.00999001	rs841572	0.00015732	0.00513771	FALSE		0.132561
ENSG00000159479	Breast (ER+)	MED8	ENST00000372457.9	1	43383917	43389808	Vagina	3.5722	0.0246161	0.001062	0.025974	rs3791041	0.00713501	0.0745957	FALSE	0.0080505	0.00643781
ENSG00000198198	Breast (ER+)	SZT2	ENST00000406439.7	1	43389882	43454247	Adipose_Subcutaneous	-4.75849	0.000998992	1.37e-05	0.001998	rs841572	0.00015732	1	TRUE		0.0318105
ENSG00000142949	Breast (ER+)	PTPRF	ENST00000437607.1	1	43525187	43623666	Adipose_Subcutaneous	-4.15148	0.00757942	0.000198196	0.000999001	rs12141538	0.00157502	4.37e-10	FALSE	1	0.100315
ENSG00000142949	Breast (ER+)	PTPRF	ENST00000359947.9	1	43525187	43623666	Adipose_Subcutaneous	-3.7148	0.00757942	0.00122019	0.01998	rs2004899	0.00176204	1.32e-08	FALSE	1	0.100315
ENSG00000142949	Breast (ER+)	PTPRF	ENST00000359947.9	1	43525187	43623666	Whole_Blood	3.86295	0.0156378	0.000336072	0.010989	rs841572	0.00015732	2.63e-11	FALSE	1	0.100315
ENSG00000126091	Breast (ER+)	ST3GAL3	ENST00000530581.5	1	43705824	43931165	Spleen	3.99132	0.0297683	0.00243118	0.00699301	rs841572	0.00015732	2.76e-12	FALSE		0.0319601
ENSG00000126091	Breast (ER+)	ST3GAL3	ENST00000645644.1	1	43705824	43931165	Cells_EBV-transformed_lymphocytes	-4.18843	0.0244677	0.00157298	0.00799201	rs841572	0.00015732	1.28e-10	FALSE		0.0319601
ENSG00000126091	Breast (ER+)	ST3GAL3	ENST00000372367.5	1	43705824	43931165	Adipose_Subcutaneous	-4.55706	0.00801992	0.000217875	0.001998	rs841572	0.00015732	1.41e-13	FALSE		0.0319601
ENSG00000117410	Breast (ER+)	ATP6V0B	ENST00000496131.1	1	43974487	43978295	Vagina	4.71854	0.000957089	1.9e-05	0.002997	rs263975	0.000636453	4.85e-34	FALSE		0.118991
ENSG00000178028	Breast (ER+)	DMAP1	ENST00000446292.5	1	44213455	44220681	Adipose_Subcutaneous	4.37789	0.00378383	7.19e-05	0.00599401	rs263975	0.000636453	5.37e-34	FALSE	0.043893	0.0425595
ENSG00000117419	Breast (ER+)	ERI3	ENST00000452396.5	1	44221070	44355260	Vagina	3.84957	0.016039	0.000828273	0.013986	rs4484960	4.35e-05	2.16e-34	FALSE		0.0429278
ENSG00000142945	Breast (ER+)	KIF2C	ENST00000472235.1	1	44739818	44767767	Ovary	5.76401	4.26e-06	3.29e-08	0.034965	rs10789463	3.81e-06	2.98e-34	FALSE	0.99989	0.0291451
ENSG00000142945	Breast (ER+)	KIF2C	ENST00000493027.5	1	44739818	44767767	Adipose_Visceral_Omentum	5.40863	9.74e-06	0	0.017982	rs10789463	3.81e-06	2.97e-34	FALSE	0.99989	0.0291451
ENSG00000142937	Breast (ER+)	RPS8	ENST00000396651.8	1	44775251	44778779	Vagina	3.55163	0.0259885	0.00267997	0.000999001	rs11211176	0.000611039	2.14e-34	FALSE	1	0.781929
ENSG00000142937	Breast (ER+)	RPS8	ENST00000485390.5	1	44775251	44778779	Vagina	3.63827	0.0259885	0.00192135	0.000999001	rs11211176	0.000611039	2.01e-34	FALSE	1	0.781929
ENSG00000117425	Breast (ER+)	PTCH2	ENST00000372192.4	1	44819844	44843253	Adipose_Subcutaneous	-3.42667	0.00149523	0.00122208	0.000999001	rs11211176	0.000611039	1.99e-34	FALSE	0.20926	0.00429651
ENSG00000117425	Breast (ER+)	PTCH2	ENST00000447098.6	1	44819844	44843253	Adipose_Subcutaneous	-3.42667	0.00149523	0.00122208	0.000999001	rs11211176	0.000611039	1.99e-34	FALSE	0.20926	0.00429651
ENSG00000126088	Breast (ER+)	UROD	ENST00000652514.1	1	45010950	45015575	Whole_Blood	4.38104	0.00521708	8.27e-05	0.027972	rs4390216	7.4e-07	1.9e-33	FALSE		0.00428286
ENSG00000132781	Breast (ER+)	MUTYH	ENST00000481571.5	1	45329163	45340893	Uterus	3.90315	2.04e-06	0.00320618	0.000999001	rs12139364	8.85e-05	2.07e-34	FALSE		0.0006717
ENSG00000132781	Breast (ER+)	MUTYH	ENST00000479746.6	1	45329163	45340893	Spleen	-4.0077	1.33e-07	0.00141018	0.000999001	rs10789463	3.81e-06	1.99e-34	FALSE		0.0006717
ENSG00000132781	Breast (ER+)	MUTYH	ENST00000673134.1	1	45329163	45340893	Spleen	-4.0077	1.33e-07	0.00141018	0.000999001	rs10789463	3.81e-06	1.99e-34	FALSE		0.0006717
ENSG00000132781	Breast (ER+)	MUTYH	ENST00000355498.6	1	45329163	45340893	Whole_Blood	-5.34998	1.19e-06	1.85e-06	0.040959	rs12142240	6.52e-07	1.42e-33	FALSE		0.0006717
ENSG00000132781	Breast (ER+)	MUTYH	ENST00000485271.5	1	45329163	45340893	Whole_Blood	-4.47527	1.19e-06	0.000137366	0.0499501	rs9429095	4.97e-09	2.47e-34	FALSE		0.0006717
ENSG00000132781	Breast (ER+)	MUTYH	ENST00000462388.5	1	45329163	45340893	Spleen	-4.0077	1.33e-07	0.00141018	0.000999001	rs10789463	3.81e-06	1.99e-34	FALSE		0.0006717
ENSG00000132781	Breast (ER+)	MUTYH	ENST00000470256.5	1	45329163	45340893	Uterus	4.10453	2.04e-06	0.00141801	0.024975	rs10789463	3.81e-06	2.05e-34	FALSE		0.0006717
ENSG00000132781	Breast (ER+)	MUTYH	ENST00000674679.1	1	45329163	45340893	Spleen	-4.0077	1.33e-07	0.00141018	0.000999001	rs10789463	3.81e-06	1.99e-34	FALSE		0.0006717
ENSG00000132781	Breast (ER+)	MUTYH	ENST00000372115.7	1	45329163	45340893	Spleen	4.0077	1.33e-07	0.00141018	0.002997	rs10789463	3.81e-06	1.99e-34	FALSE		0.0006717
ENSG00000132781	Breast (ER+)	MUTYH	ENST00000372104.5	1	45329163	45340893	Spleen	-6.6152	1.33e-07	1.11e-09	0.026973	rs17361749	4.73e-07	1.46e-31	FALSE		0.0006717
ENSG00000132781	Breast (ER+)	MUTYH	ENST00000481139.5	1	45329163	45340893	Uterus	3.88054	2.04e-06	0.00333522	0.000999001	rs12139364	8.85e-05	1.87e-34	FALSE		0.0006717
ENSG00000132781	Breast (ER+)	MUTYH	ENST00000372098.7	1	45329163	45340893	Spleen	4.0077	1.33e-07	0.00141018	0.002997	rs10789463	3.81e-06	1.99e-34	FALSE		0.0006717
ENSG00000132781	Breast (ER+)	MUTYH	ENST00000481571.5	1	45329163	45340893	Ovary	3.9222	6.12e-05	0.00280784	0.017982	rs12139364	8.85e-05	1.79e-34	FALSE		0.0006717
ENSG00000132781	Breast (ER+)	MUTYH	ENST00000450313.6	1	45329163	45340893	Spleen	-4.0077	1.33e-07	0.00141018	0.001998	rs10789463	3.81e-06	1.99e-34	FALSE		0.0006717
ENSG00000132781	Breast (ER+)	MUTYH	ENST00000482094.5	1	45329163	45340893	Spleen	4.0077	1.33e-07	0.00141018	0.002997	rs10789463	3.81e-06	1.99e-34	FALSE		0.0006717
ENSG00000132781	Breast (ER+)	MUTYH	ENST00000354383.10	1	45329163	45340893	Spleen	4.60334	1.33e-07	0.00010394	0.040959	rs17361749	4.73e-07	6.14e-33	FALSE		0.0006717
ENSG00000132781	Breast (ER+)	MUTYH	ENST00000485271.5	1	45329163	45340893	Whole_Blood	-4.47527	1.19e-06	0.000137366	0.0499501	rs9429095	4.97e-09	1	TRUE		0.0006717
ENSG00000070759	Breast (ER+)	TESK2	ENST00000372084.5	1	45343883	45491163	Ovary	-5.58896	8.21e-06	6.85e-08	0.00499501	rs1707302	3.66e-09	1.26e-33	FALSE	3.1352e-08	0.00890339
ENSG00000132763	Breast (ER+)	MMACHC	ENST00000477188.1	1	45500300	45513382	Ovary	-3.59381	0.0135724	0.000325879	0.00799201	rs10789463	3.81e-06	5.3e-34	FALSE	0.00018448	0.0005107
ENSG00000132763	Breast (ER+)	MMACHC	ENST00000477188.1	1	45500300	45513382	Vagina	-5.6275	4.99e-06	1.83e-08	0.012987	rs1707302	3.66e-09	5.37e-32	FALSE	0.00018448	0.0005107
ENSG00000132763	Breast (ER+)	MMACHC	ENST00000401061.9	1	45500300	45513382	Adipose_Visceral_Omentum	-4.33426	0.00159634	1.46e-05	0.00699301	rs6657284	3.87e-05	6.12e-34	FALSE	0.00018448	0.0005107
ENSG00000117450	Breast (ER+)	PRDX1	ENST00000262746.5	1	45510914	45542732	Adipose_Subcutaneous	5.64884	6.89e-06	1.62e-08	0.02997	rs1707302	3.66e-09	1.04e-33	FALSE	6.7388e-05	0.00193821
ENSG00000117448	Breast (ER+)	AKR1A1	ENST00000372070.7	1	45550543	45570049	Uterus	-6.22392	8.24e-07	5.33e-09	0.00699301	rs1707302	3.66e-09	3.62e-32	FALSE	0.074229	0.00199598
ENSG00000117448	Breast (ER+)	AKR1A1	ENST00000475985.1	1	45550543	45570049	Cells_EBV-transformed_lymphocytes	-6.24887	9.23e-07	4.55e-09	0.024975	rs1707302	3.66e-09	1.79e-33	FALSE	0.074229	0.00199598
ENSG00000117448	Breast (ER+)	AKR1A1	ENST00000473038.5	1	45550543	45570049	Ovary	-6.47435	1.32e-07	5.71e-10	0.000999001	rs1707302	3.66e-09	3.36e-33	FALSE	0.074229	0.00199598
ENSG00000117448	Breast (ER+)	AKR1A1	ENST00000475919.1	1	45550543	45570049	Adipose_Visceral_Omentum	5.99877	2.32e-06	9.94e-09	0.03996	rs1707302	3.66e-09	1.19e-33	FALSE	0.074229	0.00199598
ENSG00000117448	Breast (ER+)	AKR1A1	ENST00000495913.5	1	45550543	45570049	Adipose_Subcutaneous	-5.17455	0.000148558	1.14e-06	0.015984	rs10789463	3.81e-06	6.57e-33	FALSE	0.074229	0.00199598
ENSG00000132780	Breast (ER+)	NASP	ENST00000531532.5	1	45583846	45618904	Adipose_Visceral_Omentum	-4.25416	0.000251533	0.000250962	0.016983	rs2152078	1.04e-05	3.33e-34	FALSE		0.16045
ENSG00000132780	Breast (ER+)	NASP	ENST00000350030.8	1	45583846	45618904	Uterus	6.08391	4.22e-07	1.76e-08	0.00599401	rs1707302	3.66e-09	2.37e-33	FALSE		0.16045
ENSG00000132780	Breast (ER+)	NASP	ENST00000530073.5	1	45583846	45618904	Adipose_Visceral_Omentum	4.29193	0.000251533	0.000230262	0.000999001	rs3014210	1.97e-05	3.23e-34	FALSE		0.16045
ENSG00000132780	Breast (ER+)	NASP	ENST00000527932.1	1	45583846	45618904	Uterus	-6.08391	4.22e-07	1.76e-08	0.00899101	rs1707302	3.66e-09	2.37e-33	FALSE		0.16045
ENSG00000132780	Breast (ER+)	NASP	ENST00000351223.7	1	45583846	45618904	Uterus	-6.08391	4.22e-07	1.76e-08	0.00799201	rs1707302	3.66e-09	2.37e-33	FALSE		0.16045
ENSG00000132780	Breast (ER+)	NASP	ENST00000481782.1	1	45583846	45618904	Uterus	6.08391	4.22e-07	1.76e-08	0.00799201	rs1707302	3.66e-09	2.37e-33	FALSE		0.16045
ENSG00000132780	Breast (ER+)	NASP	ENST00000530073.5	1	45583846	45618904	Ovary	5.00112	7.46e-05	1.14e-05	0.038961	rs10789463	3.81e-06	3.14e-34	FALSE		0.16045
ENSG00000132780	Breast (ER+)	NASP	ENST00000527932.1	1	45583846	45618904	Adipose_Visceral_Omentum	-4.19699	0.000251533	0.000250962	0.000999001	rs3014210	1.97e-05	3.7e-34	FALSE		0.16045
ENSG00000132780	Breast (ER+)	NASP	ENST00000528084.5	1	45583846	45618904	Ovary	-5.38845	7.46e-05	1.42e-06	0.048951	rs1707302	3.66e-09	7.35e-34	FALSE		0.16045
ENSG00000132780	Breast (ER+)	NASP	ENST00000464190.6	1	45583846	45618904	Adipose_Visceral_Omentum	4.2496	0.000251533	0.000250962	0.000999001	rs3014210	1.97e-05	3.6e-34	FALSE		0.16045
ENSG00000132780	Breast (ER+)	NASP	ENST00000527932.1	1	45583846	45618904	Uterus	-6.08391	4.22e-07	1.76e-08	0.00899101	rs1707302	3.66e-09	1	TRUE		0.16045
ENSG00000132780	Breast (ER+)	NASP	ENST00000472408.1	1	45583846	45618904	Uterus	-6.08391	4.22e-07	1.76e-08	0.00599401	rs1707302	3.66e-09	2.37e-33	FALSE		0.16045
ENSG00000132780	Breast (ER+)	NASP	ENST00000534450.1	1	45583846	45618904	Whole_Blood	4.97669	0.000229795	3.88e-06	0.00799201	rs1707302	3.66e-09	5.68e-34	FALSE		0.16045
ENSG00000132780	Breast (ER+)	NASP	ENST00000372052.8	1	45583846	45618904	Adipose_Visceral_Omentum	4.20302	0.000251533	0.000250962	0.000999001	rs3014210	1.97e-05	3.69e-34	FALSE		0.16045
ENSG00000132780	Breast (ER+)	NASP	ENST00000351223.7	1	45583846	45618904	Whole_Blood	4.97669	0.000229795	3.88e-06	0.012987	rs1707302	3.66e-09	5.68e-34	FALSE		0.16045
ENSG00000132780	Breast (ER+)	NASP	ENST00000525515.5	1	45583846	45618904	Uterus	6.08391	4.22e-07	1.76e-08	0.00499501	rs1707302	3.66e-09	2.37e-33	FALSE		0.16045
ENSG00000132780	Breast (ER+)	NASP	ENST00000453748.5	1	45583846	45618904	Uterus	6.08391	4.22e-07	1.76e-08	0.002997	rs1707302	3.66e-09	2.37e-33	FALSE		0.16045
ENSG00000159588	Breast (ER+)	CCDC17	ENST00000372044.7	1	45620044	45624057	Ovary	6.00462	8.71e-07	9.59e-09	0.00799201	rs1707302	3.66e-09	1e-33	FALSE		0.00311394
ENSG00000159588	Breast (ER+)	CCDC17	ENST00000445048.2	1	45620044	45624057	Ovary	6.00462	8.71e-07	9.59e-09	0.00699301	rs1707302	3.66e-09	1e-33	FALSE		0.00311394
ENSG00000159588	Breast (ER+)	CCDC17	ENST00000528266.6	1	45620044	45624057	Whole_Blood	4.51427	0.000281113	1.27e-05	0.000999001	rs1547925	7.4e-06	3.12e-34	FALSE		0.00311394
ENSG00000159588	Breast (ER+)	CCDC17	ENST00000479529.2	1	45620044	45624057	Ovary	4.01079	8.71e-07	0.000181548	0.000999001	rs1768809	1.69e-05	2.46e-34	FALSE		0.00311394
ENSG00000159588	Breast (ER+)	CCDC17	ENST00000372044.7	1	45620044	45624057	Vagina	6.25509	7.95e-07	2.78e-09	0.021978	rs1707302	3.66e-09	2.45e-33	FALSE		0.00311394
ENSG00000159592	Breast (ER+)	GPBP1L1	ENST00000495616.1	1	45627304	45688113	Whole_Blood	-4.95102	0.000347645	5.17e-06	0.000999001	rs4390216	7.4e-07	4.03e-34	FALSE	0.17698	0.0384186
ENSG00000159592	Breast (ER+)	GPBP1L1	ENST00000479235.5	1	45627304	45688113	Cells_Cultured_fibroblasts	-6.16308	1.17e-06	4.99e-09	0.003996	rs1707302	3.66e-09	9.01e-32	FALSE	0.17698	0.0384186
ENSG00000159592	Breast (ER+)	GPBP1L1	ENST00000467032.1	1	45627304	45688113	Whole_Blood	4.64415	0.000347645	2.39e-05	0.000999001	rs4390216	7.4e-07	3.69e-34	FALSE	0.17698	0.0384186
ENSG00000159592	Breast (ER+)	GPBP1L1	ENST00000495616.1	1	45627304	45688113	Cells_Cultured_fibroblasts	-5.31169	1.17e-06	7.6e-07	0.025974	rs1707302	3.66e-09	8.21e-34	FALSE	0.17698	0.0384186
ENSG00000159592	Breast (ER+)	GPBP1L1	ENST00000488278.5	1	45627304	45688113	Whole_Blood	-4.64415	0.000347645	2.39e-05	0.000999001	rs4390216	7.4e-07	3.69e-34	FALSE	0.17698	0.0384186
ENSG00000159592	Breast (ER+)	GPBP1L1	ENST00000488278.5	1	45627304	45688113	Uterus	-6.65996	8.58e-08	3.56e-10	0.001998	rs1707302	3.66e-09	9.53e-31	FALSE	0.17698	0.0384186
ENSG00000159596	Breast (ER+)	TMEM69	ENST00000372025.5	1	45688181	45694436	Ovary	3.59323	0.000159667	0.000326606	0.002997	rs4390216	7.4e-07	1.7e-34	FALSE	1.9713e-07	0.00221522
ENSG00000159596	Breast (ER+)	TMEM69	ENST00000496366.1	1	45688181	45694436	Ovary	4.81394	0.000159667	1.48e-06	0.014985	rs4390216	7.4e-07	5.43e-34	FALSE	1.9713e-07	0.00221522
ENSG00000159596	Breast (ER+)	TMEM69	ENST00000496366.1	1	45688181	45694436	Adipose_Visceral_Omentum	3.83835	0.00874205	0.000123865	0.032967	rs4660880	3.54e-05	7.46e-34	FALSE	1.9713e-07	0.00221522
ENSG00000117461	Breast (ER+)	PIK3R3	ENST00000420542.5	1	46040140	46133036	Uterus	4.49275	0.000676695	2.11e-05	0.000999001	rs11211262	6.2e-06	1.51e-33	FALSE	0.0094408	0.00609875
ENSG00000117461	Breast (ER+)	PIK3R3	ENST00000262741.10	1	46040140	46133036	Uterus	4.49275	0.000676695	2.11e-05	0.000999001	rs11211262	6.2e-06	1.51e-33	FALSE	0.0094408	0.00609875
ENSG00000117472	Breast (ER+)	TSPAN1	ENST00000469330.5	1	46175073	46185962	Adipose_Subcutaneous	-4.70278	0.000721697	7.7e-06	0.000999001	rs4390216	7.4e-07	5.08e-34	FALSE	3.5992e-07	0.00403546
ENSG00000117472	Breast (ER+)	TSPAN1	ENST00000475163.5	1	46175073	46185962	Cells_EBV-transformed_lymphocytes	-3.5703	0.00636146	0.000713149	0.00699301	rs10789463	3.81e-06	5.49e-34	FALSE	3.5992e-07	0.00403546
ENSG00000085998	Breast (ER+)	POMGNT1	ENST00000463030.1	1	46188683	46220305	Whole_Blood	5.06911	5.64e-05	4e-07	0.021978	rs1707302	3.66e-09	6.38e-31	FALSE		0.00783411
ENSG00000085998	Breast (ER+)	POMGNT1	ENST00000480972.1	1	46188683	46220305	Vagina	4.49991	8.25e-05	3.4e-05	0.036963	rs1707302	3.66e-09	9.11e-33	FALSE		0.00783411
ENSG00000085998	Breast (ER+)	POMGNT1	ENST00000371984.8	1	46188683	46220305	Whole_Blood	-5.04975	5.64e-05	4.42e-07	0.000999001	rs12142240	6.52e-07	3.39e-27	FALSE		0.00783411
ENSG00000085998	Breast (ER+)	POMGNT1	ENST00000475642.1	1	46188683	46220305	Ovary	5.38977	3e-05	3.53e-07	0.00899101	rs1707302	3.66e-09	3.01e-34	FALSE		0.00783411
ENSG00000085998	Breast (ER+)	POMGNT1	ENST00000396420.7	1	46188683	46220305	Ovary	4.9423	3e-05	3.86e-06	0.046953	rs1707302	3.66e-09	3.4e-34	FALSE		0.00783411
ENSG00000085998	Breast (ER+)	POMGNT1	ENST00000475642.1	1	46188683	46220305	Vagina	-5.12851	8.25e-05	2.04e-06	0.032967	rs1707302	3.66e-09	4.11e-32	FALSE		0.00783411
ENSG00000085998	Breast (ER+)	POMGNT1	ENST00000477114.1	1	46188683	46220305	Vagina	-5.09072	8.25e-05	2.5e-06	0.036963	rs1707302	3.66e-09	1.57e-33	FALSE		0.00783411
ENSG00000117481	Breast (ER+)	NSUN4	ENST00000498008.5	1	46340789	46365152	Uterus	5.942	6.91e-07	2.25e-08	0.003996	rs1707302	3.66e-09	1.45e-21	FALSE		0.00113311
ENSG00000117481	Breast (ER+)	NSUN4	ENST00000486270.5	1	46340789	46365152	Vagina	-4.36295	5.92e-05	5.13e-05	0.000999001	rs6662982	1.33e-07	1	TRUE		0.00113311
ENSG00000117481	Breast (ER+)	NSUN4	ENST00000469918.5	1	46340789	46365152	Ovary	5.01308	7.18e-06	1.61e-06	0.017982	rs17361749	4.73e-07	1.57e-19	FALSE		0.00113311
ENSG00000117481	Breast (ER+)	NSUN4	ENST00000472157.1	1	46340789	46365152	Vagina	5.18387	5.92e-05	1.52e-06	0.000999001	rs6662982	1.33e-07	8.93e-29	FALSE		0.00113311
ENSG00000117481	Breast (ER+)	NSUN4	ENST00000495427.1	1	46340789	46365152	Vagina	-4.22344	5.92e-05	7.22e-05	0.000999001	rs6662982	1.33e-07	1	TRUE		0.00113311
ENSG00000117481	Breast (ER+)	NSUN4	ENST00000537428.2	1	46340789	46365152	Ovary	5.67749	7.18e-06	8.2e-08	0.014985	rs1707302	3.66e-09	1.98e-26	FALSE		0.00113311
ENSG00000117481	Breast (ER+)	NSUN4	ENST00000474844.6	1	46340789	46365152	Adipose_Visceral_Omentum	-5.22697	3.79e-05	6.89e-07	0.012987	rs6662982	1.33e-07	7.8e-20	FALSE		0.00113311
ENSG00000117481	Breast (ER+)	NSUN4	ENST00000474844.6	1	46340789	46365152	Uterus	-6.17878	6.91e-07	5.17e-09	0.002997	rs1707302	3.66e-09	2.41e-23	FALSE		0.00113311
ENSG00000117481	Breast (ER+)	NSUN4	ENST00000498008.5	1	46340789	46365152	Spleen	5.21467	2.56e-05	1.1e-06	0.000999001	rs17361805	2.02e-07	6.25e-22	FALSE		0.00113311
ENSG00000117481	Breast (ER+)	NSUN4	ENST00000307089.7	1	46340789	46365152	Spleen	4.95817	2.56e-05	2.26e-06	0.043956	rs17361805	2.02e-07	4.18e-24	FALSE		0.00113311
ENSG00000123472	Breast (ER+)	ATPAF1	ENST00000574428.5	1	46632737	46673867	Spleen	5.51501	2.38e-05	2.44e-07	0.000999001	rs1707302	3.66e-09	2.74e-71	FALSE		0.0230853
ENSG00000123472	Breast (ER+)	ATPAF1	ENST00000526821.5	1	46632737	46673867	Uterus	-5.73929	8.57e-06	7.61e-08	0.003996	rs1707302	3.66e-09	2.83e-67	FALSE		0.0230853
ENSG00000123472	Breast (ER+)	ATPAF1	ENST00000371937.8	1	46632737	46673867	Spleen	-4.83099	2.38e-05	9.51e-06	0.000999001	rs1707302	3.66e-09	1.8e-71	FALSE		0.0230853
ENSG00000159658	Breast (ER+)	EFCAB14	ENST00000371933.8	1	46674659	46719146	Vagina	5.48815	4.14e-05	4.06e-07	0.00499501	rs1707302	3.66e-09	4.94e-82	FALSE		0.0136337
ENSG00000142973	Breast (ER+)	CYP4B1	ENST00000452782.6	1	46757838	46819413	Ovary	-6.05097	1.68e-06	1.15e-08	0.000999001	rs1707302	3.66e-09	4.4e-44	FALSE		0.00068612
ENSG00000142973	Breast (ER+)	CYP4B1	ENST00000464439.6	1	46757838	46819413	Cells_Cultured_fibroblasts	4.72772	0.00045808	4.54e-06	0.021978	rs1707302	3.66e-09	7.65e-70	FALSE		0.00068612
ENSG00000123473	Breast (ER+)	STIL	ENST00000371877.8	1	47250139	47314892	Vagina	-4.59534	0.00166387	3.46e-05	0.00599401	rs6662982	1.33e-07	0.000168733	TRUE	0.27923	0.0273551
ENSG00000123473	Breast (ER+)	STIL	ENST00000684618.1	1	47250139	47314892	Spleen	3.51655	0.0311684	0.00262315	0.030969	rs6662982	1.33e-07	0.00173135	TRUE	0.27923	0.0273551
ENSG00000123473	Breast (ER+)	STIL	ENST00000682977.1	1	47250139	47314892	Spleen	3.5038	0.0311684	0.002752	0.038961	rs6662982	1.33e-07	0.000513514	TRUE	0.27923	0.0273551
ENSG00000123473	Breast (ER+)	STIL	ENST00000371877.8	1	47250139	47314892	Ovary	-4.04755	0.00978144	0.000362295	0.021978	rs6662982	1.33e-07	0.000157375	FALSE	0.27923	0.0273551
ENSG00000185104	Breast (ER+)	FAF1	ENST00000472808.1	1	50437028	50960267	Vagina	4.33706	0.000932682	4.33e-05	0.00499501	rs2487824	6.58e-07	1	TRUE		0.116191
ENSG00000185104	Breast (ER+)	FAF1	ENST00000487898.1	1	50437028	50960267	Vagina	4.33706	0.000932682	4.33e-05	0.00799201	rs2487824	6.58e-07	1	TRUE		0.116191
ENSG00000185104	Breast (ER+)	FAF1	ENST00000494400.5	1	50437028	50960267	Vagina	4.33706	0.000932682	4.33e-05	0.016983	rs2487824	6.58e-07	1	TRUE		0.116191
ENSG00000123080	Breast (ER+)	CDKN2C	ENST00000262662.5	1	50960745	50974634	Adipose_Visceral_Omentum	-4.60072	0.000603526	4.21e-06	0.022977	rs2487824	6.58e-07	6.88e-54	FALSE	0.21445	0.0510831
ENSG00000123080	Breast (ER+)	CDKN2C	ENST00000396148.2	1	50960745	50974634	Whole_Blood	4.48633	0.00151404	1.45e-05	0.016983	rs2487824	6.58e-07	9.41e-58	FALSE	0.21445	0.0510831
ENSG00000123091	Breast (ER+)	RNF11	ENST00000486691.1	1	51236273	51273447	Ovary	4.4342	0.000445171	0	0.000999001	rs2487824	6.58e-07	5.54e-65	FALSE	0.94383	0.125482
ENSG00000123091	Breast (ER+)	RNF11	ENST00000242719.4	1	51236273	51273447	Spleen	4.38874	0.00149281	2.28e-05	0.015984	rs2487824	6.58e-07	1.93e-55	FALSE	0.94383	0.125482
ENSG00000116221	Breast (ER+)	MRPL37	ENST00000360840.9	1	54184041	54225464	Uterus	-3.78746	0.01749	0.000608783	0.000999001	rs12403311	0.00951363	1	TRUE	0.00053163	0.00272853
ENSG00000172456	Breast (ER+)	FGGY	ENST00000635297.1	1	59296638	59810647	Adipose_Visceral_Omentum	-3.95304	0.0206186	0.000694474	0.000999001	rs724564	4.12e-05	1	TRUE		0.00061168
ENSG00000152763	Breast (ER+)	DNAI4	ENST00000464352.6	1	66812885	66924856	Uterus	-3.84164	0.0180637	0.000733304	0.000999001	rs1937455	0.000537097	1	TRUE		0.00111382
ENSG00000081985	Breast (ER+)	IL12RB2	ENST00000371000.5	1	67307364	67398724	Adipose_Subcutaneous	3.61464	0.0344792	0.00120306	0.000999001	rs604737	0.000553386	1	TRUE		0.00299703
ENSG00000137965	Breast (ER+)	IFI44	ENST00000438486.1	1	78649796	78664078	Adipose_Visceral_Omentum	-3.55866	0.0467883	0.00223655	0.000999001	rs2070123	0.000988758	1	TRUE	0.010486	0.0006227
ENSG00000137947	Breast (ER+)	GTF2B	ENST00000486078.1	1	88852633	88891944	Vagina	-3.40706	0.0431897	0.00196997	0.000999001	rs2151842	1.04e-06	1	TRUE	0.014126	0.0397942
ENSG00000069702	Breast (ER+)	TGFBR3	ENST00000533089.5	1	91680343	91906335	Whole_Blood	-3.97478	0.00932871	0.000140887	0.002997	rs12134245	2.8e-05	0.392913	TRUE		0.040104
ENSG00000137948	Breast (ER+)	BRDT	ENST00000680194.1	1	91949343	92014426	Adipose_Visceral_Omentum	4.17488	0.00290593	2.98e-05	0.003996	rs12134245	2.8e-05	0.000907511	FALSE	0.43235	0.00696089
ENSG00000134186	Breast (ER+)	PRPF38B	ENST00000370021.1	1	108692310	108702928	Spleen	5.02042	5.08e-05	1.03e-06	0.000999001	rs568686	3.59e-06	1	TRUE	0.99994	0.139378
ENSG00000134186	Breast (ER+)	PRPF38B	ENST00000467302.5	1	108692310	108702928	Spleen	5.03883	5.08e-05	9.37e-07	0.000999001	rs568686	3.59e-06	1	TRUE	0.99994	0.139378
ENSG00000121957	Breast (ER+)	GPSM2	ENST00000446797.2	1	108875350	108934545	Spleen	3.95559	0.0125116	0.000381736	0.003996	rs568686	3.59e-06	7.67e-08	FALSE		0.00710996
ENSG00000121940	Breast (ER+)	CLCC1	ENST00000473062.1	1	108881885	108963527	Uterus	-3.90596	0.0290168	0.00159551	0.003996	rs568686	3.59e-06	2.77e-10	FALSE		0.00511548
ENSG00000116299	Breast (ER+)	ELAPOR1	ENST00000457623.6	1	109113679	109206781	Cells_Cultured_fibroblasts	-3.65373	0.0256032	0.00077536	0.00899101	rs568686	3.59e-06	1.31e-07	FALSE		0.00755094
ENSG00000174151	Breast (ER+)	CYB561D1	ENST00000393709.3	1	109494052	109502932	Ovary	3.49852	0.0489961	0.00327495	0.012987	rs568686	3.59e-06	3.05e-08	FALSE	0.7536	0.00155892
ENSG00000181754	Breast (ER+)	AMIGO1	ENST00000369862.1	1	109504178	109509738	Vagina	-5.03488	7.17e-05	4.78e-07	0.002997	rs3850616	2.11e-05	0.286465	TRUE	1	0.128607
ENSG00000181754	Breast (ER+)	AMIGO1	ENST00000369864.5	1	109504178	109509738	Vagina	-4.21124	7.17e-05	2.54e-05	0.010989	rs645128	6.12e-05	0.538745	TRUE	1	0.128607
ENSG00000116337	Breast (ER+)	AMPD2	ENST00000680192.1	1	109616104	109632051	Adipose_Visceral_Omentum	4.15161	0.0211221	0.000792341	0.00599401	rs568686	3.59e-06	2.26e-08	FALSE		0.0212183
ENSG00000184371	Breast (ER+)	CSF1	ENST00000488198.5	1	109910242	109930992	Vagina	-4.5372	0.00148052	2.85e-05	0.002997	rs568686	3.59e-06	8.51e-06	FALSE	0.99999	0.0892372
ENSG00000168710	Breast (ER+)	AHCYL1	ENST00000369799.10	1	109984765	110023742	Vagina	-3.74294	0.0204835	0.000727529	0.00999001	rs568686	3.59e-06	3.92e-10	FALSE	1	0.166537
ENSG00000143093	Breast (ER+)	STRIP1	ENST00000473429.5	1	110031577	110074641	Adipose_Visceral_Omentum	-3.93606	0.00636532	8.28e-05	0.00799201	rs568686	3.59e-06	1.96e-07	FALSE		0.0368443
ENSG00000007341	Breast (ER+)	ST7L	ENST00000479436.5	1	112523514	112620825	Ovary	3.95542	0.0295855	0.00175719	0.002997	rs1217200	1.84e-06	0.0315238	FALSE		0.00136117
ENSG00000155380	Breast (ER+)	SLC16A1	ENST00000429288.2	1	112911847	112957593	Cells_Cultured_fibroblasts	-3.95584	0.00854337	0.000228803	0.025974	rs3761936	1.04e-08	0.567664	TRUE	0.7322	0.0420998
ENSG00000155380	Breast (ER+)	SLC16A1	ENST00000679803.1	1	112911847	112957593	Cells_Cultured_fibroblasts	3.66816	0.00854337	0.00073291	0.030969	rs3761936	1.04e-08	0.582045	TRUE	0.7322	0.0420998
ENSG00000081026	Breast (ER+)	MAGI3	ENST00000369617.8	1	113390515	113685923	Ovary	-3.53472	0.0192323	0.00163285	0.041958	rs3761936	1.04e-08	4.98e-06	FALSE	0.99898	0.0544786
ENSG00000081026	Breast (ER+)	MAGI3	ENST00000486456.1	1	113390515	113685923	Spleen	4.0296	0.00845351	0.000279363	0.011988	rs3761936	1.04e-08	5.42e-18	FALSE	0.99898	0.0544786
ENSG00000081026	Breast (ER+)	MAGI3	ENST00000369617.8	1	113390515	113685923	Spleen	-3.62274	0.00845351	0.00145752	0.020979	rs3761936	1.04e-08	5.04e-18	FALSE	0.99898	0.0544786
ENSG00000081026	Breast (ER+)	MAGI3	ENST00000307546.14	1	113390515	113685923	Ovary	-3.53472	0.0192323	0.00163285	0.033966	rs3761936	1.04e-08	4.98e-06	FALSE	0.99898	0.0544786
ENSG00000116793	Breast (ER+)	PHTF1	ENST00000393357.6	1	113696831	113759489	Adipose_Subcutaneous	4.83439	0.000549236	5.34e-06	0.000999001	rs1743605	1.17e-06	4.39e-14	FALSE	0.001401	0.00168996
ENSG00000116793	Breast (ER+)	PHTF1	ENST00000472612.5	1	113696831	113759489	Ovary	-4.9093	0.000370946	6.4e-06	0.00599401	rs3761936	1.04e-08	1.61e-06	FALSE	0.001401	0.00168996
ENSG00000116793	Breast (ER+)	PHTF1	ENST00000369598.5	1	113696831	113759489	Vagina	3.55195	0.000510492	0.00267673	0.001998	rs3761936	1.04e-08	1.89e-18	FALSE	0.001401	0.00168996
ENSG00000134242	Breast (ER+)	PTPN22	ENST00000484147.5	1	113813811	113871753	Cells_Cultured_fibroblasts	-3.58546	0.0168599	0.00168244	0.036963	rs3761936	1.04e-08	1.8e-19	FALSE		0.00190108
ENSG00000134242	Breast (ER+)	PTPN22	ENST00000525799.1	1	113813811	113871753	Cells_Cultured_fibroblasts	3.72907	0.0168599	0.000960921	0.033966	rs3761936	1.04e-08	1.18e-19	FALSE		0.00190108
ENSG00000134242	Breast (ER+)	PTPN22	ENST00000460620.5	1	113813811	113871753	Spleen	-3.88918	0.00653563	0.000603502	0.003996	rs3761936	1.04e-08	2.07e-18	FALSE		0.00190108
ENSG00000134242	Breast (ER+)	PTPN22	ENST00000359785.10	1	113813811	113871753	Spleen	3.54684	0.00653563	0.0019494	0.000999001	rs3761936	1.04e-08	1.82e-19	FALSE		0.00190108
ENSG00000134242	Breast (ER+)	PTPN22	ENST00000359785.10	1	113813811	113871753	Cells_Cultured_fibroblasts	-3.55373	0.0168599	0.00168244	0.026973	rs3761936	1.04e-08	3.22e-17	FALSE		0.00190108
ENSG00000134242	Breast (ER+)	PTPN22	ENST00000532224.5	1	113813811	113871753	Adipose_Subcutaneous	3.97561	0.00342372	0	0.013986	rs3761936	1.04e-08	2.33e-19	FALSE		0.00190108
ENSG00000134262	Breast (ER+)	AP4B1	ENST00000489092.5	1	113894194	113905712	Ovary	-4.41182	0.00162926	7.18e-05	0.002997	rs3761936	1.04e-08	6.16e-17	FALSE	0.12572	0.00135813
ENSG00000134262	Breast (ER+)	AP4B1	ENST00000489092.5	1	113894194	113905712	Adipose_Visceral_Omentum	-3.62211	0.0388927	0.00233771	0.01998	rs3761936	1.04e-08	3.24e-19	FALSE	0.12572	0.00135813
ENSG00000134262	Breast (ER+)	AP4B1	ENST00000479285.5	1	113894194	113905712	Ovary	-4.20939	0.00162926	0.000179246	0.010989	rs3761936	1.04e-08	0.999995	TRUE	0.12572	0.00135813
ENSG00000134262	Breast (ER+)	AP4B1	ENST00000369567.5	1	113894194	113905712	Ovary	-4.20939	0.00162926	0.000179246	0.011988	rs3761936	1.04e-08	0.999995	TRUE	0.12572	0.00135813
ENSG00000118655	Breast (ER+)	DCLRE1B	ENST00000650596.1	1	113904619	113914086	Adipose_Visceral_Omentum	5.7192	5.46e-06	2.14e-08	0.000999001	rs2358994	1.05e-08	0.681669	TRUE		0.00299083
ENSG00000118655	Breast (ER+)	DCLRE1B	ENST00000466480.2	1	113904619	113914086	Cells_Cultured_fibroblasts	-4.18047	0.000122449	5.82e-05	0.010989	rs3761936	1.04e-08	2.05e-31	FALSE		0.00299083
ENSG00000163349	Breast (ER+)	HIPK1	ENST00000369553.5	1	113929324	113977869	Adipose_Visceral_Omentum	4.17692	0.00592615	0.000118192	0.00599401	rs3761936	1.04e-08	5.02e-18	FALSE	1	0.348793
ENSG00000163349	Breast (ER+)	HIPK1	ENST00000340480.8	1	113929324	113977869	Whole_Blood	-3.97419	0.0112159	0.000211858	0.00899101	rs3761936	1.04e-08	1.54e-25	FALSE	1	0.348793
ENSG00000197323	Breast (ER+)	TRIM33	ENST00000448034.5	1	114392790	114511203	Adipose_Subcutaneous	-4.07643	0.00574551	9.15e-05	0.001998	rs3761936	1.04e-08	5.16e-37	FALSE	1	0.370168
ENSG00000175984	Breast (ER+)	DENND2C	ENST00000393274.6	1	114582848	114670422	Uterus	-3.45884	0.0364243	0.00217004	0.00599401	rs3761936	1.04e-08	1.8e-39	FALSE	2.2177e-10	0.00290958
ENSG00000116824	Breast (ER+)	CD2	ENST00000369478.4	1	116754430	116769229	Spleen	3.66301	0.00768344	0	0.00699301	rs7529522	6.84e-07	0.13378	TRUE	0.03267	0.00666223
ENSG00000134256	Breast (ER+)	CD101	ENST00000467588.1	1	117001750	117036552	Uterus	3.65157	0.0214182	0.000781914	0.00599401	rs7529522	6.84e-07	0.156382	TRUE	1.2115e-16	0.00070396
ENSG00000116830	Breast (ER+)	TTF2	ENST00000470935.1	1	117060326	117107453	Ovary	3.72027	0.0155387	0.00059702	0.000999001	rs11583912	2.2e-05	0.276905	TRUE	3.2432e-05	0.00085893
ENSG00000134258	Breast (ER+)	VTCN1	ENST00000328189.7	1	117143587	117210960	Cells_Cultured_fibroblasts	-3.44795	0.0170621	0	0.01998	rs7529522	6.84e-07	0.074797	TRUE	1.286e-05	0.00146505
ENSG00000065183	Breast (ER+)	WDR3	ENST00000369441.7	1	117929720	117966543	Vagina	-4.67489	0.000331256	2.94e-06	0.000999001	rs7529522	6.84e-07	0.150978	TRUE	0.3665	0.00377502
ENSG00000155761	Breast (ER+)	SPAG17	ENST00000492438.5	1	117953590	118185228	Vagina	4.11845	0.00439202	0.000152574	0.012987	rs7529522	6.84e-07	0.86866	TRUE	8.709e-06	0.00508102
ENSG00000155761	Breast (ER+)	SPAG17	ENST00000483383.1	1	117953590	118185228	Vagina	3.96257	0.00439202	0.000296593	0.012987	rs7529522	6.84e-07	0.426651	TRUE	8.709e-06	0.00508102
ENSG00000092621	Breast (ER+)	PHGDH	ENST00000641756.1	1	119648411	119744218	Cells_Cultured_fibroblasts	4.12512	0.0188539	0.000704018	0.018981	rs6697258	2.3e-09	1.39e-169	FALSE		0.00800811
ENSG00000092621	Breast (ER+)	PHGDH	ENST00000641720.1	1	119648411	119744218	Ovary	3.84144	0.00052881	0.0026909	0.034965	rs6697258	2.3e-09	4.63e-170	FALSE		0.00800811
ENSG00000092621	Breast (ER+)	PHGDH	ENST00000641491.1	1	119648411	119744218	Ovary	-5.02128	0.00052881	1.13e-05	0.00999001	rs6697258	2.3e-09	1	TRUE		0.00800811
ENSG00000092621	Breast (ER+)	PHGDH	ENST00000641491.1	1	119648411	119744218	Ovary	-5.02128	0.00052881	1.13e-05	0.00999001	rs6697258	2.3e-09	7.6e-168	FALSE		0.00800811
ENSG00000134240	Breast (ER+)	HMGCS2	ENST00000544913.2	1	119748002	119768905	Uterus	-4.0761	0.00339616	4.58e-05	0.022977	rs6697258	2.3e-09	1.15e-169	FALSE	8.6332e-14	0.00415482
ENSG00000162825	Breast (ER+)	NBPF20	ENST00000392971.6	1	145289900	145425603	Cells_Cultured_fibroblasts	19.2859	9.86e-79	2.82e-82	0.00599401	rs36107432	1.17e-10	2.17e-94	FALSE	4.0386e-26	0.0149581
ENSG00000174827	Breast (ER+)	PDZK1	ENST00000451928.6	1	145670852	145708148	Ovary	12.6503	5.31e-33	1.11e-36	0.00699301	rs36107432	1.17e-10	2.77e-139	FALSE	4.4345e-05	0.00092715
ENSG00000186141	Breast (ER+)	POLR3C	ENST00000334163.4	1	145824053	145844402	Cells_Cultured_fibroblasts	-8.7995	5.87e-118	5.5e-18	0.046953	rs36107432	1.17e-10	8.77e-157	FALSE	0.00025367	0.00353257
ENSG00000186141	Breast (ER+)	POLR3C	ENST00000471254.5	1	145824053	145844402	Cells_Cultured_fibroblasts	23.5282	5.87e-118	8.4e-122	0.000999001	rs11587821	3.26e-10	6.53e-56	FALSE	0.00025367	0.00353257
ENSG00000186141	Breast (ER+)	POLR3C	ENST00000471254.5	1	145824053	145844402	Cells_Cultured_fibroblasts	23.5282	5.87e-118	8.4e-122	0.000999001	rs11587821	3.26e-10	1	TRUE	0.00025367	0.00353257
ENSG00000186364	Breast (ER+)	NUDT17	ENST00000334513.6	1	145845630	145848954	Cells_Cultured_fibroblasts	14.4645	7.56e-44	2.03e-47	0.002997	rs36107432	1.17e-10	7.3e-129	FALSE	1.1208e-13	0.00079412
ENSG00000143127	Breast (ER+)	ITGA10	ENST00000468261.1	1	145891208	145910111	Uterus	28.5318	6.02e-175	9.44e-179	0.000999001	rs36107432	1.17e-10	1	TRUE	1.4319e-21	0.00310471
ENSG00000143127	Breast (ER+)	ITGA10	ENST00000481236.1	1	145891208	145910111	Uterus	11.3168	6.02e-175	2.17e-29	0.012987	rs36107432	1.17e-10	4.69e-146	FALSE	1.4319e-21	0.00310471
ENSG00000168509	Breast (ER+)	HJV	ENST00000497365.5	1	146017468	146036746	Uterus	5.7037	3.28e-06	4.69e-08	0.000999001	rs2274619	1.17e-08	2.7e-166	FALSE	0.0083609	0.00661415
ENSG00000168509	Breast (ER+)	HJV	ENST00000497365.5	1	146017468	146036746	Uterus	5.7037	3.28e-06	4.69e-08	0.000999001	rs2274619	1.17e-08	1	TRUE	0.0083609	0.00661415
ENSG00000168509	Breast (ER+)	HJV	ENST00000636675.1	1	146017468	146036746	Uterus	5.7037	3.28e-06	4.69e-08	0.000999001	rs2274619	1.17e-08	2.7e-166	FALSE	0.0083609	0.00661415
ENSG00000270882	Breast (ER+)	H4C14	ENST00000618193.1	1	149832657	149839767	Adipose_Subcutaneous	-4.00445	0.00524124	6.22e-05	0.00699301	rs11205277	6.71e-14	0.183843	TRUE
ENSG00000014914	Breast (ER+)	MTMR11	ENST00000482343.5	1	149928651	149936879	Spleen	-4.37147	0.00351515	8.64e-05	0.003996	rs11205277	6.71e-14	0.000169853	FALSE	5.3305e-24	0.00243557
ENSG00000117362	Breast (ER+)	APH1A	ENST00000476538.1	1	150265399	150269580	Cells_EBV-transformed_lymphocytes	-3.46822	0.032971	0.00157177	0.018981	rs11205277	6.71e-14	0.000603922	FALSE	0.13483	0.114487
ENSG00000143612	Breast (ER+)	C1orf43	ENST00000493814.1	1	154206696	154220637	Ovary	5.19366	6.64e-05	8.25e-07	0.00499501	rs4971059	1.32e-11	4.35e-45	FALSE		0.0194858
ENSG00000143612	Breast (ER+)	C1orf43	ENST00000493814.1	1	154206696	154220637	Cells_Cultured_fibroblasts	-3.43393	0.038131	0.00118978	0.000999001	rs10908455	0.000105155	4.58e-47	FALSE		0.0194858
ENSG00000143575	Breast (ER+)	HAX1	ENST00000459914.1	1	154272355	154275875	Uterus	-4.45156	0.00320769	7.67e-05	0.000999001	rs4971059	1.32e-11	8.94e-45	FALSE		0.00405393
ENSG00000160712	Breast (ER+)	IL6R	ENST00000502679.1	1	154405193	154469450	Adipose_Visceral_Omentum	-4.57487	0.00136604	1.91e-05	0.027972	rs4971059	1.32e-11	3.4e-45	FALSE	0.030543	0.00607849
ENSG00000160714	Breast (ER+)	UBE2Q1	ENST00000467683.5	1	154548577	154559028	Ovary	4.48188	0.00160956	3.7e-05	0.013986	rs4971059	1.32e-11	3.4e-47	FALSE	1	0.323034
ENSG00000160716	Breast (ER+)	CHRNB2	ENST00000636034.1	1	154567778	154580013	Cells_Cultured_fibroblasts	-4.65271	0.000257837	0	0.026973	rs4971059	1.32e-11	5.39e-44	FALSE		0.0273076
ENSG00000160710	Breast (ER+)	ADAR	ENST00000648231.2	1	154581695	154628013	Whole_Blood	4.36733	6.41e-06	0.000138351	0.033966	rs4971059	1.32e-11	3.05e-46	FALSE		0.0663931
ENSG00000160710	Breast (ER+)	ADAR	ENST00000648311.1	1	154581695	154628013	Adipose_Subcutaneous	-4.37246	0.00371693	0.000135142	0.032967	rs4971059	1.32e-11	1.63e-45	FALSE		0.0663931
ENSG00000143603	Breast (ER+)	KCNN3	ENST00000361147.8	1	154697455	154870281	Uterus	4.66553	0.000574276	9.23e-06	0.041958	rs4971059	1.32e-11	1.19e-44	FALSE	0.99999	0.100659
ENSG00000160685	Breast (ER+)	ZBTB7B	ENST00000535420.5	1	155002630	155018523	Uterus	-5.14429	7.06e-06	1.34e-06	0.01998	rs4971059	1.32e-11	7.95e-43	FALSE	0.98408	0.114042
ENSG00000143590	Breast (ER+)	EFNA3	ENST00000368408.4	1	155078837	155087538	Cells_Cultured_fibroblasts	-4.68743	0.000396108	2.77e-06	0.033966	rs4971059	1.32e-11	1.67e-33	FALSE	0.00033472	0.0345781
ENSG00000143590	Breast (ER+)	EFNA3	ENST00000368408.4	1	155078837	155087538	Uterus	-7.6663	1.74e-11	3.54e-14	0.000999001	rs4971059	1.32e-11	1	TRUE	0.00033472	0.0345781
ENSG00000169241	Breast (ER+)	SLC50A1	ENST00000465546.5	1	155135344	155138857	Ovary	-4.26977	1.11e-07	0.000136971	0.000999001	rs822490	1.88e-05	1.01e-38	FALSE		0.00374368
ENSG00000169241	Breast (ER+)	SLC50A1	ENST00000368401.6	1	155135344	155138857	Ovary	6.59766	1.11e-07	3.76e-10	0.026973	rs4971059	1.32e-11	1.99e-62	FALSE		0.00374368
ENSG00000169241	Breast (ER+)	SLC50A1	ENST00000490276.5	1	155135344	155138857	Ovary	-4.26977	1.11e-07	0.000136971	0.000999001	rs822490	1.88e-05	1.01e-38	FALSE		0.00374368
ENSG00000169241	Breast (ER+)	SLC50A1	ENST00000650403.1	1	155135344	155138857	Ovary	4.26977	1.11e-07	0.000136971	0.000999001	rs822490	1.88e-05	1.01e-38	FALSE		0.00374368
ENSG00000179085	Breast (ER+)	DPM3	ENST00000341298.3	1	155139891	155140595	Vagina	7.39916	2.65e-10	2.74e-13	0.002997	rs4971059	1.32e-11	5.76e-20	FALSE	0.01082	0.00460593
ENSG00000185499	Breast (ER+)	MUC1	ENST00000620770.1	1	155185824	155192916	Cells_Cultured_fibroblasts	-5.49424	1.85e-07	3.53e-07	0.00799201	rs2990245	5.22e-09	9.47e-44	FALSE		0.00219861
ENSG00000185499	Breast (ER+)	MUC1	ENST00000620103.4	1	155185824	155192916	Cells_Cultured_fibroblasts	6.41229	1.85e-07	1.72e-09	0.014985	rs2075571	3.43e-11	1	TRUE		0.00219861
ENSG00000185499	Breast (ER+)	MUC1	ENST00000611571.4	1	155185824	155192916	Cells_Cultured_fibroblasts	-6.12122	1.85e-07	1.02e-08	0.027972	rs4971059	1.32e-11	6.87e-56	FALSE		0.00219861
ENSG00000185499	Breast (ER+)	MUC1	ENST00000462215.5	1	155185824	155192916	Cells_Cultured_fibroblasts	-5.61757	1.85e-07	1.94e-07	0.00799201	rs2990245	5.22e-09	2.63e-43	FALSE		0.00219861
ENSG00000185499	Breast (ER+)	MUC1	ENST00000337604.6	1	155185824	155192916	Cells_Cultured_fibroblasts	6.44958	1.85e-07	1.35e-09	0.017982	rs2075571	3.43e-11	2.54e-40	FALSE		0.00219861
ENSG00000185499	Breast (ER+)	MUC1	ENST00000620103.4	1	155185824	155192916	Cells_Cultured_fibroblasts	6.41229	1.85e-07	1.72e-09	0.014985	rs2075571	3.43e-11	2.54e-40	FALSE		0.00219861
ENSG00000160767	Breast (ER+)	ENTREP3	ENST00000481822.1	1	155247205	155255483	Ovary	7.16309	2.14e-09	5.52e-12	0.002997	rs4971059	1.32e-11	3.58e-25	FALSE		0.00587711
ENSG00000116521	Breast (ER+)	SCAMP3	ENST00000478737.5	1	155255979	155262433	Ovary	-7.2767	1e-09	2.05e-12	0.000999001	rs4971059	1.32e-11	3.78e-32	FALSE	4.9781e-07	0.00623259
ENSG00000116521	Breast (ER+)	SCAMP3	ENST00000302631.8	1	155255979	155262433	Adipose_Visceral_Omentum	-7.17123	1.63e-09	2.97e-12	0.01998	rs4971059	1.32e-11	2.26e-32	FALSE	4.9781e-07	0.00623259
ENSG00000176444	Breast (ER+)	CLK2	ENST00000361168.9	1	155262868	155278491	Vagina	5.69268	4.11e-10	3.75e-08	0.017982	rs11264341	6.71e-11	2.05e-69	FALSE	1	0.219872
ENSG00000176444	Breast (ER+)	CLK2	ENST00000361168.9	1	155262868	155278491	Vagina	5.69268	4.11e-10	3.75e-08	0.017982	rs11264341	6.71e-11	1	TRUE	1	0.219872
ENSG00000176444	Breast (ER+)	CLK2	ENST00000476983.5	1	155262868	155278491	Vagina	-7.39066	4.11e-10	5.84e-13	0.000999001	rs4971059	1.32e-11	2.22e-21	FALSE	1	0.219872
ENSG00000143630	Breast (ER+)	HCN3	ENST00000467204.1	1	155277463	155289848	Adipose_Visceral_Omentum	7.01501	1.26e-09	0	0.015984	rs4971059	1.32e-11	1.76e-37	FALSE	1.3744e-07	0.00809986
ENSG00000143630	Breast (ER+)	HCN3	ENST00000496230.5	1	155277463	155289848	Adipose_Subcutaneous	-7.25109	8.07e-10	4.13e-13	0.000999001	rs4971059	1.32e-11	3.46e-32	FALSE	1.3744e-07	0.00809986
ENSG00000160752	Breast (ER+)	FDPS	ENST00000489324.1	1	155308748	155320666	Whole_Blood	5.65712	5.66e-06	1.54e-07	0.042957	rs4971059	1.32e-11	7.36e-67	FALSE		0.00696645
ENSG00000160752	Breast (ER+)	FDPS	ENST00000492244.5	1	155308748	155320666	Whole_Blood	5.89753	5.66e-06	3.69e-08	0.00699301	rs914615	1.07e-08	1	TRUE		0.00696645
ENSG00000160752	Breast (ER+)	FDPS	ENST00000471117.5	1	155308748	155320666	Ovary	6.2427	1.11e-07	7.74e-09	0.011988	rs4971059	1.32e-11	2.06e-52	FALSE		0.00696645
ENSG00000160752	Breast (ER+)	FDPS	ENST00000491013.5	1	155308748	155320666	Vagina	5.50182	1.26e-05	5.64e-07	0.002997	rs2297480	6.41e-08	2.57e-68	FALSE		0.00696645
ENSG00000160752	Breast (ER+)	FDPS	ENST00000489324.1	1	155308748	155320666	Ovary	6.68597	1.11e-07	4.13e-10	0.011988	rs4971059	1.32e-11	1	TRUE		0.00696645
ENSG00000160752	Breast (ER+)	FDPS	ENST00000489324.1	1	155308748	155320666	Vagina	5.37016	1.26e-05	1.1e-06	0.00599401	rs2297480	6.41e-08	3.01e-60	FALSE		0.00696645
ENSG00000160752	Breast (ER+)	FDPS	ENST00000492887.5	1	155308748	155320666	Ovary	5.99015	1.11e-07	3.56e-08	0.042957	rs4971059	1.32e-11	2.31e-68	FALSE		0.00696645
ENSG00000160752	Breast (ER+)	FDPS	ENST00000492244.5	1	155308748	155320666	Whole_Blood	5.89753	5.66e-06	3.69e-08	0.00699301	rs914615	1.07e-08	1.32e-59	FALSE		0.00696645
ENSG00000160753	Breast (ER+)	RUSC1	ENST00000368347.8	1	155320894	155331114	Adipose_Subcutaneous	4.57692	0.000610628	2.63e-05	0.000999001	rs2297792	4.72e-06	2.78e-81	FALSE		0.0522336
ENSG00000160753	Breast (ER+)	RUSC1	ENST00000462780.5	1	155320894	155331114	Cells_Cultured_fibroblasts	-5.26908	4.7e-05	9.6e-07	0.025974	rs4971059	1.32e-11	8.46e-76	FALSE		0.0522336
ENSG00000160753	Breast (ER+)	RUSC1	ENST00000368352.10	1	155320894	155331114	Adipose_Subcutaneous	4.69984	0.000610628	1.56e-05	0.000999001	rs2297792	4.72e-06	1.97e-56	FALSE		0.0522336
ENSG00000160753	Breast (ER+)	RUSC1	ENST00000471876.5	1	155320894	155331114	Adipose_Subcutaneous	4.5926	0.000610628	2.63e-05	0.000999001	rs2297792	4.72e-06	1.95e-56	FALSE		0.0522336
ENSG00000160753	Breast (ER+)	RUSC1	ENST00000492536.5	1	155320894	155331114	Adipose_Subcutaneous	-4.35397	0.000610628	5.35e-05	0.000999001	rs2297792	4.72e-06	2.32e-58	FALSE		0.0522336
ENSG00000116539	Breast (ER+)	ASH1L	ENST00000392403.8	1	155335268	155563162	Spleen	-4.94825	0.000326206	8.24e-06	0.045954	rs4971059	1.32e-11	2.92e-78	FALSE		0.390606
ENSG00000125459	Breast (ER+)	MSTO1	ENST00000245564.8	1	155563235	155614951	Spleen	-4.48174	8.98e-06	0.000118459	0.036963	rs4971059	1.32e-11	1.11e-81	FALSE		0.00244193
ENSG00000125459	Breast (ER+)	MSTO1	ENST00000245564.8	1	155563235	155614951	Cells_EBV-transformed_lymphocytes	-5.26658	5.72e-06	1.67e-06	0.031968	rs4971059	1.32e-11	6.33e-74	FALSE		0.00244193
ENSG00000125459	Breast (ER+)	MSTO1	ENST00000490642.5	1	155563235	155614951	Adipose_Subcutaneous	4.95706	6.85e-05	5.73e-06	0.000999001	rs12749306	5.47e-08	2.36e-68	FALSE		0.00244193
ENSG00000125459	Breast (ER+)	MSTO1	ENST00000471209.1	1	155563235	155614951	Cells_EBV-transformed_lymphocytes	5.56252	5.72e-06	3.46e-07	0.00899101	rs1052177	3.44e-08	1.5e-77	FALSE		0.00244193
ENSG00000125459	Breast (ER+)	MSTO1	ENST00000466815.1	1	155563235	155614951	Ovary	-5.13188	3.19e-05	4.01e-06	0.000999001	rs3892792	1.06e-06	1.31e-69	FALSE		0.00244193
ENSG00000125459	Breast (ER+)	MSTO1	ENST00000471209.1	1	155563235	155614951	Cells_EBV-transformed_lymphocytes	5.56252	5.72e-06	3.46e-07	0.00899101	rs1052177	3.44e-08	1	TRUE		0.00244193
ENSG00000163374	Breast (ER+)	YY1AP1	ENST00000368330.6	1	155659446	155689334	Cells_Cultured_fibroblasts	5.84558	5.05e-06	6.06e-08	0.000999001	rs11264359	3.77e-09	6.43e-45	FALSE		0.00172043
ENSG00000163374	Breast (ER+)	YY1AP1	ENST00000361140.8	1	155659446	155689334	Cells_Cultured_fibroblasts	5.84558	5.05e-06	6.06e-08	0.000999001	rs11264359	3.77e-09	6.43e-45	FALSE		0.00172043
ENSG00000163374	Breast (ER+)	YY1AP1	ENST00000476027.5	1	155659446	155689334	Whole_Blood	4.88501	6.21e-05	6.21e-06	0.01998	rs4971059	1.32e-11	2.66e-71	FALSE		0.00172043
ENSG00000163374	Breast (ER+)	YY1AP1	ENST00000368330.6	1	155659446	155689334	Adipose_Visceral_Omentum	5.87799	8.24e-08	5.4e-08	0.000999001	rs348196	1.49e-08	5.91e-50	FALSE		0.00172043
ENSG00000163374	Breast (ER+)	YY1AP1	ENST00000496324.5	1	155659446	155689334	Adipose_Visceral_Omentum	-5.63542	8.24e-08	1.72e-07	0.00599401	rs348196	1.49e-08	2.74e-57	FALSE		0.00172043
ENSG00000163374	Breast (ER+)	YY1AP1	ENST00000354691.9	1	155659446	155689334	Adipose_Visceral_Omentum	-5.70312	8.24e-08	1.41e-07	0.003996	rs348196	1.49e-08	5.91e-50	FALSE		0.00172043
ENSG00000163374	Breast (ER+)	YY1AP1	ENST00000476093.5	1	155659446	155689334	Adipose_Visceral_Omentum	5.61483	8.24e-08	1.72e-07	0.001998	rs348196	1.49e-08	2.74e-57	FALSE		0.00172043
ENSG00000132676	Breast (ER+)	DAP3	ENST00000490249.5	1	155687960	155739010	Cells_Cultured_fibroblasts	-5.31414	3.97e-05	1.18e-06	0.034965	rs4971059	1.32e-11	2.02e-68	FALSE	0.8578	0.00405452
ENSG00000132676	Breast (ER+)	DAP3	ENST00000471642.6	1	155687960	155739010	Adipose_Visceral_Omentum	5.7651	1.52e-09	5.71e-08	0.028971	rs4971059	1.32e-11	9.6e-70	FALSE	0.8578	0.00405452
ENSG00000132676	Breast (ER+)	DAP3	ENST00000471214.5	1	155687960	155739010	Spleen	-6.94094	1.24e-08	5.84e-11	0.003996	rs4971059	1.32e-11	2.94e-49	FALSE	0.8578	0.00405452
ENSG00000132676	Breast (ER+)	DAP3	ENST00000462002.5	1	155687960	155739010	Ovary	-6.57616	1.57e-07	7.72e-10	0.000999001	rs4971059	1.32e-11	5.02e-51	FALSE	0.8578	0.00405452
ENSG00000132676	Breast (ER+)	DAP3	ENST00000475056.5	1	155687960	155739010	Spleen	-6.28754	1.24e-08	4.84e-09	0.002997	rs2075571	3.43e-11	4.19e-60	FALSE	0.8578	0.00405452
ENSG00000132676	Breast (ER+)	DAP3	ENST00000471523.1	1	155687960	155739010	Adipose_Visceral_Omentum	-7.29701	1.52e-09	2.94e-12	0.00699301	rs4971059	1.32e-11	2.08e-30	FALSE	0.8578	0.00405452
ENSG00000116580	Breast (ER+)	GON4L	ENST00000496021.1	1	155749659	155859400	Whole_Blood	5.97621	2.15e-08	2.28e-08	0.000999001	rs11264359	3.77e-09	1.05e-50	FALSE	0.64858	0.0811258
ENSG00000116580	Breast (ER+)	GON4L	ENST00000622608.1	1	155749659	155859400	Adipose_Subcutaneous	-5.34884	1.08e-05	8.85e-07	0.000999001	rs10908463	8.85e-08	1.27e-46	FALSE	0.64858	0.0811258
ENSG00000116580	Breast (ER+)	GON4L	ENST00000361040.9	1	155749659	155859400	Adipose_Subcutaneous	4.58284	1.08e-05	2.29e-05	0.034965	rs4971059	1.32e-11	1.35e-80	FALSE	0.64858	0.0811258
ENSG00000116580	Breast (ER+)	GON4L	ENST00000468867.1	1	155749659	155859400	Adipose_Subcutaneous	5.34884	1.08e-05	8.85e-07	0.000999001	rs10908463	8.85e-08	1.27e-46	FALSE	0.64858	0.0811258
ENSG00000116580	Breast (ER+)	GON4L	ENST00000471341.5	1	155749659	155859400	Vagina	-6.22326	1.54e-09	6.82e-09	0.020979	rs4971059	1.32e-11	7.78e-25	FALSE	0.64858	0.0811258
ENSG00000116580	Breast (ER+)	GON4L	ENST00000497369.5	1	155749659	155859400	Vagina	6.22326	1.54e-09	6.82e-09	0.01998	rs4971059	1.32e-11	7.78e-25	FALSE	0.64858	0.0811258
ENSG00000116580	Breast (ER+)	GON4L	ENST00000271883.9	1	155749659	155859400	Vagina	-7.33148	1.54e-09	3.19e-12	0.000999001	rs4971059	1.32e-11	7.09e-36	FALSE	0.64858	0.0811258
ENSG00000116580	Breast (ER+)	GON4L	ENST00000497369.5	1	155749659	155859400	Adipose_Subcutaneous	5.34884	1.08e-05	8.85e-07	0.000999001	rs10908463	8.85e-08	1.27e-46	FALSE	0.64858	0.0811258
ENSG00000116580	Breast (ER+)	GON4L	ENST00000496021.1	1	155749659	155859400	Vagina	-6.22326	1.54e-09	6.82e-09	0.016983	rs4971059	1.32e-11	7.78e-25	FALSE	0.64858	0.0811258
ENSG00000116580	Breast (ER+)	GON4L	ENST00000361040.9	1	155749659	155859400	Whole_Blood	5.97621	2.15e-08	2.28e-08	0.000999001	rs11264359	3.77e-09	1.05e-50	FALSE	0.64858	0.0811258
ENSG00000116580	Breast (ER+)	GON4L	ENST00000622608.1	1	155749659	155859400	Ovary	-5.86931	5.26e-06	7e-08	0.000999001	rs11264359	3.77e-09	1.44e-58	FALSE	0.64858	0.0811258
ENSG00000116580	Breast (ER+)	GON4L	ENST00000620426.4	1	155749659	155859400	Whole_Blood	-4.21043	2.15e-08	0.000203905	0.00899101	rs6657670	1.24e-05	1.25e-86	FALSE	0.64858	0.0811258
ENSG00000116580	Breast (ER+)	GON4L	ENST00000482386.5	1	155749659	155859400	Adipose_Subcutaneous	5.785	1.08e-05	9.43e-08	0.00599401	rs11264339	2.57e-06	3.57e-61	FALSE	0.64858	0.0811258
ENSG00000116580	Breast (ER+)	GON4L	ENST00000615926.4	1	155749659	155859400	Whole_Blood	-6.95515	2.15e-08	3.52e-11	0.001998	rs4971059	1.32e-11	1.27e-43	FALSE	0.64858	0.0811258
ENSG00000116580	Breast (ER+)	GON4L	ENST00000620426.4	1	155749659	155859400	Adipose_Subcutaneous	-5.34884	1.08e-05	8.85e-07	0.000999001	rs10908463	8.85e-08	1.27e-46	FALSE	0.64858	0.0811258
ENSG00000116580	Breast (ER+)	GON4L	ENST00000361040.9	1	155749659	155859400	Vagina	-6.22326	1.54e-09	6.82e-09	0.016983	rs4971059	1.32e-11	7.78e-25	FALSE	0.64858	0.0811258
ENSG00000143622	Breast (ER+)	RIT1	ENST00000462687.1	1	155897808	155911404	Vagina	-3.96283	5.87e-05	0.000518464	0.000999001	rs6701295	8.71e-05	4.22e-83	FALSE		0.06247
ENSG00000143622	Breast (ER+)	RIT1	ENST00000368323.8	1	155897808	155911404	Vagina	4.55781	5.87e-05	4.14e-05	0.000999001	rs6701295	8.71e-05	4.22e-83	FALSE		0.06247
ENSG00000132680	Breast (ER+)	KHDC4	ENST00000368320.7	1	155913045	155934413	Ovary	4.76651	3.28e-05	5.62e-06	0.00799201	rs2886070	1.11e-06	4.47e-67	FALSE	0.99991	0.116776
ENSG00000132680	Breast (ER+)	KHDC4	ENST00000491599.1	1	155913045	155934413	Whole_Blood	6.15598	2.78e-07	3.73e-09	0.000999001	rs2075571	3.43e-11	3.11e-52	FALSE	0.99991	0.116776
ENSG00000132680	Breast (ER+)	KHDC4	ENST00000465953.1	1	155913045	155934413	Ovary	4.76651	3.28e-05	5.62e-06	0.00799201	rs2886070	1.11e-06	4.47e-67	FALSE	0.99991	0.116776
ENSG00000132680	Breast (ER+)	KHDC4	ENST00000478002.5	1	155913045	155934413	Whole_Blood	6.40337	2.78e-07	7.6e-10	0.035964	rs4971059	1.32e-11	3.19e-60	FALSE	0.99991	0.116776
ENSG00000116584	Breast (ER+)	ARHGEF2	ENST00000608543.1	1	155946851	156007070	Vagina	-5.82333	9.82e-06	8.08e-08	0.00999001	rs4971059	1.32e-11	8.63e-61	FALSE		0.170353
ENSG00000116584	Breast (ER+)	ARHGEF2	ENST00000474428.6	1	155946851	156007070	Spleen	4.36334	3.68e-06	0.000115282	0.00499501	rs2990245	5.22e-09	8.1e-96	FALSE		0.170353
ENSG00000116584	Breast (ER+)	ARHGEF2	ENST00000368315.8	1	155946851	156007070	Cells_EBV-transformed_lymphocytes	4.18491	1.03e-06	0.000313524	0.000999001	rs3754293	2.86e-05	4.49e-67	FALSE		0.170353
ENSG00000116584	Breast (ER+)	ARHGEF2	ENST00000497907.5	1	155946851	156007070	Cells_EBV-transformed_lymphocytes	4.18508	1.03e-06	0.000313524	0.000999001	rs3754293	2.86e-05	4.58e-67	FALSE		0.170353
ENSG00000116584	Breast (ER+)	ARHGEF2	ENST00000465079.1	1	155946851	156007070	Cells_EBV-transformed_lymphocytes	-4.18512	1.03e-06	0.000313524	0.000999001	rs3754293	2.86e-05	4.54e-67	FALSE		0.170353
ENSG00000116584	Breast (ER+)	ARHGEF2	ENST00000462460.6	1	155946851	156007070	Cells_EBV-transformed_lymphocytes	-6.23557	1.03e-06	7.2e-09	0.01998	rs4971059	1.32e-11	1.63e-55	FALSE		0.170353
ENSG00000116584	Breast (ER+)	ARHGEF2	ENST00000474428.6	1	155946851	156007070	Spleen	4.36334	3.68e-06	0.000115282	0.00499501	rs2990245	5.22e-09	1	TRUE		0.170353
ENSG00000116584	Breast (ER+)	ARHGEF2	ENST00000471589.5	1	155946851	156007070	Adipose_Subcutaneous	-4.51279	0.000145306	3.84e-05	0.000999001	rs4661175	9.97e-06	3.22e-88	FALSE		0.170353
ENSG00000163479	Breast (ER+)	SSR2	ENST00000529008.5	1	156009048	156020951	Whole_Blood	5.53451	1.65e-05	1.87e-07	0.037962	rs4971059	1.32e-11	8.31e-58	FALSE		0.0271165
ENSG00000163479	Breast (ER+)	SSR2	ENST00000467041.1	1	156009048	156020951	Adipose_Visceral_Omentum	-4.13935	0.000758055	0.000417943	0.048951	rs2297649	3.46e-05	8.77e-90	FALSE		0.0271165
ENSG00000163479	Breast (ER+)	SSR2	ENST00000480176.5	1	156009048	156020951	Whole_Blood	-5.55556	1.65e-05	1.66e-07	0.000999001	rs4971072	2.77e-08	1	TRUE		0.0271165
ENSG00000163479	Breast (ER+)	SSR2	ENST00000480176.5	1	156009048	156020951	Whole_Blood	-5.55556	1.65e-05	1.66e-07	0.000999001	rs4971072	2.77e-08	5.15e-87	FALSE		0.0271165
ENSG00000132698	Breast (ER+)	RAB25	ENST00000463614.1	1	156061160	156070504	Adipose_Subcutaneous	-4.3375	0.0015986	1.44e-05	0.000999001	rs9628662	1.44e-05	5.1e-89	FALSE	8.6891e-08	0.00344975
ENSG00000132698	Breast (ER+)	RAB25	ENST00000361084.10	1	156061160	156070504	Ovary	5.26826	3.19e-05	2.75e-07	0.000999001	rs2297792	4.72e-06	7.24e-93	FALSE	8.6891e-08	0.00344975
ENSG00000160789	Breast (ER+)	LMNA	ENST00000676208.1	1	156082572	156140081	Adipose_Subcutaneous	5.9338	1.72e-06	5.33e-08	0.000999001	rs11264359	3.77e-09	2.7e-48	FALSE		0.19495
ENSG00000160789	Breast (ER+)	LMNA	ENST00000515459.5	1	156082572	156140081	Adipose_Subcutaneous	5.9338	1.72e-06	5.33e-08	0.000999001	rs11264359	3.77e-09	2.7e-48	FALSE		0.19495
ENSG00000160789	Breast (ER+)	LMNA	ENST00000470199.2	1	156082572	156140081	Adipose_Visceral_Omentum	6.0334	7.41e-06	4.33e-08	0.00999001	rs4971059	1.32e-11	3.18e-67	FALSE		0.19495
ENSG00000160789	Breast (ER+)	LMNA	ENST00000448611.6	1	156082572	156140081	Adipose_Subcutaneous	-5.9338	1.72e-06	5.33e-08	0.000999001	rs11264359	3.77e-09	2.7e-48	FALSE		0.19495
ENSG00000160789	Breast (ER+)	LMNA	ENST00000459904.2	1	156082572	156140081	Adipose_Subcutaneous	-5.9338	1.72e-06	5.33e-08	0.000999001	rs11264359	3.77e-09	2.7e-48	FALSE		0.19495
ENSG00000160789	Breast (ER+)	LMNA	ENST00000676208.1	1	156082572	156140081	Adipose_Subcutaneous	5.9338	1.72e-06	5.33e-08	0.000999001	rs11264359	3.77e-09	1	TRUE		0.19495
ENSG00000160789	Breast (ER+)	LMNA	ENST00000674518.1	1	156082572	156140081	Adipose_Subcutaneous	5.9338	1.72e-06	5.33e-08	0.000999001	rs11264359	3.77e-09	2.7e-48	FALSE		0.19495
ENSG00000160789	Breast (ER+)	LMNA	ENST00000674518.1	1	156082572	156140081	Ovary	6.22293	2.03e-06	1.76e-08	0.027972	rs4971059	1.32e-11	1.44e-64	FALSE		0.19495
ENSG00000160789	Breast (ER+)	LMNA	ENST00000515824.1	1	156082572	156140081	Adipose_Subcutaneous	5.85206	1.72e-06	5.83e-08	0.025974	rs4971059	1.32e-11	3.1e-68	FALSE		0.19495
ENSG00000160789	Breast (ER+)	LMNA	ENST00000495341.5	1	156082572	156140081	Adipose_Subcutaneous	-5.9338	1.72e-06	5.33e-08	0.000999001	rs11264359	3.77e-09	2.7e-48	FALSE		0.19495
ENSG00000160783	Breast (ER+)	PMF1	ENST00000368279.7	1	156212993	156240042	Ovary	5.40033	2.67e-05	3.33e-07	0.017982	rs11264359	3.77e-09	4.25e-64	FALSE		0.00168247
ENSG00000160783	Breast (ER+)	PMF1	ENST00000368273.8	1	156212993	156240042	Ovary	-5.1096	2.67e-05	1.61e-06	0.035964	rs348196	1.49e-08	4.42e-75	FALSE		0.00168247
ENSG00000160783	Breast (ER+)	PMF1	ENST00000606952.5	1	156212993	156240042	Ovary	3.81707	2.67e-05	0.000540177	0.000999001	rs1052067	0.000135044	5.47e-96	FALSE		0.00168247
ENSG00000160781	Breast (ER+)	PAQR6	ENST00000292291.10	1	156243320	156248117	Ovary	4.5224	3.7e-05	5.5e-05	0.028971	rs11264359	3.77e-09	3.83e-84	FALSE		0.00106889
ENSG00000163472	Breast (ER+)	TMEM79	ENST00000463670.5	1	156282935	156293185	Adipose_Subcutaneous	5.88061	3.49e-06	8.17e-09	0.000999001	rs11264359	3.77e-09	1.73e-74	FALSE	7.111e-06	0.00278471
ENSG00000163467	Breast (ER+)	TSACC	ENST00000470342.5	1	156337314	156346995	Adipose_Subcutaneous	4.88033	0.000212694	1.06e-06	0.010989	rs1325908	7.45e-09	1	TRUE	0.15497	0.00259479
ENSG00000163467	Breast (ER+)	TSACC	ENST00000470342.5	1	156337314	156346995	Adipose_Subcutaneous	4.88033	0.000212694	1.06e-06	0.010989	rs1325908	7.45e-09	1.05e-90	FALSE	0.15497	0.00259479
ENSG00000132677	Breast (ER+)	RHBG	ENST00000467375.2	1	156369211	156385219	Vagina	-4.3643	0.000766046	5.1e-05	0.000999001	rs1325908	7.45e-09	4.46e-123	FALSE		0.0014567
ENSG00000116604	Breast (ER+)	MEF2D	ENST00000348159.9	1	156463727	156500779	Ovary	3.32959	0.0147529	0.0034789	0.030969	rs348196	1.49e-08	0.000182622	FALSE		0.265266
ENSG00000116604	Breast (ER+)	MEF2D	ENST00000348159.9	1	156463727	156500779	Ovary	3.32959	0.0147529	0.0034789	0.030969	rs348196	1.49e-08	1	TRUE		0.265266
ENSG00000143321	Breast (ER+)	HDGF	ENST00000482651.5	1	156742109	156766925	Whole_Blood	4.11409	0.00882975	0.000155486	0.00699301	rs2886070	1.11e-06	0.00473072	TRUE	0.99838	0.0423815
ENSG00000143294	Breast (ER+)	PRCC	ENST00000473387.1	1	156750610	156800815	Uterus	-3.91796	0.0100715	0.000267909	0.000999001	rs2886070	1.11e-06	0.00221658	TRUE	0.99968	0.127987
ENSG00000027869	Breast (ER+)	SH2D2A	ENST00000392306.2	1	156806243	156816848	Cells_EBV-transformed_lymphocytes	3.99134	0.000802072	0.000131402	0.003996	rs2886070	1.11e-06	0.00101561	TRUE	4.3463e-07	0.00450717
ENSG00000143164	Breast (ER+)	DCAF6	ENST00000470721.5	1	167935783	168075843	Ovary	3.68671	0.0311028	0.00181738	0.00499501	rs4657733	2.73e-07	0.000527429	FALSE		0.0733328
ENSG00000143147	Breast (ER+)	GPR161	ENST00000478868.1	1	168079542	168137667	Adipose_Visceral_Omentum	3.68572	0.029255	0.00114029	0.00999001	rs4657733	2.73e-07	0.000338205	FALSE	0.00010147	0.0138379
ENSG00000143155	Breast (ER+)	TIPRL	ENST00000367830.3	1	168178962	168202109	Adipose_Subcutaneous	3.44974	0.0283885	0.000561121	0.00799201	rs10753766	0.000844864	0.000166938	FALSE	0.84236	0.0804655
ENSG00000143155	Breast (ER+)	TIPRL	ENST00000367830.3	1	168178962	168202109	Vagina	4.44217	0.000872194	8.91e-06	0.026973	rs4657733	2.73e-07	0.000211948	FALSE	0.84236	0.0804655
ENSG00000143155	Breast (ER+)	TIPRL	ENST00000367833.7	1	168178962	168202109	Ovary	3.69698	0.0057806	0	0.00999001	rs4657733	2.73e-07	0.0168228	TRUE	0.84236	0.0804655
ENSG00000153029	Breast (ER+)	MR1	ENST00000367578.1	1	181033374	181061938	Uterus	-3.88053	0.0177088	0.000729615	0.00999001	rs11587378	0.000337834	0.000176958	FALSE	0.0068291	0.00089454
ENSG00000135821	Breast (ER+)	GLUL	ENST00000461447.1	1	182378098	182392206	Adipose_Subcutaneous	-4.07732	0.00241134	0	0.002997	rs10911167	0.000324897	0.0285432	TRUE	0.99983	0.0972204
ENSG00000135838	Breast (ER+)	NPL	ENST00000471010.1	1	182789293	182830384	Uterus	4.14609	0.00741506	0.000202922	0.000999001	rs11580938	3.87e-05	0.00208476	TRUE	5.3585e-08	0.00182402
ENSG00000135829	Breast (ER+)	DHX9	ENST00000485081.5	1	182839347	182887982	Uterus	3.49966	0.0370471	0.00186338	0.014985	rs11580938	3.87e-05	0.000178013	FALSE	1	0.484762
ENSG00000159348	Breast (ER+)	CYB5R1	ENST00000367249.9	1	202961873	202967275	Vagina	3.59286	0.0348933	0.00163537	0.00999001	rs6658514	6.49e-08	0.000269516	FALSE	8.6157e-05	0.00211802
ENSG00000143847	Breast (ER+)	PPFIA4	ENST00000601609.1	1	203026491	203078740	Ovary	4.35122	0.00394523	0.000121843	0.00599401	rs6658514	6.49e-08	0.293777	TRUE	0.0052318	0.0170175
ENSG00000143494	Breast (ER+)	VASH2	ENST00000517399.3	1	212950520	212992037	Cells_Cultured_fibroblasts	3.75987	0.0114573	0.000170001	0.001998	rs2075423	0.00036734	0.0410711	FALSE	0.053292	0.0220234
ENSG00000117707	Breast (ER+)	PROX1	ENST00000498508.6	1	213983181	214041510	Uterus	4.14152	0.00375926	6.9e-05	0.001998	rs2075423	0.00036734	0.822991	TRUE	1	0.284079
ENSG00000143748	Breast (ER+)	NVL	ENST00000462893.1	1	224227334	224330189	Vagina	3.78282	0.0203552	0.00294617	0.001998	rs6604728	0.000175473	0.000581039	TRUE		0.00565634
ENSG00000143748	Breast (ER+)	NVL	ENST00000493060.5	1	224227334	224330189	Vagina	3.9188	0.0203552	0.00169082	0.001998	rs298730	0.0026998	0.000159962	TRUE		0.00565634
ENSG00000143643	Breast (ER+)	TTC13	ENST00000481976.6	1	230906243	230978875	Uterus	3.69602	0.0189166	0.000657012	0.001998	rs6687360	0.000391937	1	TRUE		0.0329297
ENSG00000180287	Breast (ER+)	PLD5	ENST00000467561.5	1	242082986	242524697	Adipose_Subcutaneous	-3.94592	0.00371051	0	0.000999001	rs12568965	0.000130643	1	TRUE		0.0304644
ENSG00000189292	Breast (ER+)	ALKAL2	ENST00000403610.9	2	279558	288851	Adipose_Subcutaneous	3.59534	0.0248216	0.000647947	0.018981	rs7561317	0.00586738	1	TRUE	0.15038	0.0293032
ENSG00000119185	Breast (ER+)	ITGB1BP1	ENST00000460001.5	2	9403475	9423528	Vagina	3.94267	0.00434447	0.00145043	0.000999001	rs1052835	0.00236154	0.0881239	FALSE		0.00592062
ENSG00000119185	Breast (ER+)	ITGB1BP1	ENST00000470507.1	2	9403475	9423528	Vagina	4.49118	0.00434447	0.000127492	0.000999001	rs1052835	0.00236154	0.816711	TRUE		0.00592062
ENSG00000184924	Breast (ER+)	PTRHD1	ENST00000480190.1	2	24789728	24793391	Adipose_Subcutaneous	4.06794	0.0059214	9.49e-05	0.000999001	rs6733224	3.19e-06	5.8e-37	FALSE	0.00023781	0.00145284
ENSG00000115137	Breast (ER+)	DNAJC27	ENST00000380809.7	2	24943636	24972094	Spleen	3.35801	0.0463045	0.00235519	0.047952	rs6733224	3.19e-06	1.59e-41	FALSE		0.00295879
ENSG00000115138	Breast (ER+)	POMC	ENST00000405623.5	2	25160853	25168903	Adipose_Subcutaneous	4.54272	0.000750865	5.55e-06	0.011988	rs6733224	3.19e-06	3.55e-39	FALSE	6.1201e-10	0.00217003
ENSG00000115138	Breast (ER+)	POMC	ENST00000380794.5	2	25160853	25168903	Whole_Blood	-3.36585	0.0227556	0	0.000999001	rs6733224	3.19e-06	1.6e-43	FALSE	6.1201e-10	0.00217003
ENSG00000119772	Breast (ER+)	DNMT3A	ENST00000683393.1	2	25227855	25342590	Vagina	-4.17053	0.00746047	0.000303891	0.027972	rs6733224	3.19e-06	8.62e-34	FALSE		0.00630405
ENSG00000119772	Breast (ER+)	DNMT3A	ENST00000402667.1	2	25227855	25342590	Vagina	3.9374	0.00746047	0.000823696	0.000999001	rs6733224	3.19e-06	1.77e-41	FALSE		0.00630405
ENSG00000138101	Breast (ER+)	DTNB	ENST00000356599.9	2	25377198	25673647	Vagina	-4.69754	0.000557879	3.95e-05	0.033966	rs6733224	3.19e-06	0.75	TRUE		0.0109227
ENSG00000138101	Breast (ER+)	DTNB	ENST00000404103.7	2	25377198	25673647	Vagina	-4.69754	0.000557879	3.95e-05	0.037962	rs6733224	3.19e-06	0.75	TRUE		0.0109227
ENSG00000138101	Breast (ER+)	DTNB	ENST00000485845.5	2	25377198	25673647	Vagina	-4.69754	0.000557879	3.95e-05	0.034965	rs6733224	3.19e-06	0.75	TRUE		0.0109227
ENSG00000138101	Breast (ER+)	DTNB	ENST00000356599.9	2	25377198	25673647	Adipose_Subcutaneous	-3.5646	0.0348703	0.00145765	0.0499501	rs6733224	3.19e-06	1.81e-42	FALSE		0.0109227
ENSG00000138101	Breast (ER+)	DTNB	ENST00000398951.6	2	25377198	25673647	Vagina	-4.69754	0.000557879	3.95e-05	0.037962	rs6733224	3.19e-06	0.75	TRUE		0.0109227
ENSG00000115841	Breast (ER+)	RMDN2	ENST00000425641.1	2	37923187	38067142	Spleen	3.66011	0.0297683	0.00126054	0.000999001	rs4353628	0.00144661	1	TRUE		0.00068118
ENSG00000115970	Breast (ER+)	THADA	ENST00000398653.5	2	43230851	43596038	Spleen	-3.84417	0.00841898	0.000725771	0.000999001	rs6719452	0.000334932	1	TRUE		0.00126401
ENSG00000115970	Breast (ER+)	THADA	ENST00000404790.5	2	43230851	43596038	Spleen	3.84417	0.00841898	0.000725771	0.000999001	rs6719452	0.000334932	1	TRUE		0.00126401
ENSG00000115970	Breast (ER+)	THADA	ENST00000402360.6	2	43230851	43596038	Spleen	3.84417	0.00841898	0.000725771	0.000999001	rs6719452	0.000334932	1	TRUE		0.00126401
ENSG00000138075	Breast (ER+)	ABCG5	ENST00000486512.5	2	43812472	43838865	Adipose_Subcutaneous	-3.54062	0.0129794	0	0.044955	rs11124907	0.000121778	6.29e-86	FALSE	8.1322e-20	0.00157895
ENSG00000138095	Breast (ER+)	LRPPRC	ENST00000683329.1	2	43886224	43996226	Ovary	4.71206	0.00417453	0.00014223	0.00499501	rs11124907	0.000121778	1.03e-85	FALSE		0.0232573
ENSG00000116016	Breast (ER+)	EPAS1	ENST00000483692.1	2	46293667	46386697	Spleen	4.30286	0.00410189	0.000101166	0.003996	rs2692219	3.12e-06	1	TRUE	1	0.0693682
ENSG00000115355	Breast (ER+)	CCDC88A	ENST00000643205.1	2	55287842	55419895	Whole_Blood	4.2538	0.0124208	0.000357301	0.000999001	rs12713283	0.000667486	0.00325227	FALSE		0.157103
ENSG00000115355	Breast (ER+)	CCDC88A	ENST00000336838.10	2	55287842	55419895	Whole_Blood	3.84242	0.0124208	0.00207109	0.002997	rs12713283	0.000667486	0.865071	TRUE		0.157103
ENSG00000115380	Breast (ER+)	EFEMP1	ENST00000355426.8	2	55865967	55924139	Adipose_Subcutaneous	-3.50011	0.038983	0.00139521	0.001998	rs7584992	0.00314362	0.0222136	FALSE		0.179099
ENSG00000162928	Breast (ER+)	PEX13	ENST00000401576.1	2	61017225	61051990	Adipose_Visceral_Omentum	-3.41668	0.0384873	0.00126782	0.02997	rs11125841	0.00136144	1	TRUE	0.058808	0.0133695
ENSG00000221823	Breast (ER+)	PPP3R1	ENST00000234310.8	2	68178857	68256237	Adipose_Subcutaneous	3.46405	0.0160765	0	0.000999001	rs11126226	3.41e-06	1	TRUE	0.76468	0.167506
ENSG00000115977	Breast (ER+)	AAK1	ENST00000470281.1	2	69457997	69674349	Uterus	3.84199	0.02175	0.000976327	0.00699301	rs11126226	3.41e-06	0.0236619	TRUE	1	0.198971
ENSG00000087338	Breast (ER+)	GMCL1	ENST00000471404.1	2	69829660	69881384	Cells_Cultured_fibroblasts	3.98277	0.00325324	0	0.001998	rs11126226	3.41e-06	0.00021624	FALSE	4.2973e-08	0.0157274
ENSG00000087338	Breast (ER+)	GMCL1	ENST00000471404.1	2	69829660	69881384	Uterus	3.34001	0.0361989	0.0016755	0.024975	rs11126226	3.41e-06	0.00101975	FALSE	4.2973e-08	0.0157274
ENSG00000124380	Breast (ER+)	SNRNP27	ENST00000488986.1	2	69893956	69905575	Vagina	3.98032	0.00814629	0.000206468	0.010989	rs11126226	3.41e-06	0.0117443	TRUE		0.0109066
ENSG00000059728	Breast (ER+)	MXD1	ENST00000540449.5	2	69897688	69942945	Cells_EBV-transformed_lymphocytes	3.60818	0.0241999	0.00092505	0.027972	rs11126226	3.41e-06	0.00703525	TRUE		0.0892311
ENSG00000116001	Breast (ER+)	TIA1	ENST00000484065.2	2	70209444	70248660	Adipose_Subcutaneous	4.43505	0.00279574	0.000101258	0.03996	rs12477771	4.27e-05	1	TRUE		0.0644915
ENSG00000116001	Breast (ER+)	TIA1	ENST00000496096.5	2	70209444	70248660	Cells_Cultured_fibroblasts	-3.80769	0.0187646	0.00182351	0.000999001	rs12620484	0.00014027	6.29e-14	FALSE		0.0644915
ENSG00000116001	Breast (ER+)	TIA1	ENST00000484065.2	2	70209444	70248660	Cells_Cultured_fibroblasts	-3.80769	0.0187646	0.00182351	0.000999001	rs12620484	0.00014027	6.29e-14	FALSE		0.0644915
ENSG00000116001	Breast (ER+)	TIA1	ENST00000477044.6	2	70209444	70248660	Cells_Cultured_fibroblasts	3.80769	0.0187646	0.00182351	0.000999001	rs12620484	0.00014027	6.29e-14	FALSE		0.0644915
ENSG00000116001	Breast (ER+)	TIA1	ENST00000477044.6	2	70209444	70248660	Adipose_Subcutaneous	-4.43505	0.00279574	0.000101258	0.041958	rs12477771	4.27e-05	1	TRUE		0.0644915
ENSG00000143977	Breast (ER+)	SNRPG	ENST00000488400.1	2	70281362	70293740	Whole_Blood	-4.29846	0.00217773	1.72e-05	0.00499501	rs12477771	4.27e-05	5.42e-14	FALSE	0.53236	0.194998
ENSG00000068654	Breast (ER+)	POLR1A	ENST00000496892.5	2	86020216	86106155	Uterus	3.64665	0.0373726	0.00212545	0.011988	rs3769765	0.00127553	1	TRUE		0.0587001
ENSG00000144061	Breast (ER+)	NPHP1	ENST00000417665.5	2	110122311	110205066	Adipose_Visceral_Omentum	-5.02614	0.00042148	5e-06	0.000999001	rs2289321	5e-07	0.0161404	FALSE		0.00392824
ENSG00000144061	Breast (ER+)	NPHP1	ENST00000493051.1	2	110122311	110205066	Adipose_Subcutaneous	4.43153	0.00488768	0.000102922	0.001998	rs2289321	5e-07	0.00193339	FALSE		0.00392824
ENSG00000144061	Breast (ER+)	NPHP1	ENST00000676091.1	2	110122311	110205066	Adipose_Visceral_Omentum	4.1197	0.00042148	0.000379365	0.000999001	rs2289321	5e-07	0.999998	TRUE		0.00392824
ENSG00000175701	Breast (ER+)	MTLN	ENST00000611969.5	2	110211529	110245420	Uterus	3.52653	0.024495	0.0008421	0.022977	rs2289321	5e-07	0.999985	TRUE
ENSG00000169679	Breast (ER+)	BUB1	ENST00000478175.2	2	110637528	110678063	Ovary	-3.5382	0.035806	0.00241723	0.00799201	rs2289321	5e-07	0.971132	TRUE		0.00485467
ENSG00000176771	Breast (ER+)	NCKAP5	ENST00000427594.5	2	132671788	133568463	Uterus	4.38859	0.00308068	6.85e-05	0.001998	rs2321732	0.000293819	1	TRUE	0.095872	0.0313702
ENSG00000115839	Breast (ER+)	RAB3GAP1	ENST00000425393.1	2	135052289	135176667	Cells_Cultured_fibroblasts	3.79188	0.0143941	0.000299025	0.000999001	rs2321732	0.000293819	1	TRUE		0.0185669
ENSG00000136536	Breast (ER+)	MARCHF7	ENST00000409175.6	2	159712457	159771027	Adipose_Subcutaneous	-3.92025	0.0139074	0.000353823	0.000999001	rs7601374	0.00011472	0.000196854	FALSE	0.99996	0.0400128
ENSG00000197635	Breast (ER+)	DPP4	ENST00000360534.8	2	161992245	162074394	Whole_Blood	4.05	0.0109317	0.000204872	0.011988	rs41368446	0.00197029	0.341773	TRUE		0.00349345
ENSG00000198586	Breast (ER+)	TLK1	ENST00000521943.5	2	170990823	171231314	Adipose_Subcutaneous	3.45139	0.0369057	0.00111541	0.028971	rs2016394	4.11e-16	1	TRUE		0.167669
ENSG00000077380	Breast (ER+)	DYNC1I2	ENST00000435234.5	2	171687409	171750158	Adipose_Subcutaneous	5.05301	0.00040843	4.78e-06	0.000999001	rs10490602	5e-07	1	TRUE		0.0558617
ENSG00000077380	Breast (ER+)	DYNC1I2	ENST00000430778.5	2	171687409	171750158	Adipose_Subcutaneous	4.63155	0.00040843	3.99e-05	0.01998	rs10490602	5e-07	1	TRUE		0.0558617
ENSG00000077380	Breast (ER+)	DYNC1I2	ENST00000482454.5	2	171687409	171750158	Adipose_Subcutaneous	-4.15178	0.00040843	0.000329901	0.022977	rs10490602	5e-07	0.000115941	FALSE		0.0558617
ENSG00000115840	Breast (ER+)	SLC25A12	ENST00000426896.5	2	171783405	171999859	Cells_Cultured_fibroblasts	3.53236	0.0348039	0.00123559	0.016983	rs2674498	1.96e-07	5.34e-31	FALSE		0.0559036
ENSG00000128708	Breast (ER+)	HAT1	ENST00000494601.5	2	171922448	171983686	Spleen	4.93087	0.000142975	1.64e-06	0.0499501	rs2016394	4.11e-16	1.89e-19	FALSE		0.0473298
ENSG00000172878	Breast (ER+)	METAP1D	ENST00000488581.5	2	171999943	172082430	Ovary	-3.66347	0.0221089	0.000995294	0.012987	rs2016394	4.11e-16	6.15e-30	FALSE	2.2242e-09	0.00218964
ENSG00000128656	Breast (ER+)	CHN1	ENST00000451799.2	2	174798809	175005381	Uterus	3.85468	0.0392051	0.00243347	0.000999001	rs16863112	0.00132884	1	TRUE		0.0374485
ENSG00000115368	Breast (ER+)	WDR75	ENST00000498365.1	2	189441446	189475552	Cells_Cultured_fibroblasts	-4.15963	0.00536078	9.56e-05	0.034965	rs1112578	0.000185859	0.00290789	TRUE		0.0125366
ENSG00000064933	Breast (ER+)	PMS1	ENST00000418224.7	2	189784085	189877629	Ovary	3.99234	0.0212601	0.00111222	0.03996	rs1112578	0.000185859	0.00290346	TRUE		0.00087528
ENSG00000187699	Breast (ER+)	C2orf88	ENST00000409870.1	2	189879609	190203484	Whole_Blood	-4.60176	0.000640359	4.19e-06	0.000999001	rs1112578	0.000185859	0.022217	TRUE	0.46368	0.00165101
ENSG00000082153	Breast (ER+)	BZW1	ENST00000419090.1	2	200810594	200827338	Adipose_Visceral_Omentum	4.37283	0.00540906	0.000122648	0.002997	rs6743068	9.98e-10	1	TRUE	1	0.130959
ENSG00000013441	Breast (ER+)	CLK1	ENST00000321356.9	2	200853009	200864691	Ovary	-4.41584	0.00355305	0.000110682	0.013986	rs6743068	9.98e-10	0.999994	TRUE		0.0232821
ENSG00000013441	Breast (ER+)	CLK1	ENST00000496205.1	2	200853009	200864691	Cells_EBV-transformed_lymphocytes	-3.96993	0.00902592	0.000934606	0.015984	rs6743068	9.98e-10	3.23e-10	FALSE		0.0232821
ENSG00000013441	Breast (ER+)	CLK1	ENST00000409403.6	2	200853009	200864691	Adipose_Visceral_Omentum	4.66575	0.00129023	1.84e-05	0.00499501	rs6743068	9.98e-10	1	TRUE		0.0232821
ENSG00000115942	Breast (ER+)	ORC2	ENST00000467605.5	2	200908977	200963680	Spleen	3.65824	0.0233998	0.000761857	0.044955	rs6743068	9.98e-10	2.88e-13	FALSE	0.58481	0.0149825
ENSG00000115942	Breast (ER+)	ORC2	ENST00000464147.1	2	200908977	200963680	Vagina	-4.39802	0.00205819	4.37e-05	0.000999001	rs6743068	9.98e-10	6.18e-06	FALSE	0.58481	0.0149825
ENSG00000115942	Breast (ER+)	ORC2	ENST00000234296.7	2	200908977	200963680	Vagina	-3.76211	0.00205819	0.000673954	0.000999001	rs6743068	9.98e-10	9.13e-16	FALSE	0.58481	0.0149825
ENSG00000003402	Breast (ER+)	CFLAR	ENST00000341222.10	2	201116154	201176687	Adipose_Visceral_Omentum	4.15963	0.0134828	0.000414387	0.00899101	rs6743068	9.98e-10	1.28e-49	FALSE		0.0943431
ENSG00000003400	Breast (ER+)	CASP10	ENST00000438843.5	2	201182872	201229428	Cells_EBV-transformed_lymphocytes	-4.19917	0.00580461	0.000267893	0.000999001	rs6743068	9.98e-10	4.23e-51	FALSE		0.00066403
ENSG00000003400	Breast (ER+)	CASP10	ENST00000485408.1	2	201182872	201229428	Cells_EBV-transformed_lymphocytes	3.99982	0.00580461	0.000633915	0.015984	rs6743068	9.98e-10	3.43e-55	FALSE		0.00066403
ENSG00000064012	Breast (ER+)	CASP8	ENST00000392258.7	2	201233443	201361836	Uterus	6.25185	3.89e-08	6.08e-09	0.00999001	rs10931936	1.35e-09	0.46681	TRUE		0.0173425
ENSG00000064012	Breast (ER+)	CASP8	ENST00000392266.7	2	201233443	201361836	Ovary	5.0722	2.52e-06	5.51e-06	0.00599401	rs6743068	9.98e-10	1.58e-47	FALSE		0.0173425
ENSG00000064012	Breast (ER+)	CASP8	ENST00000424461.5	2	201233443	201361836	Uterus	5.6304	3.89e-08	1.8e-07	0.022977	rs10931936	1.35e-09	4.53e-51	FALSE		0.0173425
ENSG00000064012	Breast (ER+)	CASP8	ENST00000339403.6	2	201233443	201361836	Ovary	5.94275	2.52e-06	4.2e-08	0.03996	rs6743068	9.98e-10	1	TRUE		0.0173425
ENSG00000064012	Breast (ER+)	CASP8	ENST00000392266.7	2	201233443	201361836	Uterus	5.14993	3.89e-08	2.19e-06	0.00499501	rs6743068	9.98e-10	1.84e-38	FALSE		0.0173425
ENSG00000064012	Breast (ER+)	CASP8	ENST00000424461.5	2	201233443	201361836	Cells_EBV-transformed_lymphocytes	4.86416	0.000632053	1.72e-05	0.001998	rs6743068	9.98e-10	1.34e-52	FALSE		0.0173425
ENSG00000064012	Breast (ER+)	CASP8	ENST00000413726.5	2	201233443	201361836	Uterus	-6.16554	3.89e-08	9.83e-09	0.038961	rs6743068	9.98e-10	0.999998	TRUE		0.0173425
ENSG00000064012	Breast (ER+)	CASP8	ENST00000339403.6	2	201233443	201361836	Uterus	6.7918	3.89e-08	1.66e-10	0.000999001	rs6743068	9.98e-10	0.533191	TRUE		0.0173425
ENSG00000064012	Breast (ER+)	CASP8	ENST00000413726.5	2	201233443	201361836	Ovary	-4.02492	2.52e-06	0.000569945	0.01998	rs6743068	9.98e-10	1.52e-59	FALSE		0.0173425
ENSG00000082146	Breast (ER+)	STRADB	ENST00000458269.6	2	201387858	201480846	Ovary	4.72097	0.000792425	1.64e-05	0.001998	rs6743068	9.98e-10	3.41e-77	FALSE		0.0160634
ENSG00000003393	Breast (ER+)	ALS2	ENST00000681279.1	2	201700267	201782112	Adipose_Visceral_Omentum	-4.49787	0.00991675	0.000288277	0.00499501	rs6743068	9.98e-10	2.41e-75	FALSE		0.0271239
ENSG00000003393	Breast (ER+)	ALS2	ENST00000680644.1	2	201700267	201782112	Uterus	4.03423	0.0422634	0.00241036	0.010989	rs6743068	9.98e-10	2.02e-75	FALSE		0.0271239
ENSG00000138395	Breast (ER+)	CDK15	ENST00000450471.6	2	201790461	201895550	Adipose_Visceral_Omentum	3.9239	0.00660204	0.000261386	0.000999001	rs6711866	8.7e-07	1.98e-50	FALSE		0.00060807
ENSG00000138395	Breast (ER+)	CDK15	ENST00000652192.3	2	201790461	201895550	Adipose_Visceral_Omentum	-3.9239	0.00660204	0.000261386	0.000999001	rs6711866	8.7e-07	1.98e-50	FALSE		0.00060807
ENSG00000138375	Breast (ER+)	SMARCAL1	ENST00000434435.1	2	216412383	216483053	Cells_Cultured_fibroblasts	-6.90934	1.36e-08	3.9e-11	0.027972	rs6721996	1.12e-87	2.68e-48	FALSE	0.24236	0.0137233
ENSG00000115457	Breast (ER+)	IGFBP2	ENST00000490362.1	2	216632828	216664436	Ovary	-3.32895	0.0121196	0.0017435	0.000999001	rs9989901	0.000871749	1.95e-52	FALSE	0.58264	0.0519934
ENSG00000115461	Breast (ER+)	IGFBP5	ENST00000486341.1	2	216672105	216695549	Uterus	11.1864	1.52e-25	9.51e-29	0.000999001	rs6721996	1.12e-87	3.41e-40	FALSE	0.0037351	0.161538
ENSG00000079308	Breast (ER+)	TNS1	ENST00000310858.10	2	217799588	218033982	Cells_Cultured_fibroblasts	6.27536	2.31e-16	3.14e-09	0.03996	rs6721996	1.12e-87	2.35e-70	FALSE	0.99997	0.0789605
ENSG00000079308	Breast (ER+)	TNS1	ENST00000611415.4	2	217799588	218033982	Spleen	-7.39386	6.07e-10	1.71e-12	0.024975	rs6721996	1.12e-87	0.00024814	FALSE	0.99997	0.0789605
ENSG00000079308	Breast (ER+)	TNS1	ENST00000439083.5	2	217799588	218033982	Cells_Cultured_fibroblasts	6.22963	2.31e-16	3.74e-09	0.041958	rs6721996	1.12e-87	1	TRUE	0.99997	0.0789605
ENSG00000079308	Breast (ER+)	TNS1	ENST00000611415.4	2	217799588	218033982	Cells_Cultured_fibroblasts	7.606	2.31e-16	2.83e-13	0.028971	rs6721996	1.12e-87	7.69e-38	FALSE	0.99997	0.0789605
ENSG00000079308	Breast (ER+)	TNS1	ENST00000449814.1	2	217799588	218033982	Cells_Cultured_fibroblasts	-5.87072	2.31e-16	3.04e-08	0.038961	rs6721996	1.12e-87	1	TRUE	0.99997	0.0789605
ENSG00000163466	Breast (ER+)	ARPC2	ENST00000478612.5	2	218217141	218254356	Adipose_Visceral_Omentum	-5.93694	5.54e-06	2.9e-08	0.000999001	rs2568176	4.46e-19	0.952434	TRUE		0.215686
ENSG00000018280	Breast (ER+)	SLC11A1	ENST00000465984.5	2	218382029	218396894	Spleen	5.76436	1.23e-05	1.23e-07	0.030969	rs2568176	4.46e-19	0.898176	TRUE		0.00078799
ENSG00000144579	Breast (ER+)	CTDSP1	ENST00000494067.5	2	218397136	218405941	Whole_Blood	4.88958	0.000434373	4.04e-06	0.000999001	rs2568176	4.46e-19	6.71e-06	FALSE	0.92329	0.116149
ENSG00000144579	Breast (ER+)	CTDSP1	ENST00000491064.5	2	218397136	218405941	Cells_Cultured_fibroblasts	6.12059	1e-06	3.73e-09	0.00499501	rs2568176	4.46e-19	0.991787	TRUE	0.92329	0.116149
ENSG00000173744	Breast (ER+)	AGFG1	ENST00000409979.6	2	227472152	227561217	Ovary	3.50573	0.0240465	0.000910719	0.003996	rs1392841	1.31e-05	1	TRUE	1	0.248028
ENSG00000144535	Breast (ER+)	DIS3L2	ENST00000417808.1	2	231961245	232344350	Whole_Blood	-3.61869	0.0264968	0.000592202	0.00499501	rs2580817	0.000153268	0.179199	TRUE		0.0316385
ENSG00000135930	Breast (ER+)	EIF4E2	ENST00000454501.1	2	232550659	232583644	Vagina	-3.61801	0.0431897	0.00237504	0.002997	rs2580817	0.000153268	0.165939	TRUE	0.76486	0.0962226
ENSG00000163359	Breast (ER+)	COL6A3	ENST00000683348.1	2	237324003	237414328	Adipose_Visceral_Omentum	3.76977	0.0190932	0.00261439	0.000999001	rs2646260	0.000475391	0.134139	TRUE		0.0273373
ENSG00000115648	Breast (ER+)	MLPH	ENST00000477457.1	2	237485428	237555322	Cells_EBV-transformed_lymphocytes	3.44717	0.0445965	0.00226594	0.00899101	rs567962	0.000137105	0.000280046	FALSE		0.00361068
ENSG00000178752	Breast (ER+)	ERFE	ENST00000481917.5	2	238158970	238168900	Adipose_Visceral_Omentum	3.44924	0.0355158	0.00112433	0.00799201	rs567962	0.000137105	0.000216866	FALSE	0.028533	0.00286982
ENSG00000132323	Breast (ER+)	ILKAP	ENST00000450411.1	2	238170402	238203708	Ovary	3.70568	0.0184656	0.00210828	0.00499501	rs567962	0.000137105	0.0839999	TRUE	0.99986	0.0923078
ENSG00000150995	Breast (ER+)	ITPR1	ENST00000648431.1	3	4493345	4847506	Adipose_Subcutaneous	-3.89805	0.0166374	0.00145456	0.00699301	rs6762558	5.86e-16	0.00131851	FALSE		0.156088
ENSG00000150995	Breast (ER+)	ITPR1	ENST00000647673.1	3	4493345	4847506	Adipose_Visceral_Omentum	4.10537	0.017797	0.000686243	0.024975	rs6762558	5.86e-16	0.452064	TRUE		0.156088
ENSG00000134107	Breast (ER+)	BHLHE40	ENST00000467610.1	3	4979437	4985323	Adipose_Subcutaneous	4.32593	0.000994556	0	0.00499501	rs6762558	5.86e-16	1	TRUE	1	0.181759
ENSG00000088726	Breast (ER+)	TMEM40	ENST00000480698.1	3	12733528	12769457	Adipose_Visceral_Omentum	-3.46511	0.0420792	0.00159004	0.00899101	rs709163	0.000139235	1	TRUE	0.00040563	0.00187909
ENSG00000179796	Breast (ER+)	LRRC3B	ENST00000396641.6	3	26622772	26717537	Adipose_Visceral_Omentum	7.04853	5.98e-10	3.62e-12	0.000999001	rs552647	4.02e-51	4.24e-06	FALSE		0.0597428
ENSG00000179796	Breast (ER+)	LRRC3B	ENST00000417744.5	3	26622772	26717537	Adipose_Visceral_Omentum	-7.2532	5.98e-10	8.14e-13	0.032967	rs552647	4.02e-51	1	TRUE		0.0597428
ENSG00000033867	Breast (ER+)	SLC4A7	ENST00000454389.5	3	27372723	27484420	Adipose_Subcutaneous	5.74559	8.87e-22	2.75e-08	0.028971	rs7634878	1.46e-38	1	TRUE		0.0611295
ENSG00000033867	Breast (ER+)	SLC4A7	ENST00000425128.6	3	27372723	27484420	Cells_EBV-transformed_lymphocytes	-3.93181	0.00636146	0.00101172	0.000999001	rs13433970	9.56e-06	1	TRUE		0.0611295
ENSG00000033867	Breast (ER+)	SLC4A7	ENST00000475120.1	3	27372723	27484420	Uterus	-11.4212	4.64e-26	2.95e-29	0.001998	rs552647	4.02e-51	3.24e-09	FALSE		0.0611295
ENSG00000033867	Breast (ER+)	SLC4A7	ENST00000457377.5	3	27372723	27484420	Adipose_Subcutaneous	10.5794	8.87e-22	2.23e-25	0.003996	rs552647	4.02e-51	2.32e-12	FALSE		0.0611295
ENSG00000033867	Breast (ER+)	SLC4A7	ENST00000440156.5	3	27372723	27484420	Cells_EBV-transformed_lymphocytes	-4.13853	0.00636146	0.000419451	0.000999001	rs13433970	9.56e-06	0.874009	TRUE		0.0611295
ENSG00000033867	Breast (ER+)	SLC4A7	ENST00000454389.5	3	27372723	27484420	Adipose_Subcutaneous	5.74559	8.87e-22	2.75e-08	0.028971	rs7634878	1.46e-38	2.01e-30	FALSE		0.0611295
ENSG00000033867	Breast (ER+)	SLC4A7	ENST00000475120.1	3	27372723	27484420	Cells_EBV-transformed_lymphocytes	-3.82999	0.00636146	0.00140962	0.000999001	rs13433970	9.56e-06	0.125991	FALSE		0.0611295
ENSG00000033867	Breast (ER+)	SLC4A7	ENST00000428005.1	3	27372723	27484420	Adipose_Visceral_Omentum	-9.50535	1.05e-17	5.98e-21	0.00999001	rs552647	4.02e-51	3.23e-09	FALSE		0.0611295
ENSG00000033867	Breast (ER+)	SLC4A7	ENST00000428005.1	3	27372723	27484420	Uterus	-8.79902	4.64e-26	1.24e-17	0.026973	rs552647	4.02e-51	7.84e-23	FALSE		0.0611295
ENSG00000178567	Breast (ER+)	EPM2AIP1	ENST00000322716.8	3	36985043	36993131	Uterus	-3.35521	0.0178674	0.000793055	0.00999001	rs4678516	0.00112693	1	TRUE	0.56965	0.026527
ENSG00000178567	Breast (ER+)	EPM2AIP1	ENST00000624586.1	3	36985043	36993131	Uterus	-3.35521	0.0178674	0.000793055	0.00599401	rs4678516	0.00112693	1	TRUE	0.56965	0.026527
ENSG00000076242	Breast (ER+)	MLH1	ENST00000432299.6	3	36993226	37050896	Uterus	4.4792	0.00595358	0.000172321	0.000999001	rs1396028	0.00112175	1.04e-22	FALSE		0.0193608
ENSG00000121807	Breast (ER+)	CCR2	ENST00000465202.1	3	46353864	46360940	Vagina	3.8474	0.00741163	0.00011938	0.017982	rs6787229	7.28e-15	0.302087	TRUE	0.37349	0.00392487
ENSG00000160801	Breast (ER+)	PTH1R	ENST00000490109.1	3	46877721	46903799	Ovary	3.46042	0.0221089	0.00269664	0.000999001	rs4683295	0.00119126	0.623539	TRUE		0.0482132
ENSG00000160801	Breast (ER+)	PTH1R	ENST00000313049.9	3	46877721	46903799	Ovary	3.46042	0.0221089	0.00269664	0.000999001	rs4683295	0.00119126	0.623539	TRUE		0.0482132
ENSG00000088727	Breast (ER+)	KIF9	ENST00000487440.5	3	47227998	47283451	Spleen	-4.28798	0.00431942	0.000108185	0.002997	rs4683295	0.00119126	2.45e-27	FALSE		0.00186767
ENSG00000114650	Breast (ER+)	SCAP	ENST00000465628.1	3	47413681	47477126	Ovary	4.30929	0.00426622	0.000147399	0.021978	rs6787229	7.28e-15	1.76e-27	FALSE		0.0338224
ENSG00000114650	Breast (ER+)	SCAP	ENST00000441517.6	3	47413681	47477126	Ovary	3.77121	0.00426622	0.00146214	0.001998	rs6775343	4.24e-06	6.16e-28	FALSE		0.0338224
ENSG00000010256	Breast (ER+)	UQCRC1	ENST00000460105.1	3	48599002	48610976	Adipose_Subcutaneous	3.5222	0.0227007	0.00042798	0.00799201	rs35260967	3.23e-05	1.56e-27	FALSE		0.0138999
ENSG00000178537	Breast (ER+)	SLC25A20	ENST00000479050.1	3	48856926	48898904	Ovary	3.56155	0.0147529	0.000368675	0.038961	rs2777888	0.00776405	1.97e-26	FALSE		0.00366252
ENSG00000178467	Breast (ER+)	P4HTM	ENST00000485210.1	3	48989889	49007153	Uterus	3.56932	0.0483143	0.00286331	0.00899101	rs35260967	3.23e-05	1.27e-24	FALSE	0.0079791	0.0204539
ENSG00000145022	Breast (ER+)	TCTA	ENST00000487432.1	3	49412212	49416476	Uterus	3.62155	0.0172066	0.000878537	0.010989	rs35260967	3.23e-05	4.66e-19	FALSE	5.593e-05	0.00304263
ENSG00000145022	Breast (ER+)	TCTA	ENST00000487432.1	3	49412212	49416476	Whole_Blood	3.57768	0.0216525	0.000346662	0.017982	rs35260967	3.23e-05	2.77e-17	FALSE	5.593e-05	0.00304263
ENSG00000173402	Breast (ER+)	DAG1	ENST00000673708.1	3	49468713	49535618	Adipose_Visceral_Omentum	3.55339	0.0238133	0.00228181	0.015984	rs35260967	3.23e-05	2.73e-17	FALSE	1	0.109166
ENSG00000173402	Breast (ER+)	DAG1	ENST00000673708.1	3	49468713	49535618	Uterus	4.13578	0.00639592	0.000212253	0.000999001	rs9859153	0.000206829	1.03e-26	FALSE	1	0.109166
ENSG00000173402	Breast (ER+)	DAG1	ENST00000545947.5	3	49468713	49535618	Uterus	3.78287	0.00639592	0.000930165	0.000999001	rs35260967	3.23e-05	4.3e-17	FALSE	1	0.109166
ENSG00000173402	Breast (ER+)	DAG1	ENST00000515359.6	3	49468713	49535618	Adipose_Visceral_Omentum	3.70265	0.0238133	0.00128015	0.00499501	rs35260967	3.23e-05	3.56e-24	FALSE	1	0.109166
ENSG00000176095	Breast (ER+)	IP6K1	ENST00000460540.1	3	49724294	49786542	Cells_Cultured_fibroblasts	-4.38999	0.00257768	4.53e-05	0.000999001	rs35260967	3.23e-05	2.46e-20	FALSE	0.96551	0.107278
ENSG00000176095	Breast (ER+)	IP6K1	ENST00000468463.5	3	49724294	49786542	Cells_Cultured_fibroblasts	3.74363	0.00257768	0.000725527	0.038961	rs6775384	0.000115605	2.05e-14	FALSE	0.96551	0.107278
ENSG00000176095	Breast (ER+)	IP6K1	ENST00000395238.5	3	49724294	49786542	Uterus	4.05695	0.00643735	0.00014915	0.000999001	rs35260967	3.23e-05	1.09e-11	FALSE	0.96551	0.107278
ENSG00000176095	Breast (ER+)	IP6K1	ENST00000613416.4	3	49724294	49786542	Cells_Cultured_fibroblasts	3.4223	0.00257768	0.0018628	0.030969	rs2271961	0.000121983	8.45e-28	FALSE	0.96551	0.107278
ENSG00000187492	Breast (ER+)	CDHR4	ENST00000412678.7	3	49790732	49799873	Cells_Cultured_fibroblasts	-3.39025	0.0199081	0	0.002997	rs35260967	3.23e-05	7.27e-23	FALSE		0.00229255
ENSG00000182179	Breast (ER+)	UBA7	ENST00000488536.1	3	49805209	49813953	Adipose_Visceral_Omentum	3.57066	0.0115099	0	0.000999001	rs35260967	3.23e-05	5.28e-17	FALSE	3.9782e-22	0.00250297
ENSG00000003756	Breast (ER+)	RBM5	ENST00000433556.6	3	50088919	50119021	Cells_Cultured_fibroblasts	-3.65493	0.0407711	0.0025725	0.034965	rs35260967	3.23e-05	4.12e-21	FALSE		0.340065
ENSG00000003756	Breast (ER+)	RBM5	ENST00000492430.1	3	50088919	50119021	Adipose_Subcutaneous	4.22904	0.00720785	0.000187753	0.000999001	rs35260967	3.23e-05	1.05e-23	FALSE		0.340065
ENSG00000001617	Breast (ER+)	SEMA3F	ENST00000002829.8	3	50155045	50189075	Cells_EBV-transformed_lymphocytes	-3.88311	0.0100985	0.000309381	0.00499501	rs35260967	3.23e-05	7.72e-25	FALSE	0.99999	0.113767
ENSG00000114353	Breast (ER+)	GNAI2	ENST00000490122.5	3	50226292	50259362	Adipose_Subcutaneous	3.97928	0.00769016	0.000345618	0.000999001	rs35260967	3.23e-05	0.980852	TRUE		0.215223
ENSG00000114353	Breast (ER+)	GNAI2	ENST00000440628.5	3	50226292	50259362	Uterus	3.66813	0.0156832	0.00171035	0.000999001	rs35260967	3.23e-05	0.0190873	FALSE		0.215223
ENSG00000114353	Breast (ER+)	GNAI2	ENST00000451956.1	3	50226292	50259362	Cells_Cultured_fibroblasts	4.37455	0.00192603	2.43e-05	0.000999001	rs35260967	3.23e-05	3.59e-17	FALSE		0.215223
ENSG00000114353	Breast (ER+)	GNAI2	ENST00000440628.5	3	50226292	50259362	Spleen	3.8447	0.0272786	0.00108632	0.00499501	rs2271961	0.000121983	1.41e-14	FALSE		0.215223
ENSG00000114353	Breast (ER+)	GNAI2	ENST00000491100.5	3	50226292	50259362	Adipose_Subcutaneous	3.97928	0.00769016	0.000345618	0.001998	rs35260967	3.23e-05	0.980852	TRUE		0.215223
ENSG00000114353	Breast (ER+)	GNAI2	ENST00000422163.5	3	50226292	50259362	Uterus	3.66813	0.0156832	0.00171035	0.000999001	rs35260967	3.23e-05	0.0190873	FALSE		0.215223
ENSG00000114353	Breast (ER+)	GNAI2	ENST00000492383.1	3	50226292	50259362	Uterus	3.69807	0.0156832	0.0015207	0.000999001	rs35260967	3.23e-05	5.99e-07	FALSE		0.215223
ENSG00000114353	Breast (ER+)	GNAI2	ENST00000440628.5	3	50226292	50259362	Adipose_Visceral_Omentum	3.64879	0.0315988	0.00131738	0.00499501	rs35260967	3.23e-05	7.42e-15	FALSE		0.215223
ENSG00000114353	Breast (ER+)	GNAI2	ENST00000446079.5	3	50226292	50259362	Cells_Cultured_fibroblasts	3.75259	0.00192603	0.000350029	0.000999001	rs35260967	3.23e-05	1.06e-08	FALSE		0.215223
ENSG00000012171	Breast (ER+)	SEMA3B	ENST00000619119.4	3	50267558	50277546	Cells_EBV-transformed_lymphocytes	-4.17466	0.00747598	0.000298427	0.000999001	rs35260967	3.23e-05	1.03e-06	FALSE	1.0035e-09
ENSG00000012171	Breast (ER+)	SEMA3B	ENST00000419007.5	3	50267558	50277546	Ovary	3.78713	0.0225275	0.00137157	0.000999001	rs35260967	3.23e-05	1.72e-06	FALSE	1.0035e-09
ENSG00000012171	Breast (ER+)	SEMA3B	ENST00000621029.4	3	50267558	50277546	Cells_EBV-transformed_lymphocytes	-3.69993	0.00747598	0.00215658	0.000999001	rs35260967	3.23e-05	3.58e-05	FALSE	1.0035e-09
ENSG00000012171	Breast (ER+)	SEMA3B	ENST00000456210.5	3	50267558	50277546	Cells_Cultured_fibroblasts	-3.65808	0.0254186	0.000762329	0.022977	rs9818758	0.000114045	7.21e-12	FALSE	1.0035e-09
ENSG00000004838	Breast (ER+)	ZMYND10	ENST00000475688.1	3	50341110	50345732	Spleen	3.53705	0.0231182	0.00202308	0.045954	rs6775384	0.000115605	1.34e-28	FALSE		0.00655109
ENSG00000004838	Breast (ER+)	ZMYND10	ENST00000431869.1	3	50341110	50345732	Spleen	-3.54269	0.0231182	0.00198037	0.000999001	rs13100791	3.35e-05	6.2e-07	FALSE		0.00655109
ENSG00000004838	Breast (ER+)	ZMYND10	ENST00000360165.7	3	50341110	50345732	Ovary	3.70387	0.016406	0.000637005	0.000999001	rs13100791	3.35e-05	3.75e-05	FALSE		0.00655109
ENSG00000114388	Breast (ER+)	NPRL2	ENST00000451194.5	3	50347330	50350826	Spleen	3.90746	0.0186225	0.000839428	0.036963	rs13100791	3.35e-05	7.84e-19	FALSE		0.0283381
ENSG00000114388	Breast (ER+)	NPRL2	ENST00000667046.1	3	50347330	50350826	Uterus	3.89165	0.021199	0.00139392	0.042957	rs13100791	3.35e-05	1.63e-23	FALSE		0.0283381
ENSG00000114395	Breast (ER+)	CYB561D2	ENST00000418577.1	3	50350845	50358460	Cells_EBV-transformed_lymphocytes	-3.52456	0.0397988	0.00212095	0.027972	rs13100791	3.35e-05	2.54e-21	FALSE	5.7734e-05	0.00570585
ENSG00000007402	Breast (ER+)	CACNA2D2	ENST00000487413.1	3	50362613	50504244	Ovary	3.84611	0.0123558	0.000480028	0.000999001	rs13100791	3.35e-05	3.47e-09	FALSE	1	0.105406
ENSG00000007402	Breast (ER+)	CACNA2D2	ENST00000429770.5	3	50362613	50504244	Spleen	3.69529	0.0277466	0.00131783	0.018981	rs13100791	3.35e-05	7.15e-35	FALSE	1	0.105406
ENSG00000088543	Breast (ER+)	C3orf18	ENST00000484982.1	3	50558025	50571027	Uterus	3.58207	0.0125873	0.00170443	0.000999001	rs13100791	3.35e-05	4.11e-08	FALSE		0.00533929
ENSG00000088543	Breast (ER+)	C3orf18	ENST00000486175.5	3	50558025	50571027	Uterus	3.79188	0.0125873	0.000747544	0.041958	rs13100791	3.35e-05	9.23e-26	FALSE		0.00533929
ENSG00000114735	Breast (ER+)	HEMK1	ENST00000443894.1	3	50569152	50596168	Cells_EBV-transformed_lymphocytes	-4.03689	0.00902592	0.000324989	0.000999001	rs13100791	3.35e-05	4.3e-25	FALSE		0.00145068
ENSG00000114735	Breast (ER+)	HEMK1	ENST00000232854.9	3	50569152	50596168	Spleen	3.29129	0.00289699	0.000997291	0.017982	rs13100791	3.35e-05	2.27e-05	FALSE		0.00145068
ENSG00000114735	Breast (ER+)	HEMK1	ENST00000443894.1	3	50569152	50596168	Spleen	-4.1777	0.00289699	5.89e-05	0.00999001	rs13100791	3.35e-05	0.00061007	FALSE		0.00145068
ENSG00000114735	Breast (ER+)	HEMK1	ENST00000424388.1	3	50569152	50596168	Spleen	3.68426	0.00289699	0.000458734	0.020979	rs13100791	3.35e-05	3.28e-10	FALSE		0.00145068
ENSG00000114737	Breast (ER+)	CISH	ENST00000348721.4	3	50606489	50611774	Uterus	3.51644	0.0182845	0.000437377	0.000999001	rs6775384	0.000115605	2.29e-05	FALSE	0.025037	0.00569203
ENSG00000114738	Breast (ER+)	MAPKAPK3	ENST00000446044.5	3	50611520	50649291	Cells_Cultured_fibroblasts	-4.25364	0.00293111	4.21e-05	0.0499501	rs11718165	0.000465258	0.999389	TRUE	0.078569	0.00988595
ENSG00000041880	Breast (ER+)	PARP3	ENST00000486510.1	3	51942345	51948867	Whole_Blood	3.66143	0.0227556	0.000501627	0.00499501	rs1480359	0.00107026	1.28e-33	FALSE	7.8457e-13	0.00094002
ENSG00000248487	Breast (ER+)	ABHD14A	ENST00000491470.1	3	51971426	51981196	Adipose_Visceral_Omentum	-3.48177	0.0466116	0.00199242	0.00599401	rs1480359	0.00107026	1.27e-32	FALSE	0.068587	0.00109638
ENSG00000163634	Breast (ER+)	THOC7	ENST00000469153.5	3	63833870	63863868	Cells_Cultured_fibroblasts	-3.53815	6.09e-05	0.000805886	0.020979	rs3821902	2.47e-08	0.819468	TRUE		0.0211591
ENSG00000163635	Breast (ER+)	ATXN7	ENST00000484668.1	3	63863155	64003462	Adipose_Visceral_Omentum	-4.26434	0.00411382	0.000140348	0.024975	rs3774726	5.19e-06	0.146517	FALSE		0.106232
ENSG00000163635	Breast (ER+)	ATXN7	ENST00000674254.1	3	63863155	64003462	Cells_Cultured_fibroblasts	3.67366	0.0385107	0.0016737	0.031968	rs153712	0.000984666	0.00163602	FALSE		0.106232
ENSG00000163635	Breast (ER+)	ATXN7	ENST00000522345.2	3	63863155	64003462	Adipose_Visceral_Omentum	4.17854	0.00411382	0.000205371	0.012987	rs3821902	2.47e-08	0.00354066	FALSE		0.106232
ENSG00000163636	Breast (ER+)	PSMD6	ENST00000497315.5	3	64010550	64024010	Cells_Cultured_fibroblasts	-3.98873	0.000395191	0.000265717	0.000999001	rs3821902	2.47e-08	0.000560677	FALSE	0.99998	0.237407
ENSG00000163636	Breast (ER+)	PSMD6	ENST00000467853.5	3	64010550	64024010	Cells_Cultured_fibroblasts	-4.87155	0.000395191	4.43e-06	0.017982	rs3774708	9.48e-08	0.998451	TRUE	0.99998	0.237407
ENSG00000163636	Breast (ER+)	PSMD6	ENST00000463139.5	3	64010550	64024010	Whole_Blood	5.83485	5.29e-06	2.15e-08	0.033966	rs3774715	3.69e-07	0.999972	TRUE	0.99998	0.237407
ENSG00000163376	Breast (ER+)	KBTBD8	ENST00000417314.2	3	66998307	67011210	Cells_Cultured_fibroblasts	-5.2577	4.7e-05	2.92e-07	0.000999001	rs1352657	0.000443912	1	TRUE	0.10093	0.0264141
ENSG00000114861	Breast (ER+)	FOXP1	ENST00000498215.6	3	70954693	71583978	Adipose_Subcutaneous	-5.08269	0.00071739	9.3e-06	0.000999001	rs11706279	4.1e-08	1	TRUE		0.25187
ENSG00000144810	Breast (ER+)	COL8A1	ENST00000652472.1	3	99638475	99799226	Adipose_Visceral_Omentum	-4.9774	0.000354135	3.87e-06	0.000999001	rs9833888	4.67e-10	3.96e-23	FALSE	0.28551	0.0605774
ENSG00000168386	Breast (ER+)	FILIP1L	ENST00000383694.3	3	99828811	100114513	Uterus	5.64202	8.57e-06	6.72e-08	0.000999001	rs9833888	4.67e-10	1.45e-21	FALSE	0.99758	0.0122282
ENSG00000036054	Breast (ER+)	TBC1D23	ENST00000486274.5	3	100260992	100325251	Ovary	6.22313	6.03e-07	2.92e-09	0.00999001	rs9833888	4.67e-10	4.91e-28	FALSE	0.039869	0.0271898
ENSG00000206535	Breast (ER+)	LNP1	ENST00000489752.1	3	100401532	100456319	Whole_Blood	3.84273	0.00649942	0	0.045954	rs812657	5.19e-06	1.02e-27	FALSE		0.0024152
ENSG00000114354	Breast (ER+)	TFG	ENST00000615993.2	3	100709295	100748964	Adipose_Subcutaneous	4.99052	0.000845528	1.2e-05	0.034965	rs9833888	4.67e-10	9.97e-29	FALSE		0.0676279
ENSG00000114354	Breast (ER+)	TFG	ENST00000675246.1	3	100709295	100748964	Spleen	-5.61342	2.56e-05	3.17e-07	0.01998	rs9833888	4.67e-10	7.06e-21	FALSE		0.0676279
ENSG00000154175	Breast (ER+)	ABI3BP	ENST00000466947.5	3	100749156	100993515	Ovary	5.77003	2.43e-06	1.27e-07	0.001998	rs9833888	4.67e-10	0.5	TRUE		0.00519947
ENSG00000154175	Breast (ER+)	ABI3BP	ENST00000486770.7	3	100749156	100993515	Whole_Blood	4.71809	0.000229795	0	0.017982	rs9833888	4.67e-10	1.75e-27	FALSE		0.00519947
ENSG00000154175	Breast (ER+)	ABI3BP	ENST00000482765.5	3	100749156	100993515	Ovary	5.77003	2.43e-06	1.27e-07	0.000999001	rs9833888	4.67e-10	0.5	TRUE		0.00519947
ENSG00000154175	Breast (ER+)	ABI3BP	ENST00000284322.10	3	100749156	100993515	Ovary	-5.77003	2.43e-06	1.27e-07	0.000999001	rs9833888	4.67e-10	0.5	TRUE		0.00519947
ENSG00000154175	Breast (ER+)	ABI3BP	ENST00000487012.5	3	100749156	100993515	Ovary	5.77003	2.43e-06	1.27e-07	0.000999001	rs9833888	4.67e-10	0.5	TRUE		0.00519947
ENSG00000154175	Breast (ER+)	ABI3BP	ENST00000487249.1	3	100749156	100993515	Ovary	5.63065	2.43e-06	1.97e-07	0.003996	rs9833888	4.67e-10	1.4e-21	FALSE		0.00519947
ENSG00000154175	Breast (ER+)	ABI3BP	ENST00000471714.6	3	100749156	100993515	Ovary	5.77003	2.43e-06	1.27e-07	0.000999001	rs9833888	4.67e-10	0.5	TRUE		0.00519947
ENSG00000154175	Breast (ER+)	ABI3BP	ENST00000470336.5	3	100749156	100993515	Ovary	5.77003	2.43e-06	1.27e-07	0.001998	rs9833888	4.67e-10	0.5	TRUE		0.00519947
ENSG00000065534	Breast (ER+)	MYLK	ENST00000514623.1	3	123610049	123884332	Ovary	-3.86345	0.0205296	0.00100619	0.000999001	rs6794826	5.69e-05	1	TRUE		0.0205022
ENSG00000114547	Breast (ER+)	ROPN1B	ENST00000514116.6	3	125969160	125983454	Adipose_Visceral_Omentum	-4.06179	0.0041655	4.87e-05	0.001998	rs9825812	0.000476428	0.000164747	TRUE	0.3782	0.00181741
ENSG00000144908	Breast (ER+)	ALDH1L1	ENST00000472186.5	3	126103562	126197994	Adipose_Subcutaneous	4.2491	0.00786311	0.000193169	0.000999001	rs9825812	0.000476428	0.000809189	TRUE		0.00137293
ENSG00000129071	Breast (ER+)	MBD4	ENST00000429544.7	3	129430947	129440179	Whole_Blood	3.61124	0.0320529	0.000914192	0.00699301	rs693476	0.000341764	1	TRUE		0.0034246
ENSG00000114107	Breast (ER+)	CEP70	ENST00000459695.1	3	138494344	138594538	Uterus	-3.75525	0.0256777	0.00121216	0.017982	rs2347469	0.00357925	1	TRUE	0.28077	0.00076413
ENSG00000114120	Breast (ER+)	SLC25A36	ENST00000502756.1	3	140941830	140980995	Vagina	3.8313	1.91e-05	0.000764821	0.024975	rs9846396	7.07e-14	1.83e-40	FALSE		0.0383374
ENSG00000114120	Breast (ER+)	SLC25A36	ENST00000507429.5	3	140941830	140980995	Whole_Blood	-4.39774	0.000100172	2.19e-05	0.002997	rs9846396	7.07e-14	3.08e-81	FALSE		0.0383374
ENSG00000114120	Breast (ER+)	SLC25A36	ENST00000512506.5	3	140941830	140980995	Whole_Blood	-5.11988	0.000100172	6.11e-07	0.000999001	rs9846396	7.07e-14	8.82e-15	FALSE		0.0383374
ENSG00000114120	Breast (ER+)	SLC25A36	ENST00000502866.1	3	140941830	140980995	Vagina	5.46397	1.91e-05	3.26e-07	0.031968	rs7612543	3.82e-09	1	TRUE		0.0383374
ENSG00000114120	Breast (ER+)	SLC25A36	ENST00000446041.6	3	140941830	140980995	Vagina	5.46397	1.91e-05	3.26e-07	0.018981	rs7612543	3.82e-09	1	TRUE		0.0383374
ENSG00000155893	Breast (ER+)	PXYLP1	ENST00000637751.1	3	141228726	141367753	Uterus	-5.0462	0.000314591	4.96e-06	0.000999001	rs9846396	7.07e-14	1.1e-78	FALSE		0.00980852
ENSG00000177311	Breast (ER+)	ZBTB38	ENST00000507657.1	3	141324213	141449792	Adipose_Visceral_Omentum	7.42974	1.34e-10	8.7e-13	0.000999001	rs9846396	7.07e-14	4.67e-34	FALSE	1	0.133348
ENSG00000177311	Breast (ER+)	ZBTB38	ENST00000509842.5	3	141324213	141449792	Vagina	-6.16102	1.6e-06	7.23e-09	0.000999001	rs9846396	7.07e-14	5.26e-68	FALSE	1	0.133348
ENSG00000177311	Breast (ER+)	ZBTB38	ENST00000636289.1	3	141324213	141449792	Adipose_Subcutaneous	-4.74863	2.61e-10	1.23e-05	0.00899101	rs9846396	7.07e-14	1.67e-60	FALSE	1	0.133348
ENSG00000177311	Breast (ER+)	ZBTB38	ENST00000637706.1	3	141324213	141449792	Adipose_Subcutaneous	-7.29682	2.61e-10	2.06e-12	0.000999001	rs7632381	2.94e-13	1	TRUE	1	0.133348
ENSG00000177311	Breast (ER+)	ZBTB38	ENST00000637706.1	3	141324213	141449792	Adipose_Subcutaneous	-7.29682	2.61e-10	2.06e-12	0.000999001	rs7632381	2.94e-13	4.67e-34	FALSE	1	0.133348
ENSG00000177311	Breast (ER+)	ZBTB38	ENST00000510338.5	3	141324213	141449792	Adipose_Visceral_Omentum	6.96533	1.34e-10	1.97e-11	0.000999001	rs9846396	7.07e-14	4.67e-34	FALSE	1	0.133348
ENSG00000114124	Breast (ER+)	GRK7	ENST00000264952.2	3	141763408	141819352	Uterus	-4.19138	0.0022876	2.77e-05	0.037962	rs9846396	7.07e-14	1.68e-72	FALSE	7.6597e-05	0.00101838
ENSG00000069849	Breast (ER+)	ATP1B3	ENST00000475483.5	3	141876124	141926549	Ovary	-3.68826	0.0259009	0.00135478	0.00899101	rs724016	3.59e-13	5.12e-74	FALSE		0.0400098
ENSG00000069849	Breast (ER+)	ATP1B3	ENST00000475483.5	3	141876124	141926549	Ovary	-3.68826	0.0259009	0.00135478	0.00899101	rs724016	3.59e-13	1	TRUE		0.0400098
ENSG00000114126	Breast (ER+)	TFDP2	ENST00000479040.5	3	141944428	142149544	Vagina	-4.00845	0.0170941	0.000672292	0.031968	rs9846396	7.07e-14	2.56e-73	FALSE		0.126797
ENSG00000114126	Breast (ER+)	TFDP2	ENST00000499676.5	3	141944428	142149544	Cells_EBV-transformed_lymphocytes	-4.68678	1.75e-06	4.72e-05	0.018981	rs9846396	7.07e-14	1.65e-69	FALSE		0.126797
ENSG00000114126	Breast (ER+)	TFDP2	ENST00000495095.6	3	141944428	142149544	Adipose_Visceral_Omentum	4.66912	0.00184708	3.63e-05	0.00499501	rs2871887	7.91e-09	9.47e-66	FALSE		0.126797
ENSG00000114126	Breast (ER+)	TFDP2	ENST00000467072.5	3	141944428	142149544	Uterus	4.07094	0.0103605	0.000327773	0.030969	rs9846396	7.07e-14	1.04e-66	FALSE		0.126797
ENSG00000114126	Breast (ER+)	TFDP2	ENST00000495095.6	3	141944428	142149544	Adipose_Visceral_Omentum	4.66912	0.00184708	3.63e-05	0.00499501	rs2871887	7.91e-09	1	TRUE		0.126797
ENSG00000114126	Breast (ER+)	TFDP2	ENST00000489671.6	3	141944428	142149544	Spleen	6.07172	1.59e-06	1.27e-08	0.000999001	rs9846396	7.07e-14	6.46e-69	FALSE		0.126797
ENSG00000114126	Breast (ER+)	TFDP2	ENST00000478006.5	3	141944428	142149544	Cells_EBV-transformed_lymphocytes	3.99544	1.75e-06	0.0010332	0.03996	rs9846396	7.07e-14	5.26e-72	FALSE		0.126797
ENSG00000114126	Breast (ER+)	TFDP2	ENST00000492919.1	3	141944428	142149544	Adipose_Visceral_Omentum	4.16924	0.00184708	0.000366739	0.032967	rs9846396	7.07e-14	7.98e-73	FALSE		0.126797
ENSG00000114126	Breast (ER+)	TFDP2	ENST00000486111.5	3	141944428	142149544	Cells_Cultured_fibroblasts	5.37654	6.47e-05	6.07e-07	0.001998	rs9846396	7.07e-14	2.15e-72	FALSE		0.126797
ENSG00000114126	Breast (ER+)	TFDP2	ENST00000476617.5	3	141944428	142149544	Cells_EBV-transformed_lymphocytes	-6.09596	1.75e-06	2.07e-08	0.030969	rs9846396	7.07e-14	4.73e-60	FALSE		0.126797
ENSG00000114126	Breast (ER+)	TFDP2	ENST00000495095.6	3	141944428	142149544	Cells_EBV-transformed_lymphocytes	-6.0162	1.75e-06	3.39e-08	0.001998	rs9846396	7.07e-14	2.47e-66	FALSE		0.126797
ENSG00000175066	Breast (ER+)	GK5	ENST00000460630.1	3	142157527	142225592	Ovary	-4.66453	0.0012975	3.09e-05	0.012987	rs9846396	7.07e-14	3.45e-72	FALSE		0.0130187
ENSG00000175066	Breast (ER+)	GK5	ENST00000492097.5	3	142157527	142225592	Adipose_Subcutaneous	-5.77815	9.38e-06	3.78e-08	0.000999001	rs9846396	7.07e-14	1.26e-66	FALSE		0.0130187
ENSG00000114127	Breast (ER+)	XRN1	ENST00000498077.6	3	142306607	142448062	Ovary	3.70761	0.0225004	0.00104614	0.043956	rs9846396	7.07e-14	2.93e-73	FALSE		0.0835289
ENSG00000114127	Breast (ER+)	XRN1	ENST00000472697.5	3	142306607	142448062	Vagina	4.62229	0.0010467	1.9e-05	0.00699301	rs9846396	7.07e-14	1	TRUE		0.0835289
ENSG00000114127	Breast (ER+)	XRN1	ENST00000472697.5	3	142306607	142448062	Vagina	4.62229	0.0010467	1.9e-05	0.00699301	rs9846396	7.07e-14	4.17e-71	FALSE		0.0835289
ENSG00000175054	Breast (ER+)	ATR	ENST00000656582.1	3	142449007	142578733	Uterus	5.94462	1.84e-06	4.16e-08	0.000999001	rs1366042	5.65e-09	1	TRUE		0.0389051
ENSG00000175054	Breast (ER+)	ATR	ENST00000350721.9	3	142449007	142578733	Uterus	-4.74359	1.84e-06	2.73e-05	0.000999001	rs295301	2.1e-06	3.81e-66	FALSE		0.0389051
ENSG00000175054	Breast (ER+)	ATR	ENST00000515810.1	3	142449007	142578733	Uterus	4.57323	1.84e-06	5.28e-05	0.003996	rs1366042	5.65e-09	2.16e-72	FALSE		0.0389051
ENSG00000175054	Breast (ER+)	ATR	ENST00000654170.1	3	142449007	142578733	Uterus	4.74359	1.84e-06	2.73e-05	0.000999001	rs295301	2.1e-06	4.27e-71	FALSE		0.0389051
ENSG00000175054	Breast (ER+)	ATR	ENST00000657914.1	3	142449007	142578733	Uterus	5.94462	1.84e-06	4.16e-08	0.000999001	rs1366042	5.65e-09	1	TRUE		0.0389051
ENSG00000175054	Breast (ER+)	ATR	ENST00000656114.1	3	142449007	142578733	Uterus	-5.94462	1.84e-06	4.16e-08	0.000999001	rs1366042	5.65e-09	1	TRUE		0.0389051
ENSG00000114850	Breast (ER+)	SSR3	ENST00000265044.7	3	156539553	156555149	Whole_Blood	5.06689	9.47e-05	4.04e-07	0.000999001	rs1430410	8.41e-06	0.000291727	FALSE	0.072182	0.0414668
ENSG00000114850	Breast (ER+)	SSR3	ENST00000463503.5	3	156539553	156555149	Cells_EBV-transformed_lymphocytes	-4.43139	0.00212979	5.62e-05	0.000999001	rs168244	0.00135749	0.77096	TRUE	0.072182	0.0414668
ENSG00000114850	Breast (ER+)	SSR3	ENST00000265044.7	3	156539553	156555149	Cells_Cultured_fibroblasts	3.70963	0.0255118	0.000830237	0.003996	rs1430410	8.41e-06	0.0467253	FALSE	0.072182	0.0414668
ENSG00000168827	Breast (ER+)	GFM1	ENST00000264263.9	3	158644527	158695581	Uterus	-3.69757	0.0336242	0.00174138	0.001998	rs1630524	0.000660659	1	TRUE		0.0156923
ENSG00000114346	Breast (ER+)	ECT2	ENST00000417960.5	3	172750682	172821474	Adipose_Visceral_Omentum	-3.52702	0.0414321	0.00168109	0.00699301	rs9868605	4.53e-09	1	TRUE	0.053761	0.0128047
ENSG00000136518	Breast (ER+)	ACTL6A	ENST00000461125.1	3	179562886	179588407	Adipose_Visceral_Omentum	3.8849	0.0102991	0.000204741	0.000999001	rs1861804	0.00137428	1	TRUE		0.183249
ENSG00000122068	Breast (ER+)	FYTTD1	ENST00000415708.6	3	197737179	197787596	Spleen	3.58454	0.0367265	0.00168837	0.00499501	rs9877500	3.12e-05	1	TRUE		0.070653
ENSG00000133256	Breast (ER+)	PDE6B	ENST00000471824.6	4	625573	670782	Vagina	-3.83731	0.0180282	0.000621937	0.011988	rs3796621	0.000365103	0.333492	TRUE	0.043326	0.00126243
ENSG00000133256	Breast (ER+)	PDE6B	ENST00000496514.6	4	625573	670782	Adipose_Visceral_Omentum	-3.37927	0.042121	0.00145356	0.012987	rs3796621	0.000365103	0.100329	TRUE	0.043326	0.00126243
ENSG00000178950	Breast (ER+)	GAK	ENST00000513935.1	4	849276	932373	Adipose_Subcutaneous	-4.11268	0.0106785	0.000273759	0.00599401	rs13114773	0.000140975	0.670628	TRUE		0.036837
ENSG00000178950	Breast (ER+)	GAK	ENST00000314167.9	4	849276	932373	Cells_Cultured_fibroblasts	3.69565	0.0491548	0.00241256	0.010989	rs13114773	0.000140975	0.594364	TRUE		0.036837
ENSG00000178222	Breast (ER+)	RNF212	ENST00000382968.9	4	1056250	1113564	Uterus	-4.04724	0.0131695	0.000466423	0.014985	rs495367	2.03e-05	0.0402774	FALSE		0.00189489
ENSG00000159692	Breast (ER+)	CTBP1	ENST00000382950.8	4	1211445	1250333	Adipose_Visceral_Omentum	-3.66624	0.0422589	0.0022153	0.016983	rs495367	2.03e-05	0.118727	TRUE		0.186035
ENSG00000068078	Breast (ER+)	FGFR3	ENST00000412135.7	4	1793293	1808872	Whole_Blood	-3.41014	0.0336696	0.000649295	0.010989	rs495367	2.03e-05	1	TRUE		0.0296288
ENSG00000007062	Breast (ER+)	PROM1	ENST00000505450.5	4	15963076	16084378	Ovary	-3.53654	0.0362234	0.00202704	0.000999001	rs4698432	0.00227361	1	TRUE		0.00103518
ENSG00000109787	Breast (ER+)	KLF3	ENST00000261438.10	4	38664197	38701517	Adipose_Visceral_Omentum	-4.22973	0.00135334	2.34e-05	0.000999001	rs721653	2.34e-05	1	TRUE	0.98939	0.133409
ENSG00000109787	Breast (ER+)	KLF3	ENST00000514033.1	4	38664197	38701517	Adipose_Visceral_Omentum	-4.22973	0.00135334	2.34e-05	0.000999001	rs721653	2.34e-05	1	TRUE	0.98939	0.133409
ENSG00000174125	Breast (ER+)	TLR1	ENST00000515861.5	4	38790677	38856817	Ovary	-5.10751	6.99e-05	9.79e-07	0.00599401	rs17616434	4.26e-10	0.99103	TRUE	0.34972	0.00058443
ENSG00000197712	Breast (ER+)	FAM114A1	ENST00000513966.1	4	38867677	38945739	Cells_Cultured_fibroblasts	-6.01746	1.41e-06	5.32e-09	0.023976	rs17616434	4.26e-10	0.00896967	FALSE	2.9175e-07	0.00193909
ENSG00000157796	Breast (ER+)	WDR19	ENST00000503697.5	4	39182504	39285810	Adipose_Visceral_Omentum	4.10809	0.0115444	0.000319151	0.032967	rs10030125	1.68e-05	3.61e-41	FALSE		0.00943453
ENSG00000157796	Breast (ER+)	WDR19	ENST00000515631.1	4	39182504	39285810	Cells_Cultured_fibroblasts	3.96952	0.0218894	0.000720167	0.023976	rs17616434	4.26e-10	1.19e-40	FALSE		0.00943453
ENSG00000035928	Breast (ER+)	RFC1	ENST00000504849.5	4	39287456	39366375	Adipose_Visceral_Omentum	3.50401	0.048718	0.00229154	0.016983	rs17616434	4.26e-10	9.81e-17	FALSE		0.0752378
ENSG00000109814	Breast (ER+)	UGDH	ENST00000507089.5	4	39498755	39528311	Spleen	-3.43868	0.0228192	0.00233825	0.000999001	rs7657170	2.79e-05	7.64e-12	FALSE		0.0249445
ENSG00000109814	Breast (ER+)	UGDH	ENST00000515398.1	4	39498755	39528311	Spleen	-3.43868	0.0228192	0.00233825	0.000999001	rs7657170	2.79e-05	7.64e-12	FALSE		0.0249445
ENSG00000109814	Breast (ER+)	UGDH	ENST00000316423.11	4	39498755	39528311	Spleen	-3.43868	0.0228192	0.00233825	0.000999001	rs7657170	2.79e-05	7.64e-12	FALSE		0.0249445
ENSG00000163683	Breast (ER+)	SMIM14	ENST00000505729.1	4	39546336	39638902	Adipose_Visceral_Omentum	-4.00488	0.0113573	0.000310248	0.00899101	rs17616434	4.26e-10	1.65e-09	FALSE		0.0442513
ENSG00000109180	Breast (ER+)	OCIAD1	ENST00000264312.12	4	48805212	48861817	Cells_Cultured_fibroblasts	-4.58368	0.00229542	4.11e-05	0.003996	rs4695371	9.36e-05	0.226533	TRUE		0.0171858
ENSG00000109180	Breast (ER+)	OCIAD1	ENST00000512981.5	4	48805212	48861817	Whole_Blood	3.67865	0.0433967	0.00187576	0.002997	rs4695371	9.36e-05	0.416114	TRUE		0.0171858
ENSG00000109180	Breast (ER+)	OCIAD1	ENST00000425583.6	4	48805212	48861817	Uterus	-5.21863	0.000215186	3.24e-06	0.000999001	rs4695371	9.36e-05	0.000638728	FALSE		0.0171858
ENSG00000109180	Breast (ER+)	OCIAD1	ENST00000444354.6	4	48805212	48861817	Uterus	-4.07904	0.000215186	0.000813992	0.016983	rs4695371	9.36e-05	0.000668869	FALSE		0.0171858
ENSG00000109180	Breast (ER+)	OCIAD1	ENST00000509246.5	4	48805212	48861817	Adipose_Visceral_Omentum	4.08041	0.0126461	0.000359645	0.020979	rs4695371	9.36e-05	0.189791	TRUE		0.0171858
ENSG00000109182	Breast (ER+)	CWH43	ENST00000514053.6	4	48986275	49062081	Adipose_Visceral_Omentum	-4.90038	9.7e-05	0	0.003996	rs4695371	9.36e-05	0.418387	TRUE		0.00251018
ENSG00000184178	Breast (ER+)	SCFD2	ENST00000611795.1	4	52872982	53366066	Uterus	-3.84589	0.0100715	0.000240233	0.00499501	rs11947923	3e-06	1	TRUE	0.063934	0.00372791
ENSG00000152795	Breast (ER+)	HNRNPDL	ENST00000349655.8	4	82422565	82430462	Adipose_Visceral_Omentum	-3.90828	0.0175003	0.000557725	0.00799201	rs4235062	1.07e-06	0.293839	TRUE		0.063685
ENSG00000152795	Breast (ER+)	HNRNPDL	ENST00000349655.8	4	82422565	82430462	Uterus	-3.63253	0.0366966	0.0019646	0.00799201	rs4235062	1.07e-06	0.364916	TRUE		0.063685
ENSG00000249242	Breast (ER+)	TMEM150C	ENST00000515780.6	4	82483170	82562357	Adipose_Subcutaneous	-3.39026	0.0200326	0	0.023976	rs6820949	0.0041482	0.0601388	FALSE	0.91995	0.0155115
ENSG00000173083	Breast (ER+)	HPSE	ENST00000311412.10	4	83292461	83335153	Uterus	3.86412	0.0177304	0.000668945	0.000999001	rs28488925	3.77e-07	4.28e-07	FALSE		0.00076795
ENSG00000173083	Breast (ER+)	HPSE	ENST00000512196.5	4	83292461	83335153	Vagina	-5.93054	3.89e-06	2.11e-08	0.000999001	rs28488925	3.77e-07	0.000152527	FALSE		0.00076795
ENSG00000163312	Breast (ER+)	HELQ	ENST00000515482.1	4	83407343	83455855	Cells_Cultured_fibroblasts	5.14349	8.26e-05	1.35e-06	0.03996	rs11099601	4.01e-07	1	TRUE		0.00492281
ENSG00000163312	Breast (ER+)	HELQ	ENST00000515482.1	4	83407343	83455855	Whole_Blood	-3.95728	0.0122661	0.00022742	0.000999001	rs6535481	2.25e-06	8.89e-06	FALSE		0.00492281
ENSG00000163312	Breast (ER+)	HELQ	ENST00000508591.5	4	83407343	83455855	Cells_Cultured_fibroblasts	5.00294	8.26e-05	2.82e-06	0.026973	rs6535473	4.33e-07	1	TRUE		0.00492281
ENSG00000163319	Breast (ER+)	MRPS18C	ENST00000505719.1	4	83455932	83469735	Cells_Cultured_fibroblasts	-3.81376	0.0162462	0.00054748	0.035964	rs28488925	3.77e-07	2.74e-19	FALSE	0.00029915	0.00321863
ENSG00000163319	Breast (ER+)	MRPS18C	ENST00000507019.5	4	83455932	83469735	Whole_Blood	4.7792	5.64e-05	5.28e-06	0.003996	rs28488925	3.77e-07	8e-06	FALSE	0.00029915	0.00321863
ENSG00000163319	Breast (ER+)	MRPS18C	ENST00000509970.5	4	83455932	83469735	Whole_Blood	-5.32116	5.64e-05	3.09e-07	0.000999001	rs28488925	3.77e-07	0.165405	FALSE	0.00029915	0.00321863
ENSG00000163322	Breast (ER+)	ABRAXAS1	ENST00000475656.6	4	83459517	83523348	Whole_Blood	3.63591	0.00111915	0.000831013	0.02997	rs4235062	1.07e-06	4.37e-25	FALSE		0.00146609
ENSG00000163322	Breast (ER+)	ABRAXAS1	ENST00000475656.6	4	83459517	83523348	Adipose_Visceral_Omentum	4.35552	0.00314316	5.31e-05	0.00499501	rs28488925	3.77e-07	1.84e-21	FALSE		0.00146609
ENSG00000163322	Breast (ER+)	ABRAXAS1	ENST00000503217.2	4	83459517	83523348	Adipose_Subcutaneous	-3.68195	0.0238386	0.000925815	0.017982	rs28488925	3.77e-07	1.16e-32	FALSE		0.00146609
ENSG00000163322	Breast (ER+)	ABRAXAS1	ENST00000611288.4	4	83459517	83523348	Cells_Cultured_fibroblasts	-4.25679	0.00373336	6.22e-05	0.00499501	rs28488925	3.77e-07	7.09e-20	FALSE		0.00146609
ENSG00000198189	Breast (ER+)	HSD17B11	ENST00000512344.5	4	87336515	87391188	Cells_Cultured_fibroblasts	-3.88222	0.0156495	0.000414027	0.011988	rs10022462	8.73e-08	1	TRUE	0.020978	0.00572769
ENSG00000145331	Breast (ER+)	TRMT10A	ENST00000455368.6	4	99546709	99564039	Ovary	3.60819	0.0299802	0.00154172	0.010989	rs1392874	0.0279826	1	TRUE	1.5022e-10	0.00222024
ENSG00000168769	Breast (ER+)	TET2	ENST00000504042.5	4	105145875	105279816	Whole_Blood	3.65564	0.022145	0.000513084	0.00599401	rs12647922	9.72e-11	1	TRUE		0.00971794
ENSG00000138780	Breast (ER+)	GSTCD	ENST00000515279.6	4	105708778	105847725	Vagina	4.45333	0.00114195	1.69e-05	0.000999001	rs974801	8.45e-06	1	TRUE	0.045136	0.00502535
ENSG00000164112	Breast (ER+)	SMIM43	ENST00000643802.2	4	121758881	121765427	Whole_Blood	3.55436	0.0142789	0	0.01998	rs4833769	0.000105155	0.00404463	TRUE		0.00378429
ENSG00000138686	Breast (ER+)	BBS7	ENST00000502444.1	4	121824329	121870487	Adipose_Visceral_Omentum	-3.95148	0.010289	0.00023301	0.012987	rs4833235	0.000233234	0.0121584	TRUE	0.068776	0.00678653
ENSG00000164040	Breast (ER+)	PGRMC2	ENST00000520121.6	4	128269237	128288829	Whole_Blood	-3.66396	0.0272602	0.000745026	0.012987	rs11732172	0.0142856	1	TRUE		0.0686533
ENSG00000164118	Breast (ER+)	CEP44	ENST00000426172.3	4	174283730	174333380	Whole_Blood	-4.62162	0.00111712	1.14e-05	0.032967	rs1104945	2e-29	1	TRUE		0.00271226
ENSG00000151718	Breast (ER+)	WWC2	ENST00000438543.5	4	183099257	183320777	Cells_Cultured_fibroblasts	3.85728	0.0197344	0.00057329	0.000999001	rs7680050	0.0012255	1	TRUE		0.015329
ENSG00000154556	Breast (ER+)	SORBS2	ENST00000490779.5	4	185585444	185956652	Uterus	4.1684	0.0179294	0.000889575	0.038961	rs7675885	1.2e-05	1	TRUE	0.6426	0.0383105
ENSG00000073578	Breast (ER+)	SDHA	ENST00000503674.5	5	218303	257082	Cells_EBV-transformed_lymphocytes	3.7194	0.01667	0.0029954	0.014985	rs7736	2.25e-05	0.69187	TRUE		0.0471655
ENSG00000073578	Breast (ER+)	SDHA	ENST00000510361.5	5	218303	257082	Cells_EBV-transformed_lymphocytes	3.824	0.01667	0.0019696	0.002997	rs6555058	0.00239711	0.00299953	FALSE		0.0471655
ENSG00000073578	Breast (ER+)	SDHA	ENST00000502379.5	5	218303	257082	Vagina	-3.70373	0.0462905	0.00297431	0.012987	rs7736	2.25e-05	0.13451	FALSE		0.0471655
ENSG00000180104	Breast (ER+)	EXOC3	ENST00000509294.1	5	443175	471937	Vagina	-3.90683	0.0167075	0.000654605	0.00899101	rs768479	0.000127536	0.00304843	FALSE		0.0529532
ENSG00000180104	Breast (ER+)	EXOC3	ENST00000510028.1	5	443175	471937	Ovary	-4.86613	0.000478229	9.1e-06	0.000999001	rs2736108	1.75e-06	0.936957	TRUE		0.0529532
ENSG00000188818	Breast (ER+)	ZDHHC11	ENST00000511193.1	5	795605	858973	Adipose_Subcutaneous	3.59049	0.0349891	0.00198033	0.021978	rs2736108	1.75e-06	0.00922537	FALSE		0.00070465
ENSG00000153395	Breast (ER+)	LPCAT1	ENST00000503252.1	5	1456480	1523962	Adipose_Visceral_Omentum	-3.77298	0.00433131	0.000173327	0.000999001	rs2937639	7.48e-05	0.000518646	FALSE		0.0263527
ENSG00000153395	Breast (ER+)	LPCAT1	ENST00000507282.1	5	1456480	1523962	Adipose_Subcutaneous	4.63044	0.00074743	7.3e-06	0.035964	rs2617605	2.14e-05	0.00593751	TRUE		0.0263527
ENSG00000037474	Breast (ER+)	NSUN2	ENST00000507888.1	5	6599239	6633291	Cells_EBV-transformed_lymphocytes	-3.96326	0.012022	0.000591461	0.001998	rs3756426	9.69e-06	1	TRUE		0.025364
ENSG00000150712	Breast (ER+)	MTMR12	ENST00000382142.8	5	32226994	32312987	Adipose_Visceral_Omentum	-3.4307	0.0287586	0.000602034	0.00499501	rs2012709	1.73e-07	1.77e-79	FALSE		0.0650889
ENSG00000056097	Breast (ER+)	ZFR	ENST00000514356.5	5	32354350	32444740	Cells_Cultured_fibroblasts	5.28814	2.04e-05	2.47e-07	0.000999001	rs2012709	1.73e-07	1	TRUE		0.273375
ENSG00000056097	Breast (ER+)	ZFR	ENST00000265069.13	5	32354350	32444740	Cells_Cultured_fibroblasts	5.21521	2.04e-05	3.06e-07	0.000999001	rs2012709	1.73e-07	1	TRUE		0.273375
ENSG00000056097	Breast (ER+)	ZFR	ENST00000505366.1	5	32354350	32444740	Cells_Cultured_fibroblasts	5.24903	2.04e-05	3.06e-07	0.000999001	rs2012709	1.73e-07	1	TRUE		0.273375
ENSG00000113460	Breast (ER+)	BRIX1	ENST00000506023.1	5	34915677	34925996	Cells_Cultured_fibroblasts	-3.53413	0.0222635	0.00040912	0.000999001	rs11748781	9e-06	6.78e-13	FALSE	0.79821	0.0267157
ENSG00000113460	Breast (ER+)	BRIX1	ENST00000510960.5	5	34915677	34925996	Uterus	3.78817	0.0120069	0.000303526	0.014985	rs7442968	0.000123034	1	TRUE	0.79821	0.0267157
ENSG00000113494	Breast (ER+)	PRLR	ENST00000618457.5	5	35048756	35230487	Uterus	-4.0342	0.00956118	0.000273939	0.003996	rs11748781	9e-06	4.06e-11	FALSE		0.052672
ENSG00000152582	Breast (ER+)	SPEF2	ENST00000635995.1	5	35617844	35814611	Ovary	-4.03886	0.00181034	0.000698256	0.000999001	rs11748763	0.00012989	9.89e-06	FALSE		0.00121992
ENSG00000152582	Breast (ER+)	SPEF2	ENST00000510777.5	5	35617844	35814611	Adipose_Subcutaneous	4.6615	0.00159367	2.51e-05	0.000999001	rs11748781	9e-06	0.99999	TRUE		0.00121992
ENSG00000152582	Breast (ER+)	SPEF2	ENST00000637061.1	5	35617844	35814611	Ovary	-4.47935	0.00181034	0.000104817	0.041958	rs11748781	9e-06	1	TRUE		0.00121992
ENSG00000082068	Breast (ER+)	WDR70	ENST00000504564.1	5	37379285	37753435	Uterus	-3.64198	0.029478	0.00135275	0.001998	rs11748742	0.000813047	1	TRUE	1.3276e-06	0.033979
ENSG00000153071	Breast (ER+)	DAB2	ENST00000507539.5	5	39371675	39462300	Uterus	-3.74081	0.0265592	0.00146742	0.00499501	rs719079	5.43e-05	1	TRUE		0.0775348
ENSG00000112964	Breast (ER+)	GHR	ENST00000230882.9	5	42423439	42721878	Vagina	3.48188	0.0461354	0.0024895	0.037962	rs514567	4.66e-07	0.227188	TRUE		0.0125942
ENSG00000250722	Breast (ER+)	SELENOP	ENST00000507920.5	5	42799880	42887392	Whole_Blood	-3.77107	0.0237069	0.000650189	0.003996	rs514567	4.66e-07	0.000483043	FALSE	0.35531	0.00127253
ENSG00000112972	Breast (ER+)	HMGCS1	ENST00000507293.1	5	43287470	43313512	Ovary	-3.50771	0.0329669	0.00180795	0.000999001	rs17309862	2.1e-09	7.02e-43	FALSE	1	0.238424
ENSG00000112972	Breast (ER+)	HMGCS1	ENST00000508319.1	5	43287470	43313512	Whole_Blood	4.46097	0.000638187	0	0.010989	rs17309862	2.1e-09	2.85e-41	FALSE	1	0.238424
ENSG00000112972	Breast (ER+)	HMGCS1	ENST00000508319.1	5	43287470	43313512	Whole_Blood	4.46097	0.000638187	0	0.010989	rs17309862	2.1e-09	1	TRUE	1	0.238424
ENSG00000112972	Breast (ER+)	HMGCS1	ENST00000507004.1	5	43287470	43313512	Uterus	3.51115	0.0368235	0.00223089	0.000999001	rs17309862	2.1e-09	7.1e-43	FALSE	1	0.238424
ENSG00000151882	Breast (ER+)	CCL28	ENST00000489442.5	5	43376645	43412391	Cells_Cultured_fibroblasts	-4.07559	0.00407028	4.59e-05	0.00499501	rs11741260	3.58e-14	1	TRUE		0.00383269
ENSG00000151882	Breast (ER+)	CCL28	ENST00000489442.5	5	43376645	43412391	Cells_Cultured_fibroblasts	-4.07559	0.00407028	4.59e-05	0.00499501	rs11741260	3.58e-14	5.73e-42	FALSE		0.00383269
ENSG00000172239	Breast (ER+)	PAIP1	ENST00000508537.1	5	43526267	43557758	Ovary	-4.39894	0.00280128	7.61e-05	0.020979	rs6866555	1.76e-08	1	TRUE		0.127388
ENSG00000172239	Breast (ER+)	PAIP1	ENST00000508537.1	5	43526267	43557758	Ovary	-4.39894	0.00280128	7.61e-05	0.020979	rs6866555	1.76e-08	2.18e-41	FALSE		0.127388
ENSG00000112992	Breast (ER+)	NNT	ENST00000657973.1	5	43602692	43707405	Uterus	-5.70201	1.16e-05	1.42e-07	0.000999001	rs7704166	2.13e-06	1.34e-38	FALSE		0.0588933
ENSG00000112992	Breast (ER+)	NNT	ENST00000669601.1	5	43602692	43707405	Adipose_Visceral_Omentum	-3.86412	0.0048974	0.00125855	0.001998	rs12109075	0.00026224	2.53e-42	FALSE		0.0588933
ENSG00000112992	Breast (ER+)	NNT	ENST00000654931.1	5	43602692	43707405	Uterus	-5.0759	1.16e-05	4.24e-06	0.032967	rs6451770	2.04e-56	4.99e-40	FALSE		0.0588933
ENSG00000112992	Breast (ER+)	NNT	ENST00000656666.1	5	43602692	43707405	Spleen	6.60447	5.95e-08	4.79e-10	0.045954	rs6451770	2.04e-56	3.02e-36	FALSE		0.0588933
ENSG00000112992	Breast (ER+)	NNT	ENST00000654405.1	5	43602692	43707405	Spleen	6.50783	5.95e-08	9.15e-10	0.043956	rs6451770	2.04e-56	1.63e-36	FALSE		0.0588933
ENSG00000112992	Breast (ER+)	NNT	ENST00000656666.1	5	43602692	43707405	Spleen	6.60447	5.95e-08	4.79e-10	0.045954	rs6451770	2.04e-56	1	TRUE		0.0588933
ENSG00000070193	Breast (ER+)	FGF10	ENST00000513107.1	5	44300247	44389706	Adipose_Visceral_Omentum	14.2306	2.6e-42	5.92e-46	0.023976	rs6451770	2.04e-56	0.0138419	FALSE	0.99903	0.0768105
ENSG00000112996	Breast (ER+)	MRPS30	ENST00000230914.4	5	44808947	44820428	Cells_EBV-transformed_lymphocytes	14.1967	2.38e-42	2.88e-45	0.000999001	rs6451770	2.04e-56	0.00865622	FALSE	5.4883e-14	0.00263346
ENSG00000112996	Breast (ER+)	MRPS30	ENST00000508129.1	5	44808947	44820428	Adipose_Visceral_Omentum	14.2583	4.97e-44	3.98e-46	0.000999001	rs9790879	5.12e-45	0.0203463	FALSE	5.4883e-14	0.00263346
ENSG00000112996	Breast (ER+)	MRPS30	ENST00000507110.6	5	44808947	44820428	Cells_EBV-transformed_lymphocytes	14.1967	2.38e-42	2.88e-45	0.000999001	rs6451770	2.04e-56	0.00865622	FALSE	5.4883e-14	0.00263346
ENSG00000112996	Breast (ER+)	MRPS30	ENST00000515647.1	5	44808947	44820428	Cells_EBV-transformed_lymphocytes	14.1967	2.38e-42	2.88e-45	0.000999001	rs6451770	2.04e-56	0.00865622	FALSE	5.4883e-14	0.00263346
ENSG00000112996	Breast (ER+)	MRPS30	ENST00000507110.6	5	44808947	44820428	Adipose_Visceral_Omentum	14.5312	4.97e-44	7.69e-48	0.000999001	rs9790879	5.12e-45	0.939843	TRUE	5.4883e-14	0.00263346
ENSG00000170571	Breast (ER+)	EMB	ENST00000508934.5	5	50396192	50443248	Ovary	5.89879	6.24e-07	0	0.013986	rs32483	2.31e-09	4.08e-38	FALSE	0.085176	0.0166848
ENSG00000170571	Breast (ER+)	EMB	ENST00000508934.5	5	50396192	50443248	Ovary	5.89879	6.24e-07	0	0.013986	rs32483	2.31e-09	1	TRUE	0.085176	0.0166848
ENSG00000155545	Breast (ER+)	MIER3	ENST00000409421.5	5	56919602	56971675	Cells_Cultured_fibroblasts	-9.42216	2.96e-17	2.21e-20	0.034965	rs16886181	1.68e-96	0.248625	TRUE		0.217395
ENSG00000062194	Breast (ER+)	GPBP1	ENST00000264779.6	5	57173948	57264679	Spleen	-11.2358	2.85e-25	1.9e-28	0.012987	rs16886181	1.68e-96	0.000219988	FALSE	1	0.109716
ENSG00000112851	Breast (ER+)	ERBIN	ENST00000507128.1	5	65883128	66082546	Whole_Blood	-3.40801	0.0336696	0.00065439	0.00699301	rs266580	0.000692819	1	TRUE	0.98682	0.115686
ENSG00000145675	Breast (ER+)	PIK3R1	ENST00000517412.1	5	68215740	68301821	Whole_Blood	-3.53882	0.00948536	0.00200958	0.021978	rs9688196	3.03e-05	1	TRUE		0.125951
ENSG00000131711	Breast (ER+)	MAP1B	ENST00000512974.5	5	72107234	72209565	Uterus	-3.60894	0.00292208	0.000614902	0.000999001	rs3010277	0.000124569	0.00107335	TRUE		0.22709
ENSG00000131711	Breast (ER+)	MAP1B	ENST00000504492.1	5	72107234	72209565	Uterus	-4.2025	0.00292208	5.28e-05	0.002997	rs3010277	0.000124569	0.00562594	TRUE		0.22709
ENSG00000113048	Breast (ER+)	MRPS27	ENST00000522095.1	5	72214953	72321717	Cells_Cultured_fibroblasts	-4.58124	0.00197857	3.24e-05	0.002997	rs3010277	0.000124569	0.00318886	TRUE	0.030065	0.00855108
ENSG00000145741	Breast (ER+)	BTF3	ENST00000676862.1	5	73498408	73505667	Uterus	-3.64071	0.0406429	0.00244696	0.027972	rs157557	1.29e-07	0.0346193	FALSE		0.093454
ENSG00000145741	Breast (ER+)	BTF3	ENST00000678135.1	5	73498408	73505667	Cells_Cultured_fibroblasts	3.3902	0.0407711	0.00139683	0.041958	rs157557	1.29e-07	0.00949096	FALSE		0.093454
ENSG00000145741	Breast (ER+)	BTF3	ENST00000676862.1	5	73498408	73505667	Vagina	4.35115	0.00462447	0.000121882	0.00499501	rs157557	1.29e-07	0.997409	TRUE		0.093454
ENSG00000164338	Breast (ER+)	UTP15	ENST00000510478.1	5	73565443	73583380	Cells_Cultured_fibroblasts	-3.61603	0.0328449	0.00119663	0.013986	rs157557	1.29e-07	0.998612	TRUE	1	0.0919981
ENSG00000198780	Breast (ER+)	FAM169A	ENST00000510609.5	5	74777574	74866966	Adipose_Subcutaneous	-3.77517	0.0108042	0.000159897	0.00599401	rs157557	1.29e-07	0.000983632	TRUE		0.0973048
ENSG00000145703	Breast (ER+)	IQGAP2	ENST00000504477.5	5	76403285	76708132	Cells_Cultured_fibroblasts	4.65646	0.000601416	6.43e-06	0.000999001	rs1021782	0.000730021	0.00018559	TRUE		0.00250919
ENSG00000145703	Breast (ER+)	IQGAP2	ENST00000504558.1	5	76403285	76708132	Uterus	-3.84254	0.0206313	0.000852365	0.001998	rs1021782	0.000730021	0.000250213	TRUE		0.00250919
ENSG00000131730	Breast (ER+)	CKMT2	ENST00000514086.5	5	81233320	81266398	Vagina	5.10222	0.000213779	3.02e-06	0.00699301	rs1019806	3.26e-12	1.57e-27	FALSE	0.11019	0.00333281
ENSG00000131730	Breast (ER+)	CKMT2	ENST00000515238.5	5	81233320	81266398	Cells_Cultured_fibroblasts	4.69064	0.00097143	1.36e-05	0.00599401	rs1019806	3.26e-12	7.5e-25	FALSE	0.11019	0.00333281
ENSG00000131732	Breast (ER+)	ZCCHC9	ENST00000407610.8	5	81301587	81313297	Vagina	5.57893	9.82e-06	1.45e-07	0.023976	rs1019806	3.26e-12	1	TRUE	0.01253	0.0128884
ENSG00000131732	Breast (ER+)	ZCCHC9	ENST00000380199.9	5	81301587	81313297	Vagina	5.57893	9.82e-06	1.45e-07	0.017982	rs1019806	3.26e-12	1	TRUE	0.01253	0.0128884
ENSG00000145687	Breast (ER+)	SSBP2	ENST00000615665.4	5	81412804	81751797	Uterus	4.58748	0.00206338	6.73e-05	0.015984	rs1019806	3.26e-12	1.94e-73	FALSE	0.97114	0.143446
ENSG00000145687	Breast (ER+)	SSBP2	ENST00000504136.1	5	81412804	81751797	Ovary	3.85811	0.0273531	0.00148546	0.031968	rs1019806	3.26e-12	1.38e-78	FALSE	0.97114	0.143446
ENSG00000145687	Breast (ER+)	SSBP2	ENST00000509013.2	5	81412804	81751797	Uterus	4.36822	0.00206338	0.000187896	0.00999001	rs1019806	3.26e-12	5.61e-81	FALSE	0.97114	0.143446
ENSG00000145687	Breast (ER+)	SSBP2	ENST00000506960.5	5	81412804	81751797	Uterus	-4.08339	0.00206338	0.000621379	0.021978	rs1019806	3.26e-12	2.84e-60	FALSE	0.97114	0.143446
ENSG00000145687	Breast (ER+)	SSBP2	ENST00000512923.5	5	81412804	81751797	Vagina	-4.10038	0.00148052	0.000659967	0.015984	rs1019806	3.26e-12	3.04e-70	FALSE	0.97114	0.143446
ENSG00000145687	Breast (ER+)	SSBP2	ENST00000507968.1	5	81412804	81751797	Vagina	-4.74009	0.00148052	3.42e-05	0.00599401	rs1019806	3.26e-12	5.24e-65	FALSE	0.97114	0.143446
ENSG00000145687	Breast (ER+)	SSBP2	ENST00000504136.1	5	81412804	81751797	Whole_Blood	-3.74285	0.0222362	0.000545828	0.038961	rs1019806	3.26e-12	1.14e-63	FALSE	0.97114	0.143446
ENSG00000174695	Breast (ER+)	TMEM167A	ENST00000502346.2	5	83052846	83077863	Uterus	4.12063	0.00517696	0.000113351	0.018981	rs1019806	3.26e-12	1	TRUE	0.045143	0.0122477
ENSG00000145715	Breast (ER+)	RASA1	ENST00000274376.11	5	87267883	87391931	Uterus	3.49387	0.0269417	0.000952133	0.002997	rs10805855	0.00070422	1	TRUE		0.230849
ENSG00000134982	Breast (ER+)	APC	ENST00000508624.5	5	112707518	112846239	Adipose_Subcutaneous	3.61955	0.0172998	0.000295117	0.00599401	rs652358	1.82e-05	1	TRUE		0.199796
ENSG00000158985	Breast (ER+)	CDC42SE2	ENST00000360515.7	5	131245493	131398447	Vagina	-3.40575	0.0348933	0.00131963	0.037962	rs2073643	1.13e-06	1.29e-39	FALSE	0.52383	0.0955846
ENSG00000217128	Breast (ER+)	FNIP1	ENST00000615660.4	5	131641714	131797017	Adipose_Subcutaneous	4.91985	0.00018196	8.66e-07	0.000999001	rs2522051	3.03e-07	3.79e-36	FALSE	1	0.104388
ENSG00000131435	Breast (ER+)	PDLIM4	ENST00000463615.1	5	132257696	132273454	Spleen	-6.44195	6.28e-10	5.9e-10	0.00799201	rs11747001	7.74e-11	4.02e-38	FALSE	0.0072139	0.0458315
ENSG00000131435	Breast (ER+)	PDLIM4	ENST00000253754.8	5	132257696	132273454	Spleen	-7.26955	6.28e-10	1.8e-12	0.000999001	rs11747001	7.74e-11	4.15e-38	FALSE	0.0072139	0.0458315
ENSG00000131435	Breast (ER+)	PDLIM4	ENST00000253754.8	5	132257696	132273454	Vagina	-5.02192	0.000168214	2.05e-06	0.00899101	rs11747001	7.74e-11	1	TRUE	0.0072139	0.0458315
ENSG00000125347	Breast (ER+)	IRF1	ENST00000679743.1	5	132440440	132508719	Cells_EBV-transformed_lymphocytes	4.94087	0.00057823	1.94e-05	0.010989	rs11747001	7.74e-11	9.28e-11	FALSE		0.191044
ENSG00000125347	Breast (ER+)	IRF1	ENST00000680139.1	5	132440440	132508719	Cells_EBV-transformed_lymphocytes	-4.07229	0.00057823	0.00107071	0.018981	rs2070729	1.63e-05	2.58e-43	FALSE		0.191044
ENSG00000125347	Breast (ER+)	IRF1	ENST00000680562.1	5	132440440	132508719	Whole_Blood	-5.06313	0.000452909	5.36e-06	0.046953	rs2248116	9.21e-07	4.12e-40	FALSE		0.191044
ENSG00000125347	Breast (ER+)	IRF1	ENST00000439555.2	5	132440440	132508719	Cells_EBV-transformed_lymphocytes	4.79766	0.00057823	4.01e-05	0.046953	rs11747001	7.74e-11	1	TRUE		0.191044
ENSG00000113520	Breast (ER+)	IL4	ENST00000350025.2	5	132673986	132682678	Cells_EBV-transformed_lymphocytes	5.90496	1.64e-06	7.05e-09	0.00599401	rs11747001	7.74e-11	2.97e-17	FALSE	0.34038	0.00503927
ENSG00000131437	Breast (ER+)	KIF3A	ENST00000403231.6	5	132692628	132737638	Ovary	-4.60935	0.000976245	2.02e-05	0.025974	rs11747001	7.74e-11	6.8e-14	FALSE	1	0.071907
ENSG00000131437	Breast (ER+)	KIF3A	ENST00000488471.1	5	132692628	132737638	Vagina	-6.0302	1.6e-06	6.55e-09	0.000999001	rs11747001	7.74e-11	1	TRUE	1	0.071907
ENSG00000164403	Breast (ER+)	SHROOM1	ENST00000319854.7	5	132822141	132830659	Cells_Cultured_fibroblasts	-3.84459	0.00515085	0	0.037962	rs11747001	7.74e-11	1.7e-16	FALSE	8.9533e-09	0.00442143
ENSG00000164405	Breast (ER+)	UQCRQ	ENST00000378665.1	5	132866630	132868847	Adipose_Subcutaneous	-3.62578	0.00757942	0.000864274	0.000999001	rs30178	0.00041755	7.99e-43	FALSE	0.00040915	0.00418614
ENSG00000164405	Breast (ER+)	UQCRQ	ENST00000480372.1	5	132866630	132868847	Adipose_Subcutaneous	-3.9312	0.00757942	0.000253569	0.0499501	rs11747001	7.74e-11	4.18e-39	FALSE	0.00040915	0.00418614
ENSG00000043143	Breast (ER+)	JADE2	ENST00000402835.5	5	134524312	134583230	Whole_Blood	-3.47525	0.0227556	0.00102076	0.018981	rs2436446	0.00135147	1	TRUE		0.118427
ENSG00000043143	Breast (ER+)	JADE2	ENST00000681792.1	5	134524312	134583230	Ovary	3.56503	0.0494568	0.00327435	0.002997	rs17167073	0.000616516	5.2e-09	FALSE		0.118427
ENSG00000043143	Breast (ER+)	JADE2	ENST00000681792.1	5	134524312	134583230	Whole_Blood	3.47525	0.0227556	0.00102076	0.017982	rs2436446	0.00135147	1	TRUE		0.118427
ENSG00000113648	Breast (ER+)	MACROH2A1	ENST00000507868.5	5	135334381	135399914	Adipose_Visceral_Omentum	-3.5298	0.0467258	0.00207939	0.00799201	rs13173271	9.41e-05	0.000164404	FALSE		0.14466
ENSG00000113648	Breast (ER+)	MACROH2A1	ENST00000504197.5	5	135334381	135399914	Ovary	3.64411	0.0389406	0.00348811	0.002997	rs13173271	9.41e-05	0.000542432	TRUE		0.14466
ENSG00000120708	Breast (ER+)	TGFBI	ENST00000513497.1	5	136028988	136063818	Vagina	4.38395	0.00439949	0.000116548	0.000999001	rs13173271	9.41e-05	0.000434017	FALSE		0.00770355
ENSG00000152377	Breast (ER+)	SPOCK1	ENST00000515091.1	5	136975298	137598379	Uterus	-4.01694	0.0058861	0.000117915	0.00499501	rs13173271	9.41e-05	0.00587654	TRUE	0.81153	0.0373979
ENSG00000112983	Breast (ER+)	BRD8	ENST00000483805.1	5	138139770	138178953	Adipose_Visceral_Omentum	3.64619	0.0476737	0.00266155	0.002997	rs700607	0.000160526	0.0210493	FALSE		0.097165
ENSG00000113013	Breast (ER+)	HSPA9	ENST00000507097.5	5	138553756	138575675	Ovary	3.98463	0.0198798	0.00101376	0.00499501	rs700607	0.000160526	0.316105	TRUE		0.103268
ENSG00000044115	Breast (ER+)	CTNNA1	ENST00000523275.5	5	138610967	138935034	Cells_EBV-transformed_lymphocytes	3.67798	0.048661	0.0028211	0.00499501	rs4835739	0.00083277	0.832053	TRUE		0.0669168
ENSG00000113555	Breast (ER+)	PCDH12	ENST00000512221.2	5	141943581	141969741	Ovary	4.28088	0.00193016	3.72e-05	0.000999001	rs12521013	1.87e-05	0.502452	TRUE	0.2032	0.00487264
ENSG00000113578	Breast (ER+)	FGF1	ENST00000621536.4	5	142592178	142698070	Uterus	3.83823	0.0186838	0.000743545	0.000999001	rs4645359	3.81e-06	0.000233607	FALSE	0.48562	0.0148343
ENSG00000145817	Breast (ER+)	YIPF5	ENST00000274496.10	5	144158162	144170714	Uterus	3.65147	0.0281041	0.00130373	0.024975	rs9324959	0.000214499	0.545501	TRUE	0.99332	0.0690195
ENSG00000183775	Breast (ER+)	KCTD16	ENST00000512467.6	5	144170873	144485686	Adipose_Visceral_Omentum	-3.68913	0.00806398	0	0.00999001	rs17368663	2e-05	0.526282	TRUE	0.94311	0.0636712
ENSG00000113657	Breast (ER+)	DPYSL3	ENST00000343218.10	5	147390808	147510068	Cells_EBV-transformed_lymphocytes	-3.29777	0.032971	0.000974557	0.003996	rs1480154	0.00124151	0.131015	TRUE		0.0432972
ENSG00000113712	Breast (ER+)	CSNK1A1	ENST00000657001.1	5	149492982	149551471	Uterus	3.86406	0.0302714	0.00156126	0.001998	rs17109825	0.000633343	0.0387278	TRUE		0.305318
ENSG00000113722	Breast (ER+)	CDX1	ENST00000616154.1	5	150166778	150184558	Uterus	-3.76342	0.00974174	0.000167604	0.010989	rs168483	0.000669042	1	TRUE	0.00065203	0.0108765
ENSG00000113282	Breast (ER+)	CLINT1	ENST00000523094.5	5	157785743	157859145	Spleen	6.47704	1.15e-07	6.55e-10	0.011988	rs31864	1.64e-20	0.0473324	TRUE		0.195813
ENSG00000164330	Breast (ER+)	EBF1	ENST00000518323.1	5	158695920	159099916	Adipose_Subcutaneous	-6.03856	1.39e-06	3.11e-09	0.000999001	rs6556373	1.42e-09	1	TRUE	1	0.151257
ENSG00000164330	Breast (ER+)	EBF1	ENST00000518323.1	5	158695920	159099916	Adipose_Subcutaneous	-6.03856	1.39e-06	3.11e-09	0.000999001	rs6556373	1.42e-09	0.00668072	FALSE	1	0.151257
ENSG00000164330	Breast (ER+)	EBF1	ENST00000622875.4	5	158695920	159099916	Adipose_Subcutaneous	-5.49588	1.39e-06	7.78e-08	0.00899101	rs17715065	1.27e-20	0.0080261	FALSE	1	0.151257
ENSG00000164332	Breast (ER+)	UBLCP1	ENST00000521738.1	5	159263290	159286036	Adipose_Subcutaneous	5.11792	7.53e-05	3.09e-07	0.014985	rs17715065	1.27e-20	0.329656	TRUE	7.5988e-05	0.0427991
ENSG00000113312	Breast (ER+)	TTC1	ENST00000682245.1	5	160009113	160065543	Cells_EBV-transformed_lymphocytes	4.07909	0.01509	0.000678182	0.000999001	rs6894893	0.000271554	1	TRUE		0.00885065
ENSG00000113645	Breast (ER+)	WWC1	ENST00000522140.1	5	168291645	168472303	Adipose_Visceral_Omentum	3.7004	0.029255	0.00107629	0.000999001	rs40583	0.000227561	1	TRUE	0.92176	0.0398817
ENSG00000040275	Breast (ER+)	SPDL1	ENST00000506574.5	5	169583636	169604778	Uterus	-3.88881	0.022182	0.00100737	0.002997	rs6880991	1.97e-10	0.996832	TRUE		0.00189198
ENSG00000134516	Breast (ER+)	DOCK2	ENST00000519868.1	5	169637268	170083382	Whole_Blood	4.58766	0.00204244	2.69e-05	0.00599401	rs2879278	9.19e-08	0.999701	TRUE		0.0662661
ENSG00000134516	Breast (ER+)	DOCK2	ENST00000523684.5	5	169637268	170083382	Adipose_Subcutaneous	5.76316	1.52e-05	7.43e-08	0.000999001	rs6872596	8.26e-09	1	TRUE		0.0662661
ENSG00000074276	Breast (ER+)	CDHR2	ENST00000261944.9	5	176542511	176595974	Whole_Blood	3.82568	0.0110227	0.000130411	0.021978	rs490332	0.00670582	0.0167348	TRUE		0.00105296
ENSG00000183258	Breast (ER+)	DDX41	ENST00000507900.5	5	177511577	177516961	Vagina	-4.07094	0.0192168	0.00079599	0.000999001	rs2840140	0.000258341	0.000767357	FALSE		0.0202501
ENSG00000184840	Breast (ER+)	TMED9	ENST00000332598.7	5	177592203	177597242	Vagina	-3.37933	0.0418375	0.00290649	0.00699301	rs2840140	0.000258341	0.000163023	FALSE	2.517e-06	0.0351031
ENSG00000112739	Breast (ER+)	PRPF4B	ENST00000494674.1	6	4021267	4064983	Cells_Cultured_fibroblasts	-3.81551	0.0246674	0.000815404	0.003996	rs1265297	0.000250095	0.00037547	TRUE		0.251275
ENSG00000112739	Breast (ER+)	PRPF4B	ENST00000463634.6	6	4021267	4064983	Cells_EBV-transformed_lymphocytes	-3.55715	0.0338592	0.0022494	0.011988	rs1265297	0.000250095	0.000159608	TRUE		0.251275
ENSG00000124523	Breast (ER+)	SIRT5	ENST00000680432.1	6	13574227	13615158	Cells_EBV-transformed_lymphocytes	3.80179	0.032971	0.0031604	0.015984	rs412970	8.83e-12	0.994725	TRUE		0.00111083
ENSG00000010017	Breast (ER+)	RANBP9	ENST00000011619.6	6	13621498	13711835	Whole_Blood	5.95215	8.09e-07	0	0.000999001	rs412970	8.83e-12	0.991053	TRUE	1	0.288684
ENSG00000112149	Breast (ER+)	CD83	ENST00000379153.4	6	14117256	14136918	Spleen	3.38518	0.0297683	0.000711319	0.031968	rs412970	8.83e-12	0.00506691	FALSE	0.025286	0.00356242
ENSG00000124788	Breast (ER+)	ATXN1	ENST00000467008.5	6	16299112	16761491	Adipose_Subcutaneous	3.74318	0.0237881	0.000726825	0.001998	rs3819405	5.52e-08	1	TRUE	1	0.129699
ENSG00000137177	Breast (ER+)	KIF13A	ENST00000506044.1	6	17759183	17987635	Adipose_Subcutaneous	-4.10429	0.00762188	0.000162221	0.002997	rs9297093	4.34e-05	1	TRUE	0.99963	0.0797748
ENSG00000145996	Breast (ER+)	CDKAL1	ENST00000274695.8	6	20534457	21232404	Cells_Cultured_fibroblasts	-3.70771	0.013774	0.000209142	0.01998	rs2328531	3.66e-09	1	TRUE	0.55962	0.0189323
ENSG00000010704	Breast (ER+)	HFE	ENST00000485729.1	6	26087226	26098343	Vagina	-4.68154	0.000937312	1.71e-05	0.00699301	rs13198716	1.37e-07	4.64e-06	FALSE	0.057063	0.00262136
ENSG00000180573	Breast (ER+)	H2AC6	ENST00000602637.1	6	26124145	26139116	Vagina	3.76407	0.0132766	0.000334342	0.017982	rs13198716	1.37e-07	3.35e-06	FALSE		0.0242762
ENSG00000158373	Breast (ER+)	H2BC5	ENST00000289316.2	6	26158122	26171349	Uterus	4.29741	0.00152974	1.73e-05	0.00999001	rs13198716	1.37e-07	7.04e-06	FALSE	0.00015006	0.00436284
ENSG00000026950	Breast (ER+)	BTN3A1	ENST00000082468.11	6	26402237	26415208	Cells_EBV-transformed_lymphocytes	3.55695	0.0445965	0.0030015	0.01998	rs13207082	2.66e-08	1.02e-08	FALSE	0.13018	0.00207606
ENSG00000111801	Breast (ER+)	BTN3A3	ENST00000487627.5	6	26440472	26453415	Whole_Blood	4.22658	0.00767451	0.000142359	0.010989	rs13207082	2.66e-08	7.3e-06	FALSE	0.43627	0.00066641
ENSG00000112763	Breast (ER+)	BTN2A1	ENST00000312541.10	6	26457904	26476621	Uterus	3.64324	0.0225018	0.00134613	0.03996	rs13207082	2.66e-08	0.999998	TRUE		0.00084225
ENSG00000112763	Breast (ER+)	BTN2A1	ENST00000469185.5	6	26457904	26476621	Cells_Cultured_fibroblasts	-4.70006	0.000601416	1.3e-05	0.014985	rs7773938	3.95e-06	0.99999	TRUE		0.00084225
ENSG00000112763	Breast (ER+)	BTN2A1	ENST00000480218.1	6	26457904	26476621	Ovary	-4.30376	0.00318451	8.4e-05	0.043956	rs16891725	1.99e-05	0.999987	TRUE		0.00084225
ENSG00000112081	Breast (ER+)	SRSF3	ENST00000477442.6	6	36594353	36605600	Cells_Cultured_fibroblasts	3.43421	0.0383049	0.00118856	0.000999001	rs6457931	0.000594282	0.000940033	TRUE		0.511629
ENSG00000124762	Breast (ER+)	CDKN1A	ENST00000462537.3	6	36676460	36687337	Spleen	3.80938	0.0116367	0.000696581	0.021978	rs1321308	5.03e-05	0.000156514	TRUE	1.7576e-05	0.0156098
ENSG00000146223	Breast (ER+)	RPL7L1	ENST00000487619.1	6	42879616	42889925	Adipose_Subcutaneous	-4.16098	0.00647534	0.000126753	0.00599401	rs1358980	0.000765812	0.000199632	TRUE		0.00374985
ENSG00000112655	Breast (ER+)	PTK7	ENST00000487673.5	6	43076307	43161719	Cells_Cultured_fibroblasts	-4.12635	0.0121843	0.000331714	0.000999001	rs7832	9.85e-05	0.000272729	TRUE		0.0635045
ENSG00000124574	Breast (ER+)	ABCC10	ENST00000443426.2	6	43427366	43450427	Spleen	-4.16937	0.00670909	0.000183264	0.001998	rs732691	7.82e-05	0.000234934	TRUE	0.10025	0.00113813
ENSG00000124571	Breast (ER+)	XPO5	ENST00000455285.2	6	43522334	43576038	Vagina	3.82775	0.0258461	0.00116388	0.00699301	rs732691	7.82e-05	0.000158417	TRUE		0.086154
ENSG00000157593	Breast (ER+)	SLC35B2	ENST00000393812.4	6	44254096	44257890	Cells_Cultured_fibroblasts	-3.64368	0.0162462	0.000268769	0.000999001	rs7771912	0.000268769	1	TRUE	0.66218	0.01831
ENSG00000156508	Breast (ER+)	EEF1A1	ENST00000677236.1	6	73489308	73525587	Vagina	3.6854	0.0444048	0.00319682	0.000999001	rs12194897	6.33e-05	0.794182	TRUE	1	0.284077
ENSG00000156508	Breast (ER+)	EEF1A1	ENST00000678143.1	6	73489308	73525587	Whole_Blood	-4.04005	0.0124566	0.000267199	0.003996	rs12194897	6.33e-05	0.433693	TRUE	1	0.284077
ENSG00000156535	Breast (ER+)	CD109	ENST00000474094.1	6	73695785	73828316	Adipose_Subcutaneous	3.58093	0.0199849	0.000342371	0.001998	rs12194897	6.33e-05	0.830179	TRUE	3.7019e-23	0.00060899
ENSG00000112697	Breast (ER+)	TMEM30A	ENST00000475111.6	6	75252924	75284948	Cells_Cultured_fibroblasts	3.56609	0.0333412	0.00144938	0.02997	rs436898	0.000281692	1	TRUE		0.0313988
ENSG00000025039	Breast (ER+)	RRAGD	ENST00000359203.3	6	89364616	89412273	Spleen	-3.82149	0.0112174	0.0002653	0.001998	rs12205041	0.00102945	1	TRUE	0.88507	0.063926
ENSG00000010810	Breast (ER+)	FYN	ENST00000491885.6	6	111660332	111873452	Uterus	-4.29085	0.00975289	0.000320384	0.010989	rs781499	0.00149488	1	TRUE	1	0.16058
ENSG00000111875	Breast (ER+)	ASF1A	ENST00000511766.2	6	118894152	118909171	Ovary	3.41499	0.0227892	0.000637841	0.00599401	rs2760239	0.000580692	1	TRUE	0.91622	0.221325
ENSG00000146373	Breast (ER+)	RNF217	ENST00000521654.7	6	124962437	125092633	Uterus	-3.77632	0.0115048	0.00143249	0.000999001	rs6916777	0.000159165	0.00015657	TRUE		0.0340223
ENSG00000146373	Breast (ER+)	RNF217	ENST00000359704.2	6	124962437	125092633	Uterus	3.77632	0.0115048	0.00143249	0.000999001	rs6916777	0.000159165	0.00015657	TRUE		0.0340223
ENSG00000146373	Breast (ER+)	RNF217	ENST00000431104.2	6	124962437	125092633	Uterus	-3.77632	0.0115048	0.00143249	0.000999001	rs6916777	0.000159165	0.00015657	TRUE		0.0340223
ENSG00000146376	Breast (ER+)	ARHGAP18	ENST00000368149.3	6	129576132	129710177	Vagina	-3.41571	0.0344618	0.00127234	0.00899101	rs6569648	4.03e-07	1	TRUE	5.7861e-16	0.00953725
ENSG00000112339	Breast (ER+)	HBS1L	ENST00000415177.6	6	134960378	135103056	Cells_Cultured_fibroblasts	-3.83018	0.0224017	0.0007683	0.00699301	rs9321501	5.99e-05	3.55e-21	FALSE		0.0161676
ENSG00000118513	Breast (ER+)	MYB	ENST00000533624.5	6	135181308	135219173	Cells_Cultured_fibroblasts	3.49006	0.0442047	0.00241455	0.015984	rs9321501	5.99e-05	8.09e-30	FALSE		0.170522
ENSG00000118513	Breast (ER+)	MYB	ENST00000442647.7	6	135181308	135219173	Uterus	4.13416	0.00643453	0.000178129	0.000999001	rs9321501	5.99e-05	4.32e-28	FALSE		0.170522
ENSG00000135541	Breast (ER+)	AHI1	ENST00000681860.1	6	135283407	135498434	Ovary	-4.15291	0.0102664	0.0018383	0.00599401	rs9321501	5.99e-05	0.75	TRUE		0.00311581
ENSG00000135541	Breast (ER+)	AHI1	ENST00000487135.1	6	135283407	135498434	Ovary	4.15291	0.0102664	0.0018383	0.00799201	rs9321501	5.99e-05	0.75	TRUE		0.00311581
ENSG00000135541	Breast (ER+)	AHI1	ENST00000534469.1	6	135283407	135498434	Ovary	4.15291	0.0102664	0.0018383	0.00599401	rs9321501	5.99e-05	0.75	TRUE		0.00311581
ENSG00000135541	Breast (ER+)	AHI1	ENST00000488690.6	6	135283407	135498434	Ovary	-4.15291	0.0102664	0.0018383	0.00799201	rs9321501	5.99e-05	0.75	TRUE		0.00311581
ENSG00000171408	Breast (ER+)	PDE7B	ENST00000446774.1	6	135851701	136195574	Adipose_Visceral_Omentum	3.45631	0.0355158	0.00109524	0.023976	rs9321501	5.99e-05	3.58e-55	FALSE	0.32232	0.0390324
ENSG00000029363	Breast (ER+)	BCLAF1	ENST00000526228.1	6	136256627	136289851	Ovary	5.04678	0.000375769	7.19e-06	0.000999001	rs6914831	0.000116521	4.08e-16	FALSE		0.00981785
ENSG00000120254	Breast (ER+)	MTHFD1L	ENST00000611279.4	6	150865679	151101887	Cells_EBV-transformed_lymphocytes	-4.99398	0.000195538	5.32e-06	0.00799201	rs9397437	1.17e-22	0.999525	TRUE		0.0134146
ENSG00000120254	Breast (ER+)	MTHFD1L	ENST00000367321.8	6	150865679	151101887	Cells_EBV-transformed_lymphocytes	-4.85059	0.000195538	1.11e-05	0.00799201	rs9397437	1.17e-22	0.00103041	FALSE		0.0134146
ENSG00000155906	Breast (ER+)	RMND1	ENST00000643550.1	6	151398898	151452158	Vagina	-4.86424	0.000847363	1.61e-05	0.026973	rs9397437	1.17e-22	0.987705	TRUE		0.0040787
ENSG00000146476	Breast (ER+)	ARMT1	ENST00000483931.1	6	151452258	151470101	Adipose_Subcutaneous	-4.44923	0.0006538	0	0.031968	rs9397437	1.17e-22	0.129642	FALSE		0.00389339
ENSG00000146476	Breast (ER+)	ARMT1	ENST00000367294.4	6	151452258	151470101	Ovary	5.64644	6.38e-06	4.91e-08	0.00799201	rs851982	9.54e-12	0.0003043	FALSE		0.00389339
ENSG00000146476	Breast (ER+)	ARMT1	ENST00000367294.4	6	151452258	151470101	Ovary	5.64644	6.38e-06	4.91e-08	0.00799201	rs851982	9.54e-12	1	TRUE		0.00389339
ENSG00000131018	Breast (ER+)	SYNE1	ENST00000684208.1	6	152121687	152637801	Adipose_Subcutaneous	3.87525	0.0347564	0.00213029	0.00699301	rs2982573	7.91e-09	0.989892	TRUE		0.0304547
ENSG00000146426	Breast (ER+)	TIAM2	ENST00000529824.6	6	154832697	155257723	Cells_Cultured_fibroblasts	3.54133	0.0465305	0.00199054	0.000999001	rs9480142	0.00042539	1	TRUE		0.0316227
ENSG00000071994	Breast (ER+)	PDCD2	ENST00000544866.5	6	170575295	170584692	Ovary	-4.88128	0.000526453	1.05e-05	0.000999001	rs6940159	3.06e-06	1	TRUE		0.00208621
ENSG00000122687	Breast (ER+)	MRM2	ENST00000467199.5	7	2234195	2242205	Ovary	3.78975	0.0127736	0.000452405	0.001998	rs13234909	7.07e-05	1	TRUE		0.00215897
ENSG00000122591	Breast (ER+)	HYCC1	ENST00000681237.1	7	22889371	23014130	Whole_Blood	-3.52113	0.0414814	0.00128914	0.000999001	rs11976680	0.0207949	1	TRUE		0.0295661
ENSG00000050344	Breast (ER+)	NFE2L3	ENST00000607375.1	7	26152198	26187137	Cells_EBV-transformed_lymphocytes	-3.32405	0.0397988	0.00177441	0.032967	rs2938111	0.00118953	0.265717	TRUE	0.017101	0.00484398
ENSG00000122565	Breast (ER+)	CBX3	ENST00000409747.5	7	26201162	26213607	Adipose_Visceral_Omentum	-3.44635	0.0355158	0.00113643	0.001998	rs2999569	1.04e-05	0.0145495	FALSE	0.95758	0.210595
ENSG00000005073	Breast (ER+)	HOXA11	ENST00000517402.1	7	27181157	27185232	Whole_Blood	3.34293	0.00314745	0.000828981	0.010989	rs1635852	4.5e-05	0.0877135	FALSE	0.8463	0.0514933
ENSG00000005073	Breast (ER+)	HOXA11	ENST00000006015.4	7	27181157	27185232	Whole_Blood	4.20189	0.00314745	2.65e-05	0.001998	rs849135	4.34e-06	0.089885	TRUE	0.8463	0.0514933
ENSG00000106052	Breast (ER+)	TAX1BP1	ENST00000494033.1	7	27739331	27844564	Adipose_Visceral_Omentum	3.91282	0.00938383	0.000182449	0.002997	rs864745	1.87e-05	0.636555	TRUE		0.0205244
ENSG00000106638	Breast (ER+)	TBL2	ENST00000305632.11	7	73567537	73578791	Adipose_Visceral_Omentum	3.53787	0.0498869	0.00242021	0.002997	rs383889	0.000299902	0.00261851	TRUE		0.0051607
ENSG00000189143	Breast (ER+)	CLDN4	ENST00000340958.4	7	73799542	73832690	Cells_Cultured_fibroblasts	4.62919	0.000477056	3.67e-06	0.000999001	rs383889	0.000299902	0.000173656	FALSE	0.00012783	0.0123784
ENSG00000006704	Breast (ER+)	GTF2IRD1	ENST00000470715.1	7	74453790	74602605	Adipose_Visceral_Omentum	3.61917	0.0172618	0.00029555	0.00499501	rs383889	0.000299902	0.000871644	TRUE	1	0.0779033
ENSG00000058091	Breast (ER+)	CDK14	ENST00000431029.5	7	90466424	91210590	Ovary	5.80435	4.1e-06	3.23e-08	0.015984	rs12539231	1.82e-09	0.247459	TRUE		0.0329619
ENSG00000058091	Breast (ER+)	CDK14	ENST00000406263.5	7	90466424	91210590	Adipose_Visceral_Omentum	-4.37012	0.00348503	6.21e-05	0.023976	rs10279210	1.2e-09	0.338405	TRUE		0.0329619
ENSG00000058091	Breast (ER+)	CDK14	ENST00000449528.5	7	90466424	91210590	Ovary	-4.68582	4.1e-06	1.39e-05	0.015984	rs10279210	1.2e-09	0.184222	TRUE		0.0329619
ENSG00000058091	Breast (ER+)	CDK14	ENST00000449528.5	7	90466424	91210590	Vagina	-5.36155	3.23e-05	2.48e-07	0.000999001	rs10279210	1.2e-09	0.0117339	FALSE		0.0329619
ENSG00000127989	Breast (ER+)	MTERF1	ENST00000454222.5	7	91692008	91880702	Vagina	-4.56293	5.78e-05	3.03e-05	0.033966	rs10279210	1.2e-09	2.25e-59	FALSE	0.051385	0.00128104
ENSG00000127989	Breast (ER+)	MTERF1	ENST00000419292.1	7	91692008	91880702	Uterus	5.62751	1.12e-05	1.1e-07	0.000999001	rs10279210	1.2e-09	5.72e-33	FALSE	0.051385	0.00128104
ENSG00000127989	Breast (ER+)	MTERF1	ENST00000481516.1	7	91692008	91880702	Uterus	-4.88812	1.12e-05	6.11e-06	0.000999001	rs10279210	1.2e-09	1.23e-49	FALSE	0.051385	0.00128104
ENSG00000127914	Breast (ER+)	AKAP9	ENST00000679474.1	7	91940840	92110673	Adipose_Visceral_Omentum	5.04255	0.000188067	8.73e-06	0.01998	rs10279210	1.2e-09	2.29e-46	FALSE		0.0386121
ENSG00000127914	Breast (ER+)	AKAP9	ENST00000680072.1	7	91940840	92110673	Uterus	6.44112	4.23e-07	2.85e-09	0.001998	rs10279210	1.2e-09	2.89e-24	FALSE		0.0386121
ENSG00000127914	Breast (ER+)	AKAP9	ENST00000680534.1	7	91940840	92110673	Ovary	5.91224	1.68e-06	9.11e-08	0.021978	rs10279210	1.2e-09	0.428571	TRUE		0.0386121
ENSG00000127914	Breast (ER+)	AKAP9	ENST00000680074.1	7	91940840	92110673	Ovary	-5.33986	1.68e-06	1.77e-06	0.003996	rs10279210	1.2e-09	1.45e-34	FALSE		0.0386121
ENSG00000127914	Breast (ER+)	AKAP9	ENST00000394564.5	7	91940840	92110673	Ovary	-5.19574	1.68e-06	3.67e-06	0.016983	rs10279210	1.2e-09	4.14e-46	FALSE		0.0386121
ENSG00000127914	Breast (ER+)	AKAP9	ENST00000680181.1	7	91940840	92110673	Uterus	-5.53452	4.23e-07	5.31e-07	0.000999001	rs10279210	1.2e-09	2.57e-50	FALSE		0.0386121
ENSG00000127914	Breast (ER+)	AKAP9	ENST00000680766.1	7	91940840	92110673	Uterus	-5.14491	4.23e-07	4.28e-06	0.01998	rs10279210	1.2e-09	2.68e-60	FALSE		0.0386121
ENSG00000127914	Breast (ER+)	AKAP9	ENST00000491695.2	7	91940840	92110673	Cells_Cultured_fibroblasts	-3.88506	4.13e-05	0.00132994	0.00999001	rs10279210	1.2e-09	3.52e-55	FALSE		0.0386121
ENSG00000127914	Breast (ER+)	AKAP9	ENST00000435423.2	7	91940840	92110673	Ovary	-5.91224	1.68e-06	9.11e-08	0.027972	rs10279210	1.2e-09	0.428571	TRUE		0.0386121
ENSG00000127914	Breast (ER+)	AKAP9	ENST00000680072.1	7	91940840	92110673	Ovary	-5.91224	1.68e-06	9.11e-08	0.023976	rs10279210	1.2e-09	0.428571	TRUE		0.0386121
ENSG00000127914	Breast (ER+)	AKAP9	ENST00000680072.1	7	91940840	92110673	Cells_Cultured_fibroblasts	-5.1013	4.13e-05	6.41e-06	0.014985	rs10279210	1.2e-09	3.59e-40	FALSE		0.0386121
ENSG00000127914	Breast (ER+)	AKAP9	ENST00000680513.1	7	91940840	92110673	Ovary	5.91224	1.68e-06	9.11e-08	0.016983	rs10279210	1.2e-09	0.428571	TRUE		0.0386121
ENSG00000127914	Breast (ER+)	AKAP9	ENST00000679821.1	7	91940840	92110673	Ovary	5.91224	1.68e-06	9.11e-08	0.032967	rs10279210	1.2e-09	0.428571	TRUE		0.0386121
ENSG00000127914	Breast (ER+)	AKAP9	ENST00000394534.7	7	91940840	92110673	Ovary	-5.6159	1.68e-06	4.11e-07	0.000999001	rs10279210	1.2e-09	3.66e-51	FALSE		0.0386121
ENSG00000127914	Breast (ER+)	AKAP9	ENST00000679474.1	7	91940840	92110673	Uterus	-5.08623	4.23e-07	5.48e-06	0.026973	rs10279210	1.2e-09	4.03e-69	FALSE		0.0386121
ENSG00000127914	Breast (ER+)	AKAP9	ENST00000463118.2	7	91940840	92110673	Cells_Cultured_fibroblasts	4.35541	4.13e-05	0.000185947	0.000999001	rs39744	5.05e-05	1.01e-57	FALSE		0.0386121
ENSG00000127914	Breast (ER+)	AKAP9	ENST00000679521.1	7	91940840	92110673	Uterus	5.66122	4.23e-07	3.46e-07	0.000999001	rs10279210	1.2e-09	4.32e-44	FALSE		0.0386121
ENSG00000127914	Breast (ER+)	AKAP9	ENST00000679474.1	7	91940840	92110673	Ovary	-5.91224	1.68e-06	9.11e-08	0.028971	rs10279210	1.2e-09	0.428571	TRUE		0.0386121
ENSG00000127914	Breast (ER+)	AKAP9	ENST00000679457.1	7	91940840	92110673	Ovary	5.91224	1.68e-06	9.11e-08	0.014985	rs10279210	1.2e-09	0.428571	TRUE		0.0386121
ENSG00000127914	Breast (ER+)	AKAP9	ENST00000487692.2	7	91940840	92110673	Adipose_Visceral_Omentum	5.23951	0.000188067	3.06e-06	0.00699301	rs10279210	1.2e-09	2.22e-38	FALSE		0.0386121
ENSG00000127914	Breast (ER+)	AKAP9	ENST00000463118.2	7	91940840	92110673	Spleen	5.86095	7.72e-08	7.82e-08	0.001998	rs10279210	1.2e-09	1.43e-47	FALSE		0.0386121
ENSG00000127914	Breast (ER+)	AKAP9	ENST00000435423.2	7	91940840	92110673	Adipose_Visceral_Omentum	4.93009	0.000188067	1.48e-05	0.031968	rs10279210	1.2e-09	2.76e-46	FALSE		0.0386121
ENSG00000127914	Breast (ER+)	AKAP9	ENST00000680074.1	7	91940840	92110673	Uterus	5.79936	4.23e-07	1.6e-07	0.001998	rs10279210	1.2e-09	3.86e-42	FALSE		0.0386121
ENSG00000127914	Breast (ER+)	AKAP9	ENST00000486313.2	7	91940840	92110673	Ovary	4.85793	1.68e-06	2.02e-05	0.027972	rs10279210	1.2e-09	1.35e-54	FALSE		0.0386121
ENSG00000127914	Breast (ER+)	AKAP9	ENST00000680047.1	7	91940840	92110673	Spleen	6.67126	7.72e-08	4.57e-10	0.000999001	rs10279210	1.2e-09	2.17e-06	FALSE		0.0386121
ENSG00000127914	Breast (ER+)	AKAP9	ENST00000679722.1	7	91940840	92110673	Ovary	5.5659	1.68e-06	5.22e-07	0.00499501	rs10279210	1.2e-09	1.28e-35	FALSE		0.0386121
ENSG00000127914	Breast (ER+)	AKAP9	ENST00000679722.1	7	91940840	92110673	Spleen	-5.99587	7.72e-08	3.64e-08	0.000999001	rs10279210	1.2e-09	2.08e-31	FALSE		0.0386121
ENSG00000127914	Breast (ER+)	AKAP9	ENST00000681412.1	7	91940840	92110673	Cells_Cultured_fibroblasts	4.67429	4.13e-05	4.72e-05	0.000999001	rs39744	5.05e-05	3e-52	FALSE		0.0386121
ENSG00000127914	Breast (ER+)	AKAP9	ENST00000435423.2	7	91940840	92110673	Spleen	5.75535	7.72e-08	1.38e-07	0.002997	rs10279210	1.2e-09	3.99e-26	FALSE		0.0386121
ENSG00000001630	Breast (ER+)	CYP51A1	ENST00000003100.13	7	92084987	92134803	Adipose_Visceral_Omentum	-5.85257	2.82e-06	9.68e-09	0.000999001	rs10279210	1.2e-09	1.78e-23	FALSE	4.2389e-05	0.00679405
ENSG00000001630	Breast (ER+)	CYP51A1	ENST00000003100.13	7	92084987	92134803	Ovary	-5.32265	8.19e-06	2.05e-07	0.000999001	rs10279210	1.2e-09	1.95e-38	FALSE	4.2389e-05	0.00679405
ENSG00000001630	Breast (ER+)	CYP51A1	ENST00000482924.1	7	92084987	92134803	Ovary	-5.48219	8.19e-06	8.4e-08	0.000999001	rs10279210	1.2e-09	3.62e-35	FALSE	4.2389e-05	0.00679405
ENSG00000240720	Breast (ER+)	LRRD1	ENST00000343318.9	7	92141643	92179531	Adipose_Visceral_Omentum	-6.06291	6.2e-07	1.34e-09	0.000999001	rs10279210	1.2e-09	3.69e-28	FALSE	0.085421	0.00181641
ENSG00000001631	Breast (ER+)	KRIT1	ENST00000486261.5	7	92197498	92246166	Adipose_Visceral_Omentum	-5.22293	1.08e-06	1.41e-06	0.018981	rs10279210	1.2e-09	1.21e-53	FALSE		0.050566
ENSG00000001631	Breast (ER+)	KRIT1	ENST00000433016.5	7	92197498	92246166	Spleen	4.51366	2.75e-05	6.37e-05	0.024975	rs10279210	1.2e-09	2.13e-72	FALSE		0.050566
ENSG00000001631	Breast (ER+)	KRIT1	ENST00000394505.7	7	92197498	92246166	Spleen	5.46457	2.75e-05	5.1e-07	0.000999001	rs10279210	1.2e-09	4.56e-34	FALSE		0.050566
ENSG00000001631	Breast (ER+)	KRIT1	ENST00000470309.5	7	92197498	92246166	Ovary	-4.92021	2.77e-06	9.51e-06	0.022977	rs10279210	1.2e-09	7.71e-63	FALSE		0.050566
ENSG00000001631	Breast (ER+)	KRIT1	ENST00000458493.5	7	92197498	92246166	Adipose_Visceral_Omentum	-4.81176	1.08e-06	1.05e-05	0.032967	rs10279210	1.2e-09	1.95e-56	FALSE		0.050566
ENSG00000001631	Breast (ER+)	KRIT1	ENST00000466166.1	7	92197498	92246166	Cells_Cultured_fibroblasts	-4.14633	3.38e-05	0.000337844	0.031968	rs10279210	1.2e-09	5.64e-71	FALSE		0.050566
ENSG00000001631	Breast (ER+)	KRIT1	ENST00000445516.1	7	92197498	92246166	Spleen	5.35849	2.75e-05	9.23e-07	0.000999001	rs10279210	1.2e-09	5.65e-34	FALSE		0.050566
ENSG00000001631	Breast (ER+)	KRIT1	ENST00000412043.6	7	92197498	92246166	Ovary	-5.82854	2.77e-06	8.39e-08	0.000999001	rs10279210	1.2e-09	4.51e-19	FALSE		0.050566
ENSG00000001631	Breast (ER+)	KRIT1	ENST00000466166.1	7	92197498	92246166	Adipose_Visceral_Omentum	-6.08822	1.08e-06	1.14e-08	0.002997	rs10279210	1.2e-09	2.62e-17	FALSE		0.050566
ENSG00000001629	Breast (ER+)	ANKIB1	ENST00000422095.1	7	92245974	92401383	Ovary	-5.70631	2.03e-06	2.31e-08	0.000999001	rs10279210	1.2e-09	1.1e-33	FALSE		0.141132
ENSG00000001629	Breast (ER+)	ANKIB1	ENST00000413588.1	7	92245974	92401383	Ovary	-5.71139	2.03e-06	2.24e-08	0.000999001	rs10279210	1.2e-09	5.71e-24	FALSE		0.141132
ENSG00000157259	Breast (ER+)	GATAD1	ENST00000645746.1	7	92447482	92460075	Uterus	5.79316	3.7e-06	2.76e-08	0.002997	rs10279210	1.2e-09	1.32e-52	FALSE		0.0226103
ENSG00000157259	Breast (ER+)	GATAD1	ENST00000465247.1	7	92447482	92460075	Uterus	-5.0583	3.7e-06	1.69e-06	0.000999001	rs10279210	1.2e-09	1.05e-55	FALSE		0.0226103
ENSG00000234545	Breast (ER+)	FAM133B	ENST00000438306.5	7	92560758	92590393	Whole_Blood	-4.82064	0.000154376	0	0.033966	rs10279210	1.2e-09	8.82e-73	FALSE		0.0162204
ENSG00000234545	Breast (ER+)	FAM133B	ENST00000415397.6	7	92560758	92590393	Cells_Cultured_fibroblasts	4.96015	0.000224926	2.11e-06	0.023976	rs10279210	1.2e-09	6.46e-53	FALSE		0.0162204
ENSG00000177409	Breast (ER+)	SAMD9L	ENST00000477816.1	7	93130056	93148385	Uterus	3.805	0.01712	0.00056722	0.00499501	rs9656003	2.52e-09	1	TRUE	0.42254	0.00303755
ENSG00000177409	Breast (ER+)	SAMD9L	ENST00000477816.1	7	93130056	93148385	Uterus	3.805	0.01712	0.00056722	0.00499501	rs9656003	2.52e-09	2.25e-97	FALSE	0.42254	0.00303755
ENSG00000127990	Breast (ER+)	SGCE	ENST00000645109.1	7	94524204	94656572	Adipose_Subcutaneous	-6.15692	5.91e-07	2.52e-08	0.020979	rs13073	1.35e-10	4e-79	FALSE		0.0503789
ENSG00000127990	Breast (ER+)	SGCE	ENST00000642759.1	7	94524204	94656572	Adipose_Subcutaneous	-6.20528	5.91e-07	2.02e-08	0.034965	rs13073	1.35e-10	0.000128611	FALSE		0.0503789
ENSG00000127990	Breast (ER+)	SGCE	ENST00000642291.1	7	94524204	94656572	Adipose_Subcutaneous	6.36685	5.91e-07	7.72e-09	0.020979	rs13073	1.35e-10	1	TRUE		0.0503789
ENSG00000127990	Breast (ER+)	SGCE	ENST00000643272.1	7	94524204	94656572	Adipose_Subcutaneous	-6.37993	5.91e-07	7.09e-09	0.000999001	rs1879854	2e-10	0.999871	TRUE		0.0503789
ENSG00000127990	Breast (ER+)	SGCE	ENST00000445866.7	7	94524204	94656572	Adipose_Subcutaneous	-4.6916	5.91e-07	7.86e-05	0.00499501	rs13073	1.35e-10	7.93e-113	FALSE		0.0503789
ENSG00000127990	Breast (ER+)	SGCE	ENST00000642707.1	7	94524204	94656572	Adipose_Subcutaneous	-6.31126	5.91e-07	1.08e-08	0.036963	rs13073	1.35e-10	1	TRUE		0.0503789
ENSG00000127990	Breast (ER+)	SGCE	ENST00000645624.1	7	94524204	94656572	Adipose_Subcutaneous	5.59721	5.91e-07	6.75e-07	0.047952	rs13073	1.35e-10	1.99e-48	FALSE		0.0503789
ENSG00000127990	Breast (ER+)	SGCE	ENST00000647031.1	7	94524204	94656572	Adipose_Subcutaneous	-5.5169	5.91e-07	1.04e-06	0.0499501	rs1879854	2e-10	3.92e-62	FALSE		0.0503789
ENSG00000242265	Breast (ER+)	PEG10	ENST00000482108.1	7	94656325	94669695	Adipose_Visceral_Omentum	-3.79468	0.0172618	0.000443508	0.001998	rs13073	1.35e-10	3.29e-121	FALSE	0.99972	0.119491
ENSG00000105852	Breast (ER+)	PON3	ENST00000451904.5	7	95359872	95396375	Vagina	3.54921	0.0460011	0.00270471	0.020979	rs13073	1.35e-10	8.48e-139	FALSE		0.00371978
ENSG00000196367	Breast (ER+)	TRRAP	ENST00000360902.2	7	98877933	99050831	Adipose_Subcutaneous	-3.2959	0.00801992	0.00196213	0.023976	rs4439053	2.44e-05	5.06e-31	FALSE		0.350305
ENSG00000196367	Breast (ER+)	TRRAP	ENST00000628380.2	7	98877933	99050831	Adipose_Subcutaneous	-3.85165	0.00801992	0.000351968	0.016983	rs2527900	0.00417187	1	TRUE		0.350305
ENSG00000196367	Breast (ER+)	TRRAP	ENST00000456197.2	7	98877933	99050831	Adipose_Subcutaneous	-3.85165	0.00801992	0.000351968	0.013986	rs2527900	0.00417187	1	TRUE		0.350305
ENSG00000198742	Breast (ER+)	SMURF1	ENST00000480055.5	7	99027440	99144108	Cells_Cultured_fibroblasts	-4.655	0.000315097	3.24e-06	0.01998	rs2107718	3.52e-05	1	TRUE	0.00047239	0.096339
ENSG00000198742	Breast (ER+)	SMURF1	ENST00000361125.1	7	99027440	99144108	Cells_Cultured_fibroblasts	4.53933	0.000315097	5.64e-06	0.021978	rs2107718	3.52e-05	4e-14	FALSE	0.00047239	0.096339
ENSG00000106244	Breast (ER+)	PDAP1	ENST00000488214.1	7	99392048	99408597	Spleen	3.48267	0.0371824	0.0014893	0.010989	rs11769886	0.000493591	0.000293856	FALSE		0.0937895
ENSG00000197343	Breast (ER+)	ZNF655	ENST00000467680.5	7	99558406	99576453	Whole_Blood	-3.61627	0.0248422	0.00119549	0.002997	rs11769886	0.000493591	0.795683	TRUE		0.00238697
ENSG00000282301	Breast (ER+)	CYP3A7-CYP3A51P	ENST00000620220.6	7	99684957	99735102	Adipose_Subcutaneous	-4.25837	0.00125538	0	0.001998	rs11769886	0.000493591	3.95e-05	FALSE	9.6499e-12
ENSG00000106261	Breast (ER+)	ZKSCAN1	ENST00000426572.5	7	100015572	100041689	Spleen	3.37272	0.0468311	0.00223292	0.024975	rs11769886	0.000493591	8.61e-08	FALSE	0.99982	0.0797016
ENSG00000106290	Breast (ER+)	TAF6	ENST00000497233.1	7	100106876	100119841	Uterus	3.94565	0.0268058	0.00135291	0.00499501	rs11769886	0.000493591	0.0650166	FALSE		0.0239255
ENSG00000106290	Breast (ER+)	TAF6	ENST00000451699.5	7	100106876	100119841	Vagina	3.75575	0.0370033	0.00276517	0.00899101	rs11769886	0.000493591	0.00076031	FALSE		0.0239255
ENSG00000066923	Breast (ER+)	STAG3	ENST00000451963.1	7	100177563	100214387	Adipose_Visceral_Omentum	4.25248	0.00372429	6.34e-05	0.00499501	rs11769886	0.000493591	0.686598	TRUE		0.0180186
ENSG00000066923	Breast (ER+)	STAG3	ENST00000477469.1	7	100177563	100214387	Ovary	3.89817	0.0223239	0.00116306	0.00899101	rs11769886	0.000493591	0.00210807	FALSE		0.0180186
ENSG00000160813	Breast (ER+)	PPP1R35	ENST00000470295.5	7	100435282	100436497	Uterus	3.42726	0.0441367	0.00243878	0.037962	rs11769886	0.000493591	0.478792	TRUE	6.1591e-11	0.00167681
ENSG00000185955	Breast (ER+)	SPACDR	ENST00000332375.4	7	100456620	100464260	Adipose_Subcutaneous	3.75429	0.00695374	0	0.00699301	rs11769886	0.000493591	1.87e-08	FALSE	0.90061	0.00224864
ENSG00000106351	Breast (ER+)	AGFG2	ENST00000477022.1	7	100539203	100568220	Vagina	3.40091	0.0438435	0.00201482	0.035964	rs11769886	0.000493591	1.36e-07	FALSE		0.0117729
ENSG00000106336	Breast (ER+)	FBXO24	ENST00000461079.5	7	100583982	100601117	Spleen	4.09132	0.00568739	0.000128676	0.003996	rs11769886	0.000493591	0.970513	TRUE		0.00697321
ENSG00000106336	Breast (ER+)	FBXO24	ENST00000241071.11	7	100583982	100601117	Adipose_Visceral_Omentum	3.58823	0.0184456	0.000332926	0.002997	rs11769886	0.000493591	1.97e-07	FALSE		0.00697321
ENSG00000106333	Breast (ER+)	PCOLCE	ENST00000472348.1	7	100602363	100608175	Adipose_Subcutaneous	3.76322	0.0221816	0.000670949	0.010989	rs11769886	0.000493591	1.2e-07	FALSE	7.4317e-09	0.00177222
ENSG00000106333	Breast (ER+)	PCOLCE	ENST00000460002.1	7	100602363	100608175	Cells_EBV-transformed_lymphocytes	3.65171	0.0244677	0.00104201	0.003996	rs11769886	0.000493591	6.44e-10	FALSE	7.4317e-09	0.00177222
ENSG00000172354	Breast (ER+)	GNB2	ENST00000451587.5	7	100673567	100679174	Uterus	-3.57796	0.0289351	0.00242403	0.00499501	rs11769886	0.000493591	4.79e-06	FALSE	0.99995	0.284629
ENSG00000146830	Breast (ER+)	GIGYF1	ENST00000646601.1	7	100679507	100694250	Vagina	3.75439	0.0191809	0.000695057	0.00499501	rs11769886	0.000493591	0.000179404	FALSE	4.3365e-16	0.0469788
ENSG00000128563	Breast (ER+)	PRKRIP1	ENST00000462601.5	7	102363872	102426676	Ovary	3.76036	0.0131618	0.00101801	0.021978	rs12668796	4.05e-05	1.03e-05	FALSE	1.0724e-06	0.003095
ENSG00000128563	Breast (ER+)	PRKRIP1	ENST00000468316.1	7	102363872	102426676	Ovary	3.73591	0.0131618	0.00112221	0.033966	rs6961094	4.71e-11	1.33e-08	FALSE	1.0724e-06	0.003095
ENSG00000005075	Breast (ER+)	POLR2J	ENST00000393794.4	7	102473128	102478922	Uterus	-3.46765	0.021437	0.000525022	0.046953	rs6961094	4.71e-11	8.72e-10	FALSE	7.9495e-06	0.0177124
ENSG00000005075	Breast (ER+)	POLR2J	ENST00000393794.4	7	102473128	102478922	Uterus	-3.46765	0.021437	0.000525022	0.046953	rs6961094	4.71e-11	1	TRUE	7.9495e-06	0.0177124
ENSG00000105819	Breast (ER+)	PMPCB	ENST00000498530.5	7	103297407	103331818	Cells_Cultured_fibroblasts	4.00648	0.00522021	6.16e-05	0.024975	rs7800548	5.38e-05	1	TRUE		0.00156498
ENSG00000288558	Breast (ER+)	DUS4L-BCAP29	ENST00000673992.1	7	107563971	107623317	Whole_Blood	3.43724	0.0451168	0.00117536	0.000999001	rs3801969	0.000819409	1	TRUE
ENSG00000128607	Breast (ER+)	KLHDC10	ENST00000463413.1	7	130070534	130135705	Spleen	-4.01567	0.00582466	0.000118556	0.002997	rs205734	1.54e-09	0.166071	FALSE	0.94962	0.0996303
ENSG00000146842	Breast (ER+)	TMEM209	ENST00000473456.5	7	130164713	130207770	Vagina	3.37353	0.0284868	0.000742111	0.00699301	rs205734	1.54e-09	0.433966	TRUE	0.0036972	0.0033247
ENSG00000106484	Breast (ER+)	MEST	ENST00000223215.10	7	130486171	130506465	Vagina	5.81957	7.2e-06	5.31e-08	0.000999001	rs205743	4.45e-09	0.999944	TRUE	0.9584	0.0664834
ENSG00000158623	Breast (ER+)	COPG2	ENST00000617523.1	7	130506238	130668748	Ovary	4.93993	9.01e-05	7.81e-07	0.001998	rs205734	1.54e-09	0.999997	TRUE	0.014194	0.0173874
ENSG00000059377	Breast (ER+)	TBXAS1	ENST00000469630.1	7	139777051	140020325	Adipose_Subcutaneous	-5.03177	0.000441458	5.35e-06	0.000999001	rs17161443	2.13e-07	1	TRUE		0.00066802
ENSG00000106144	Breast (ER+)	CASP2	ENST00000472067.1	7	143288215	143307696	Spleen	6.55869	3.05e-08	1.09e-10	0.000999001	rs13228908	0.00282461	1	TRUE		0.0245497
ENSG00000082014	Breast (ER+)	SMARCD3	ENST00000469154.5	7	151238764	151277896	Whole_Blood	-3.7013	0.0182399	0.000857995	0.000999001	rs6977081	0.000214499	0.000156438	TRUE		0.0653283
ENSG00000082014	Breast (ER+)	SMARCD3	ENST00000485592.5	7	151238764	151277896	Whole_Blood	-3.7013	0.0182399	0.000857995	0.000999001	rs6977081	0.000214499	0.000156438	TRUE		0.0653283
ENSG00000106617	Breast (ER+)	PRKAG2	ENST00000474383.1	7	151556124	151877214	Ovary	4.15856	0.0107815	0.000640512	0.012987	rs6977081	0.000214499	1	TRUE		0.0743005
ENSG00000105993	Breast (ER+)	DNAJB6	ENST00000441291.5	7	157335381	157417439	Spleen	-3.63427	0.0423415	0.00223012	0.00499501	rs6946878	0.000315094	1	TRUE		0.0799761
ENSG00000079459	Breast (ER+)	FDFT1	ENST00000528812.5	8	11795573	11839395	Adipose_Visceral_Omentum	3.88941	0.0352179	0.00150732	0.00499501	rs7005030	0.000112431	1	TRUE		0.00568067
ENSG00000104763	Breast (ER+)	ASAH1	ENST00000637752.1	8	18055992	18084998	Spleen	-4.15117	0.0181909	0.00145546	0.00499501	rs6586684	0.000365103	0.000663577	TRUE		0.00278515
ENSG00000104763	Breast (ER+)	ASAH1	ENST00000637898.1	8	18055992	18084998	Spleen	-3.99817	0.0181909	0.00280869	0.002997	rs6586684	0.000365103	0.000176225	TRUE		0.00278515
ENSG00000104613	Breast (ER+)	INTS10	ENST00000522114.5	8	19817391	19852083	Spleen	3.88608	0.0105506	0.00132441	0.000999001	rs2410612	0.000101878	0.0964838	TRUE		0.168166
ENSG00000104613	Breast (ER+)	INTS10	ENST00000520670.1	8	19817391	19852083	Spleen	-3.85946	0.0105506	0.00135862	0.012987	rs2410612	0.000101878	0.000279773	FALSE		0.168166
ENSG00000104613	Breast (ER+)	INTS10	ENST00000523143.1	8	19817391	19852083	Spleen	-3.90744	0.0105506	0.00121263	0.000999001	rs2410612	0.000101878	0.0223739	FALSE		0.168166
ENSG00000104613	Breast (ER+)	INTS10	ENST00000521357.5	8	19817391	19852083	Cells_Cultured_fibroblasts	3.89554	0.00661641	0.00117576	0.043956	rs2410612	0.000101878	0.0116915	FALSE		0.168166
ENSG00000104613	Breast (ER+)	INTS10	ENST00000522081.1	8	19817391	19852083	Cells_EBV-transformed_lymphocytes	-3.84416	0.00895636	0.00193546	0.017982	rs2410612	0.000101878	0.190183	TRUE		0.168166
ENSG00000104613	Breast (ER+)	INTS10	ENST00000522114.5	8	19817391	19852083	Adipose_Subcutaneous	3.88608	0.00605217	0.000815021	0.000999001	rs2410612	0.000101878	0.0940935	TRUE		0.168166
ENSG00000104613	Breast (ER+)	INTS10	ENST00000520827.1	8	19817391	19852083	Cells_Cultured_fibroblasts	3.89852	0.00661641	0.00116137	0.000999001	rs2410612	0.000101878	0.0232478	FALSE		0.168166
ENSG00000104613	Breast (ER+)	INTS10	ENST00000521357.5	8	19817391	19852083	Cells_EBV-transformed_lymphocytes	3.84416	0.00895636	0.00193546	0.018981	rs2410612	0.000101878	0.190183	TRUE		0.168166
ENSG00000104613	Breast (ER+)	INTS10	ENST00000523772.1	8	19817391	19852083	Cells_EBV-transformed_lymphocytes	-3.84416	0.00895636	0.00193546	0.01998	rs2410612	0.000101878	0.190183	TRUE		0.168166
ENSG00000104613	Breast (ER+)	INTS10	ENST00000523143.1	8	19817391	19852083	Adipose_Subcutaneous	-3.88608	0.00605217	0.000815021	0.000999001	rs2410612	0.000101878	0.0940935	TRUE		0.168166
ENSG00000104613	Breast (ER+)	INTS10	ENST00000518424.1	8	19817391	19852083	Cells_EBV-transformed_lymphocytes	3.84416	0.00895636	0.00193546	0.015984	rs2410612	0.000101878	0.190183	TRUE		0.168166
ENSG00000104613	Breast (ER+)	INTS10	ENST00000522081.1	8	19817391	19852083	Adipose_Subcutaneous	-3.88608	0.00605217	0.000815021	0.000999001	rs2410612	0.000101878	0.0940935	FALSE		0.168166
ENSG00000104613	Breast (ER+)	INTS10	ENST00000518799.1	8	19817391	19852083	Cells_EBV-transformed_lymphocytes	3.84416	0.00895636	0.00193546	0.024975	rs2410612	0.000101878	0.190183	TRUE		0.168166
ENSG00000104613	Breast (ER+)	INTS10	ENST00000523869.1	8	19817391	19852083	Adipose_Subcutaneous	3.88608	0.00605217	0.000815021	0.000999001	rs2410612	0.000101878	0.0940935	TRUE		0.168166
ENSG00000104613	Breast (ER+)	INTS10	ENST00000521758.5	8	19817391	19852083	Cells_Cultured_fibroblasts	3.88608	0.00661641	0.00117576	0.000999001	rs2410612	0.000101878	0.094188	TRUE		0.168166
ENSG00000104613	Breast (ER+)	INTS10	ENST00000522081.1	8	19817391	19852083	Cells_Cultured_fibroblasts	-3.88608	0.00661641	0.00117576	0.000999001	rs2410612	0.000101878	0.0968166	TRUE		0.168166
ENSG00000104613	Breast (ER+)	INTS10	ENST00000523846.1	8	19817391	19852083	Adipose_Subcutaneous	-3.94425	0.00605217	0.000640409	0.017982	rs2410612	0.000101878	0.0231872	FALSE		0.168166
ENSG00000104613	Breast (ER+)	INTS10	ENST00000523846.1	8	19817391	19852083	Adipose_Visceral_Omentum	-3.71654	0.0384036	0.00201967	0.048951	rs2410612	0.000101878	0.000106169	FALSE		0.168166
ENSG00000104613	Breast (ER+)	INTS10	ENST00000520670.1	8	19817391	19852083	Cells_EBV-transformed_lymphocytes	-3.84416	0.00895636	0.00193546	0.016983	rs2410612	0.000101878	0.190183	TRUE		0.168166
ENSG00000104613	Breast (ER+)	INTS10	ENST00000520985.1	8	19817391	19852083	Adipose_Subcutaneous	-3.88608	0.00605217	0.000815021	0.000999001	rs2410612	0.000101878	0.0940935	TRUE		0.168166
ENSG00000104613	Breast (ER+)	INTS10	ENST00000518799.1	8	19817391	19852083	Cells_Cultured_fibroblasts	3.88608	0.00661641	0.00117576	0.000999001	rs2410612	0.000101878	0.0968166	TRUE		0.168166
ENSG00000168487	Breast (ER+)	BMP1	ENST00000471755.5	8	22165140	22212326	Ovary	-3.6812	0.0348718	0.00208921	0.001998	rs17746902	3.24e-05	0.382504	TRUE		0.0644587
ENSG00000168495	Breast (ER+)	POLR3D	ENST00000519237.5	8	22245133	22254601	Uterus	-3.68334	0.0195827	0.000690601	0.000999001	rs17746902	3.24e-05	0.00518487	FALSE		0.0051405
ENSG00000241852	Breast (ER+)	C8orf58	ENST00000475994.1	8	22599599	22604150	Adipose_Subcutaneous	-3.65587	0.0263962	0.000768932	0.00499501	rs17746902	3.24e-05	0.0328702	FALSE	0.20309	0.0118803
ENSG00000158941	Breast (ER+)	CCAR2	ENST00000521301.5	8	22604757	22620964	Vagina	4.53068	0.0019307	4.12e-05	0.000999001	rs7004793	1.12e-05	0.114544	TRUE	1	0.0781087
ENSG00000008853	Breast (ER+)	RHOBTB2	ENST00000517528.1	8	22987417	23020509	Adipose_Visceral_Omentum	-3.94187	0.00859425	0.0001617	0.000999001	rs310302	3.49e-09	0.936916	TRUE	0.0031003	0.042788
ENSG00000015592	Breast (ER+)	STMN4	ENST00000350889.8	8	27235308	27258420	Adipose_Visceral_Omentum	3.93987	0.00365703	0	0.001998	rs11776293	5.65e-06	0.000269808	FALSE	0.96306	0.0464105
ENSG00000015592	Breast (ER+)	STMN4	ENST00000523048.5	8	27235308	27258420	Vagina	3.61622	0.0274609	0.00119575	0.002997	rs11776293	5.65e-06	0.000207196	FALSE	0.96306	0.0464105
ENSG00000120899	Breast (ER+)	PTK2B	ENST00000495097.1	8	27311482	27459391	Spleen	-3.79138	0.0367265	0.00179773	0.017982	rs11778040	1.74e-05	0.0526344	TRUE	0.9572	0.0559987
ENSG00000147421	Breast (ER+)	HMBOX1	ENST00000521516.5	8	28890395	29064764	Adipose_Visceral_Omentum	3.63338	0.0373751	0.00167837	0.020979	rs7463114	2.74e-18	0.00702997	FALSE		0.189538
ENSG00000120875	Breast (ER+)	DUSP4	ENST00000240100.7	8	29333064	29350684	Spleen	-4.09957	0.00166837	0	0.014985	rs7463114	2.74e-18	0.992403	TRUE	0.18573	0.0507923
ENSG00000104660	Breast (ER+)	LEPROTL1	ENST00000650149.1	8	30095408	30177208	Ovary	3.91759	0.0117161	0.000447196	0.030969	rs7463114	2.74e-18	0.0034427	FALSE		0.0292589
ENSG00000147475	Breast (ER+)	ERLIN2	ENST00000647813.1	8	37736601	37758422	Uterus	-5.31563	7.13e-05	8.5e-07	0.000999001	rs10955009	3.38e-13	0.999581	TRUE	0.54681	0.0250081
ENSG00000147475	Breast (ER+)	ERLIN2	ENST00000519638.3	8	37736601	37758422	Uterus	3.5837	7.13e-05	0.00271011	0.000999001	rs10955009	3.38e-13	0.000290022	FALSE	0.54681	0.0250081
ENSG00000129691	Breast (ER+)	ASH2L	ENST00000428278.6	8	38105493	38144076	Vagina	3.63988	0.0345589	0.0016366	0.00899101	rs6998793	0.00011472	0.02644	FALSE		0.110821
ENSG00000104381	Breast (ER+)	GDAP1	ENST00000674865.1	8	74320613	74518007	Vagina	-6.11496	3.99e-06	2.7e-08	0.003996	rs2926585	3.05e-17	0.0019581	TRUE		0.0130059
ENSG00000104381	Breast (ER+)	GDAP1	ENST00000434412.3	8	74320613	74518007	Cells_Cultured_fibroblasts	4.1358	0.000852906	0.000495217	0.046953	rs2926585	3.05e-17	0.000558345	FALSE		0.0130059
ENSG00000104381	Breast (ER+)	GDAP1	ENST00000674710.1	8	74320613	74518007	Cells_Cultured_fibroblasts	4.9015	0.000852906	1.33e-05	0.038961	rs2926585	3.05e-17	0.00541602	TRUE		0.0130059
ENSG00000104381	Breast (ER+)	GDAP1	ENST00000675060.1	8	74320613	74518007	Adipose_Subcutaneous	4.94014	0.00126895	2.03e-05	0.01998	rs2926585	3.05e-17	0.00144155	TRUE		0.0130059
ENSG00000104381	Breast (ER+)	GDAP1	ENST00000675625.1	8	74320613	74518007	Vagina	-5.63574	3.99e-06	4.88e-07	0.00799201	rs2926585	3.05e-17	0.000166963	FALSE		0.0130059
ENSG00000205189	Breast (ER+)	ZBTB10	ENST00000430430.5	8	80485619	80526265	Cells_Cultured_fibroblasts	3.48179	0.0155488	0	0.00799201	rs1445561	0.00281564	1	TRUE	0.044102	0.208308
ENSG00000170289	Breast (ER+)	CNGB3	ENST00000519777.1	8	86553977	86743675	Uterus	-3.39721	0.0271806	0.00136155	0.000999001	rs2453436	0.000402466	1	TRUE		0.00085846
ENSG00000186106	Breast (ER+)	ANKRD46	ENST00000521345.1	8	100509752	100559784	Adipose_Subcutaneous	4.33709	0.00383924	7.22e-05	0.011988	rs16867692	2.1e-09	1.78e-36	FALSE	0.3118	0.0567538
ENSG00000186106	Breast (ER+)	ANKRD46	ENST00000524319.1	8	100509752	100559784	Vagina	-3.65328	0.0394429	0.00207131	0.03996	rs16867692	2.1e-09	1.7e-37	FALSE	0.3118	0.0567538
ENSG00000070756	Breast (ER+)	PABPC1	ENST00000676655.1	8	100685816	100722809	Uterus	4.59526	0.000430553	0.00012102	0.047952	rs618854	9.49e-06	1.71e-18	FALSE		0.2318
ENSG00000070756	Breast (ER+)	PABPC1	ENST00000677285.1	8	100685816	100722809	Ovary	-3.88234	0.00309436	0.00248293	0.034965	rs16867692	2.1e-09	2.59e-20	FALSE		0.2318
ENSG00000070756	Breast (ER+)	PABPC1	ENST00000523636.5	8	100685816	100722809	Ovary	-4.41723	0.00309436	0.000269926	0.01998	rs16867692	2.1e-09	6.69e-35	FALSE		0.2318
ENSG00000070756	Breast (ER+)	PABPC1	ENST00000519100.6	8	100685816	100722809	Vagina	5.48361	9.03e-05	1.25e-06	0.001998	rs16867692	2.1e-09	9.27e-19	FALSE		0.2318
ENSG00000070756	Breast (ER+)	PABPC1	ENST00000520804.2	8	100685816	100722809	Uterus	4.8431	0.000430553	3.71e-05	0.02997	rs618854	9.49e-06	5.11e-19	FALSE		0.2318
ENSG00000070756	Breast (ER+)	PABPC1	ENST00000677140.1	8	100685816	100722809	Uterus	5.07529	0.000430553	1.12e-05	0.014985	rs618854	9.49e-06	1.2e-18	FALSE		0.2318
ENSG00000070756	Breast (ER+)	PABPC1	ENST00000677380.1	8	100685816	100722809	Vagina	4.54298	9.03e-05	0.00016639	0.018981	rs16867692	2.1e-09	1.55e-35	FALSE		0.2318
ENSG00000070756	Breast (ER+)	PABPC1	ENST00000521865.6	8	100685816	100722809	Ovary	-4.01553	0.00309436	0.00148284	0.000999001	rs16867692	2.1e-09	1	TRUE		0.2318
ENSG00000070756	Breast (ER+)	PABPC1	ENST00000677775.1	8	100685816	100722809	Ovary	-4.29411	0.00309436	0.000456026	0.00799201	rs553217	6.8e-06	2.07e-32	FALSE		0.2318
ENSG00000070756	Breast (ER+)	PABPC1	ENST00000522387.5	8	100685816	100722809	Ovary	-4.42697	0.00309436	0.000258024	0.000999001	rs16867692	2.1e-09	1	TRUE		0.2318
ENSG00000120963	Breast (ER+)	ZNF706	ENST00000523146.1	8	101177878	101206193	Cells_Cultured_fibroblasts	4.14228	0.00956614	0.000240705	0.014985	rs16867692	2.1e-09	2.64e-30	FALSE		0.250231
ENSG00000120963	Breast (ER+)	ZNF706	ENST00000519916.1	8	101177878	101206193	Vagina	4.27642	0.00455509	0.000113954	0.000999001	rs16867692	2.1e-09	3.23e-22	FALSE		0.250231
ENSG00000120963	Breast (ER+)	ZNF706	ENST00000520454.1	8	101177878	101206193	Adipose_Subcutaneous	4.16164	0.00420389	6.32e-05	0.042957	rs10094328	4.66e-06	7.47e-36	FALSE		0.250231
ENSG00000120963	Breast (ER+)	ZNF706	ENST00000519103.1	8	101177878	101206193	Whole_Blood	4.55399	0.00204244	2.63e-05	0.032967	rs16867692	2.1e-09	3.79e-31	FALSE		0.250231
ENSG00000104490	Breast (ER+)	NCALD	ENST00000518166.5	8	101686542	102124907	Whole_Blood	3.91143	0.022145	0.000642255	0.014985	rs16867692	2.1e-09	7.5e-25	FALSE	0.75201	0.0970625
ENSG00000048392	Breast (ER+)	RRM2B	ENST00000621845.1	8	102204502	102238961	Adipose_Visceral_Omentum	-4.21827	0.00244113	2.46e-05	0.01998	rs16867692	2.1e-09	1.15e-34	FALSE		0.0204032
ENSG00000104517	Breast (ER+)	UBR5	ENST00000521767.1	8	102252273	102412759	Ovary	-5.1945	0.000104885	1.64e-06	0.002997	rs16867692	2.1e-09	1	TRUE	1	0.423924
ENSG00000104517	Breast (ER+)	UBR5	ENST00000522327.1	8	102252273	102412759	Whole_Blood	3.76726	0.0173573	0.000330092	0.011988	rs16867692	2.1e-09	3.63e-25	FALSE	1	0.423924
ENSG00000147650	Breast (ER+)	LRP12	ENST00000522046.1	8	104489231	104589258	Cells_Cultured_fibroblasts	-3.33364	0.0465305	0.00171437	0.028971	rs2957451	3.69e-09	1	TRUE	1	0.119692
ENSG00000104447	Breast (ER+)	TRPS1	ENST00000518018.1	8	115408496	115809673	Cells_EBV-transformed_lymphocytes	-4.34771	0.00293532	8.25e-05	0.000999001	rs3808478	6.55e-07	1	TRUE		0.329923
ENSG00000147677	Breast (ER+)	EIF3H	ENST00000518949.5	8	116642130	116766925	Vagina	3.6893	1.27e-05	0.00157411	0.014985	rs3808478	6.55e-07	5.35e-12	FALSE		0.0409047
ENSG00000147677	Breast (ER+)	EIF3H	ENST00000517974.1	8	116642130	116766925	Vagina	-5.66774	1.27e-05	1.01e-07	0.000999001	rs3808478	6.55e-07	1	TRUE		0.0409047
ENSG00000147677	Breast (ER+)	EIF3H	ENST00000518995.5	8	116642130	116766925	Cells_Cultured_fibroblasts	4.23848	0.00558802	0.000112519	0.000999001	rs3808478	6.55e-07	1	TRUE		0.0409047
ENSG00000156831	Breast (ER+)	NSMCE2	ENST00000517315.1	8	125091679	125367120	Uterus	4.01946	0.0145237	0.000524995	0.02997	rs4871503	4.53e-05	1	TRUE		0.00973397
ENSG00000136997	Breast (ER+)	MYC	ENST00000520751.1	8	127735434	127742951	Adipose_Subcutaneous	-6.35697	1.8e-07	6.17e-10	0.015984	rs418269	1.35e-46	0.919739	TRUE	1	0.363874
ENSG00000136997	Breast (ER+)	MYC	ENST00000259523.10	8	127735434	127742951	Adipose_Subcutaneous	-6.36929	1.8e-07	5.7e-10	0.01998	rs418269	1.35e-46	0.000115968	FALSE	1	0.363874
ENSG00000136997	Breast (ER+)	MYC	ENST00000652288.1	8	127735434	127742951	Ovary	6.69208	2.62e-08	6.6e-11	0.012987	rs418269	1.35e-46	0.0783963	FALSE	1	0.363874
ENSG00000008513	Breast (ER+)	ST3GAL1	ENST00000522285.1	8	133454848	133571926	Uterus	-3.71738	0.0322024	0.00161041	0.045954	rs1457478	0.00707415	1	TRUE	0.56675	0.0286272
ENSG00000160882	Breast (ER+)	CYP11B1	ENST00000519285.5	8	142872356	142879846	Adipose_Subcutaneous	3.34641	0.0221816	0	0.00799201	rs7843869	7.32e-06	1	TRUE	0.0054179	0.00124624
ENSG00000181135	Breast (ER+)	ZNF707	ENST00000525862.5	8	143684452	143713898	Adipose_Visceral_Omentum	3.83721	0.0165033	0.000995523	0.000999001	rs4875034	0.00012444	1	TRUE		0.00099236
ENSG00000181135	Breast (ER+)	ZNF707	ENST00000531985.5	8	143684452	143713898	Adipose_Visceral_Omentum	-3.83721	0.0165033	0.000995523	0.000999001	rs4875034	0.00012444	1	TRUE		0.00099236
ENSG00000179091	Breast (ER+)	CYC1	ENST00000533444.1	8	144095039	144097525	Uterus	-3.78455	0.00915866	0.000153988	0.000999001	rs4875034	0.00012444	3.24e-71	FALSE	0.8463	0.0121266
ENSG00000161016	Breast (ER+)	RPL8	ENST00000527914.5	8	144789765	144792587	Cells_Cultured_fibroblasts	-3.7657	0.0284018	0.00149473	0.000999001	rs7018433	0.0105878	1.73e-71	FALSE		0.686461
ENSG00000080503	Breast (ER+)	SMARCA2	ENST00000636367.1	9	1980290	2193624	Adipose_Subcutaneous	-4.19242	0.0118466	0.000331196	0.000999001	rs13289158	3.38e-05	1	TRUE		0.174982
ENSG00000120217	Breast (ER+)	CD274	ENST00000498261.1	9	5450503	5470566	Spleen	4.17069	0.00335476	6.07e-05	0.000999001	rs7037276	0.000581714	1	TRUE	0.98208	0.0259819
ENSG00000107077	Breast (ER+)	KDM4C	ENST00000489243.5	9	6720863	7175648	Cells_EBV-transformed_lymphocytes	-3.76	0.027628	0.00135931	0.000999001	rs10976815	0.000169913	1	TRUE		0.0301738
ENSG00000099810	Breast (ER+)	MTAP	ENST00000580718.1	9	21802636	21937651	Vagina	-4.05336	0.008831	0.000252437	0.021978	rs3217992	3.86e-14	0.0517751	TRUE		0.00657782
ENSG00000147889	Breast (ER+)	CDKN2A	ENST00000578845.2	9	21967752	21995301	Cells_Cultured_fibroblasts	3.95627	3.97e-05	0.000380649	0.023976	rs3217992	3.86e-14	0.000181198	FALSE		0.0176157
ENSG00000137054	Breast (ER+)	POLR1E	ENST00000442009.6	9	37485948	37503697	Whole_Blood	-3.30452	0.043504	0.000951397	0.003996	rs1475414	0.00065049	1	TRUE		0.00424885
ENSG00000155621	Breast (ER+)	C9orf85	ENST00000486911.2	9	71911510	71986054	Adipose_Subcutaneous	3.3682	0.0347564	0.000756612	0.00699301	rs7046711	0.00191697	1	TRUE		0.00137208
ENSG00000182150	Breast (ER+)	ERCC6L2	ENST00000682748.1	9	95871264	96121154	Adipose_Visceral_Omentum	-4.98813	0.000587148	7.32e-06	0.000999001	rs2405064	2.17e-07	1	TRUE		0.0188796
ENSG00000119318	Breast (ER+)	RAD23B	ENST00000358015.8	9	107283137	107332192	Whole_Blood	-6.51568	6.13e-08	7.24e-11	0.0499501	rs630965	1.83e-56	1	TRUE	1	0.294198
ENSG00000136826	Breast (ER+)	KLF4	ENST00000497048.5	9	107484852	107490482	Ovary	-8.13185	2.02e-12	2.11e-15	0.00899101	rs630965	1.83e-56	1	TRUE	0.77304	0.217357
ENSG00000136826	Breast (ER+)	KLF4	ENST00000493306.1	9	107484852	107490482	Cells_Cultured_fibroblasts	7.70095	3.43e-11	5.4e-14	0.013986	rs630965	1.83e-56	1	TRUE	0.77304	0.217357
ENSG00000070061	Breast (ER+)	ELP1	ENST00000675335.1	9	108866898	108934328	Adipose_Subcutaneous	5.80274	2.4e-05	1.83e-07	0.012987	rs13294895	2.34e-18	1	TRUE		0.0121313
ENSG00000070061	Breast (ER+)	ELP1	ENST00000675580.1	9	108866898	108934328	Spleen	-11.2819	5.35e-25	5.96e-28	0.00599401	rs630965	1.83e-56	1	TRUE		0.0121313
ENSG00000119328	Breast (ER+)	ABITRAM	ENST00000466200.1	9	108934400	108950744	Spleen	8.52594	2.65e-14	4.55e-17	0.00699301	rs630965	1.83e-56	0.999909	TRUE	0.0011763	0.00113616
ENSG00000119326	Breast (ER+)	CTNNAL1	ENST00000374594.1	9	108942569	109013522	Ovary	-5.951	1.68e-06	1.07e-08	0.0499501	rs630965	1.83e-56	6.27e-11	FALSE	0.59871	0.00480508
ENSG00000106771	Breast (ER+)	TMEM245	ENST00000374586.8	9	109015135	109119947	Ovary	-8.97527	2.25e-15	1.13e-18	0.000999001	rs630965	1.83e-56	6.96e-09	FALSE		0.0159911
ENSG00000095203	Breast (ER+)	EPB41L4B	ENST00000374557.4	9	109171974	109321059	Cells_Cultured_fibroblasts	-4.95983	6.57e-05	0	0.043956	rs503238	4.74e-07	1.8e-07	FALSE	1	0.0638048
ENSG00000148219	Breast (ER+)	ASTN2	ENST00000373986.7	9	116423112	117415070	Cells_Cultured_fibroblasts	4.4148	0.00211165	3.03e-05	0.001998	rs1895062	1.32e-12	0.225971	TRUE	0.99959	0.0428237
ENSG00000148219	Breast (ER+)	ASTN2	ENST00000361209.6	9	116423112	117415070	Adipose_Visceral_Omentum	4.09579	0.00372429	4.21e-05	0.001998	rs1895062	1.32e-12	0.892114	TRUE	0.99959	0.0428237
ENSG00000119401	Breast (ER+)	TRIM32	ENST00000373983.2	9	116687305	116701300	Ovary	4.55332	0.000488991	5.28e-06	0.00699301	rs1895062	1.32e-12	0.327138	TRUE	0.41728	0.0191282
ENSG00000119487	Breast (ER+)	MAPKAP1	ENST00000444226.1	9	125437393	125707234	Cells_Cultured_fibroblasts	-4.26733	0.00815688	0.000197827	0.001998	rs2277158	7.01e-06	1	TRUE		0.273752
ENSG00000177125	Breast (ER+)	ZBTB34	ENST00000373452.2	9	126860639	126885878	Vagina	-3.30565	0.0215591	0	0.010989	rs2277158	7.01e-06	0.0403875	TRUE	1	0.221318
ENSG00000136828	Breast (ER+)	RALGPS1	ENST00000471643.1	9	126914774	127223166	Vagina	3.81657	0.0307726	0.00148851	0.00899101	rs2277158	7.01e-06	0.000609297	FALSE	1	0.168427
ENSG00000136854	Breast (ER+)	STXBP1	ENST00000637521.2	9	127579370	127696027	Adipose_Visceral_Omentum	-3.91748	0.0194677	0.000626355	0.003996	rs2277158	7.01e-06	6.18e-32	FALSE		0.479984
ENSG00000160401	Breast (ER+)	CFAP157	ENST00000373293.5	9	127706988	127716002	Cells_Cultured_fibroblasts	-4.08511	0.00393425	4.41e-05	0.00499501	rs10987639	0.00110878	5.63e-32	FALSE	0.31722	0.00100379
ENSG00000257524	Breast (ER+)		ENST00000643029.1	9	127867850	127906022	Adipose_Subcutaneous	3.77277	0.00656153	0	0.00899101	rs10987639	0.00110878	2.01e-31	FALSE
ENSG00000106976	Breast (ER+)	DNM1	ENST00000634267.2	9	128191655	128255248	Adipose_Visceral_Omentum	4.36078	0.00609636	0.000142558	0.002997	rs2148851	0.000186455	3.37e-32	FALSE		0.168886
ENSG00000107021	Breast (ER+)	TBC1D13	ENST00000372648.10	9	128787253	128810430	Uterus	-3.41984	0.0326274	0.00125318	0.017982	rs10988422	1.08e-05	1.03e-31	FALSE	4.8426e-06	0.0275652
ENSG00000095319	Breast (ER+)	NUP188	ENST00000550219.1	9	128947699	129007096	Uterus	-3.80612	0.0176175	0.000988138	0.000999001	rs2489642	0.000141163	7.41e-25	FALSE	6.3884e-05	0.0452545
ENSG00000148341	Breast (ER+)	SH3GLB2	ENST00000416230.1	9	129007036	129028331	Adipose_Subcutaneous	-3.53774	0.0363984	0.00121072	0.032967	rs10118377	0.000298868	1.72e-32	FALSE		0.0261765
ENSG00000148343	Breast (ER+)	MIGA2	ENST00000474639.5	9	129036621	129072082	Vagina	4.04059	0.0145995	0.000533178	0.000999001	rs3844048	0.00012963	7.33e-32	FALSE		0.0145412
ENSG00000136878	Breast (ER+)	USP20	ENST00000491053.5	9	129834698	129881828	Vagina	3.99881	0.00365372	0.000445626	0.045954	rs10988422	1.08e-05	1	TRUE	5.0421e-17	0.0279861
ENSG00000136878	Breast (ER+)	USP20	ENST00000496927.5	9	129834698	129881828	Vagina	3.99881	0.00365372	0.000445626	0.044955	rs10988422	1.08e-05	1	TRUE	5.0421e-17	0.0279861
ENSG00000136878	Breast (ER+)	USP20	ENST00000474895.6	9	129834698	129881828	Cells_Cultured_fibroblasts	3.625	0.0123739	0.00115585	0.000999001	rs10739751	0.000282377	5.22e-16	FALSE	5.0421e-17	0.0279861
ENSG00000126882	Breast (ER+)	FAM78A	ENST00000372271.4	9	131258076	131277365	Cells_Cultured_fibroblasts	-4.27	0.00206084	1.95e-05	0.000999001	rs10122844	0.00893692	1	TRUE	0.12544	0.0421318
ENSG00000160271	Breast (ER+)	RALGDS	ENST00000482648.5	9	133097720	133149334	Vagina	4.15007	0.0132766	0.000465331	0.001998	rs495828	1.08e-05	0.000172196	FALSE		0.0542283
ENSG00000148288	Breast (ER+)	GBGT1	ENST00000372043.7	9	133152948	133163933	Adipose_Subcutaneous	-3.87299	0.0208753	0.000645038	0.003996	rs495828	1.08e-05	0.00168576	TRUE	0.56634	0.00024695
ENSG00000160325	Breast (ER+)	CACFD1	ENST00000489519.1	9	133459965	133470848	Ovary	3.42315	0.0491552	0.00309497	0.013986	rs495828	1.08e-05	0.000181888	TRUE	0.024028	0.00188704
ENSG00000169925	Breast (ER+)	BRD3	ENST00000494743.1	9	134030305	134068535	Ovary	3.86756	0.00874896	0.000329783	0.000999001	rs495828	1.08e-05	0.00181156	TRUE		0.158521
ENSG00000169925	Breast (ER+)	BRD3	ENST00000473349.1	9	134030305	134068535	Ovary	-3.48364	0.00874896	0.00148394	0.040959	rs495828	1.08e-05	0.000232511	TRUE		0.158521
ENSG00000176101	Breast (ER+)	SSNA1	ENST00000322310.10	9	137188660	137190370	Uterus	3.66	0.0176175	0.00050443	0.000999001	rs28434439	0.000252215	1	TRUE	9.598e-06	0.00262393
ENSG00000264006	Breast (ER+)	AKR1C8	ENST00000648824.1	10	5153920	5185187	Adipose_Subcutaneous	4.13687	0.00465164	7.04e-05	0.002997	rs2797496	3.56e-07	1	TRUE
ENSG00000057608	Breast (ER+)	GDI2	ENST00000380181.7	10	5765223	5842132	Adipose_Subcutaneous	-3.42112	0.03056	0.00062363	0.032967	rs2797496	3.56e-07	0.000173771	TRUE	0.63414	0.0825049
ENSG00000170525	Breast (ER+)	PFKFB3	ENST00000360521.7	10	6144934	6254644	Vagina	3.64766	0.04374	0.00264639	0.043956	rs4748572	1.07e-06	0.00103528	TRUE		0.0447294
ENSG00000136770	Breast (ER+)	DNAJC1	ENST00000376980.8	10	21756548	22003769	Whole_Blood	-5.62064	6.54e-06	1.9e-08	0.003996	rs10828248	4.16e-21	8.24e-90	FALSE		0.0101782
ENSG00000148444	Breast (ER+)	COMMD3	ENST00000468469.5	10	22316386	22320306	Vagina	-5.54499	5.07e-10	2.06e-07	0.000999001	rs10828248	4.16e-21	1	TRUE		0.00139327
ENSG00000148444	Breast (ER+)	COMMD3	ENST00000472610.5	10	22316386	22320306	Vagina	-6.41761	5.07e-10	1.25e-09	0.000999001	rs10828248	4.16e-21	5.55e-28	FALSE		0.00139327
ENSG00000148444	Breast (ER+)	COMMD3	ENST00000463688.6	10	22316386	22320306	Vagina	-7.18902	5.07e-10	6.53e-12	0.000999001	rs10828248	4.16e-21	3.13e-52	FALSE		0.00139327
ENSG00000148444	Breast (ER+)	COMMD3	ENST00000471350.1	10	22316386	22320306	Vagina	-5.66429	5.07e-10	1.18e-07	0.034965	rs10828248	4.16e-21	9.68e-87	FALSE		0.00139327
ENSG00000168283	Breast (ER+)	BMI1	ENST00000496174.5	10	22321099	22331484	Vagina	-6.35365	3.67e-11	6.31e-10	0.000999001	rs10828248	4.16e-21	1	TRUE	0.99987	0.0984415
ENSG00000168283	Breast (ER+)	BMI1	ENST00000416820.5	10	22321099	22331484	Vagina	-7.76619	3.67e-11	2.43e-14	0.010989	rs10828248	4.16e-21	5.55e-28	FALSE	0.99987	0.0984415
ENSG00000168283	Breast (ER+)	BMI1	ENST00000456675.2	10	22321099	22331484	Uterus	-6.50597	1.15e-07	4.63e-10	0.026973	rs10828248	4.16e-21	1e-82	FALSE	0.99987	0.0984415
ENSG00000168283	Breast (ER+)	BMI1	ENST00000602523.1	10	22321099	22331484	Whole_Blood	-7.80288	6.49e-12	1.82e-14	0.00599401	rs10828248	4.16e-21	9.67e-28	FALSE	0.99987	0.0984415
ENSG00000168283	Breast (ER+)	BMI1	ENST00000442508.5	10	22321099	22331484	Whole_Blood	7.9133	6.49e-12	7.52e-15	0.00699301	rs10828248	4.16e-21	1	TRUE	0.99987	0.0984415
ENSG00000107890	Breast (ER+)	ANKRD26	ENST00000674670.1	10	26973793	27100494	Spleen	3.79829	0.0379514	0.00203974	0.003996	rs1690690	0.000619166	1	TRUE		0.00242826
ENSG00000165322	Breast (ER+)	ARHGAP12	ENST00000396144.8	10	31805398	31928876	Whole_Blood	3.77012	0.0206845	0.000489509	0.010989	rs1251389	0.000350613	1	TRUE	0.00067424	0.0238389
ENSG00000120616	Breast (ER+)	EPC1	ENST00000667706.1	10	32267751	32378798	Adipose_Subcutaneous	4.8269	0.000473425	4.16e-06	0.000999001	rs1251389	0.000350613	0.000183651	TRUE		0.29995
ENSG00000150093	Breast (ER+)	ITGB1	ENST00000417122.7	10	32887273	33005792	Cells_Cultured_fibroblasts	-3.86981	0.0400078	0.00185166	0.00499501	rs2370716	0.000958867	0.00087595	TRUE		0.0850523
ENSG00000148498	Breast (ER+)	PARD3	ENST00000545260.5	10	34109560	34815325	Ovary	4.70331	0.000954158	2.05e-05	0.001998	rs12247780	0.00036854	1	TRUE	0.10052	0.0888025
ENSG00000075407	Breast (ER+)	ZNF37A	ENST00000638053.1	10	38094334	38150293	Ovary	-3.47843	0.0429924	0.00252179	0.000999001	rs7089520	1.76e-05	0.000169748	FALSE	0.0017339	0.00162307
ENSG00000075407	Breast (ER+)	ZNF37A	ENST00000638053.1	10	38094334	38150293	Cells_EBV-transformed_lymphocytes	-4.43268	0.00131354	2.79e-05	0.038961	rs7089520	1.76e-05	0.0162565	TRUE	0.0017339	0.00162307
ENSG00000243660	Breast (ER+)	ZNF487	ENST00000456416.6	10	43436841	43483181	Whole_Blood	-3.39474	0.0348668	0.000686944	0.003996	rs158377	0.000238864	1	TRUE		0.00418289
ENSG00000263639	Breast (ER+)	MSMB	ENST00000581478.5	10	46033307	46048180	Adipose_Visceral_Omentum	3.96	0.00595467	7.49e-05	0.00699301	rs3908727	0.000203778	0.000276949	FALSE	0.072056
ENSG00000265190	Breast (ER+)	ANXA8	ENST00000611843.4	10	47460162	47484158	Cells_Cultured_fibroblasts	3.88518	0.0174063	0.000511261	0.00999001	rs17697885	2.73e-05	0.571166	TRUE
ENSG00000107625	Breast (ER+)	DDX50	ENST00000373585.8	10	68901286	68946847	Uterus	-3.41956	0.0392051	0.00188165	0.00499501	rs768498	0.000113864	0.0238536	TRUE		0.0322018
ENSG00000156502	Breast (ER+)	SUPV3L1	ENST00000486661.1	10	69180234	69209099	Uterus	-3.33567	0.0392051	0.00340375	0.003996	rs768498	0.000113864	0.0677848	TRUE	0.078279	0.0268381
ENSG00000156026	Breast (ER+)	MCU	ENST00000357157.10	10	72692143	72887694	Cells_Cultured_fibroblasts	-3.57295	0.0365667	0.00176491	0.00999001	rs12644	4.15e-05	0.000259354	FALSE		0.0989541
ENSG00000122884	Breast (ER+)	P4HA1	ENST00000373008.6	10	73007217	73096974	Uterus	3.50542	0.0409124	0.00227942	0.003996	rs12644	4.15e-05	0.000463188	FALSE	0.98488	0.0328396
ENSG00000122884	Breast (ER+)	P4HA1	ENST00000464310.2	10	73007217	73096974	Cells_EBV-transformed_lymphocytes	3.89025	0.0129177	0.000500696	0.000999001	rs12644	4.15e-05	0.942888	TRUE	0.98488	0.0328396
ENSG00000122882	Breast (ER+)	ECD	ENST00000430082.6	10	73130155	73169055	Vagina	-3.68362	0.0274609	0.00114974	0.000999001	rs12644	4.15e-05	0.000625618	FALSE		0.00179133
ENSG00000138286	Breast (ER+)	FAM149B1	ENST00000468462.1	10	73168119	73244504	Vagina	3.96895	0.0132766	0.000433138	0.000999001	rs12644	4.15e-05	0.943152	TRUE		0.00188214
ENSG00000182180	Breast (ER+)	MRPS16	ENST00000372945.8	10	73248843	73252693	Uterus	4.85491	0.000332168	4.82e-06	0.000999001	rs12644	4.15e-05	0.726885	TRUE	0.3849	0.00472895
ENSG00000166348	Breast (ER+)	USP54	ENST00000461520.5	10	73497538	73626117	Whole_Blood	3.77397	0.0236473	0.000642691	0.002997	rs12644	4.15e-05	0.000169013	FALSE		0.0305179
ENSG00000148660	Breast (ER+)	CAMK2G	ENST00000372765.5	10	73812501	73874591	Uterus	4.00937	0.0176207	0.000730582	0.022977	rs12644	4.15e-05	0.00145958	FALSE	0.99998	0.129236
ENSG00000133678	Breast (ER+)	TMEM254	ENST00000472622.5	10	80078646	80092557	Ovary	3.85112	0.0191603	0.00105821	0.016983	rs704007	3.43e-14	1	TRUE	3.8337e-06	0.00105402
ENSG00000133678	Breast (ER+)	TMEM254	ENST00000472622.5	10	80078646	80092557	Ovary	3.85112	0.0191603	0.00105821	0.016983	rs704007	3.43e-14	4.74e-21	FALSE	3.8337e-06	0.00105402
ENSG00000133678	Breast (ER+)	TMEM254	ENST00000372274.5	10	80078646	80092557	Cells_Cultured_fibroblasts	7.65316	6.39e-11	1.18e-13	0.000999001	rs1269867	2.26e-14	1	TRUE	3.8337e-06	0.00105402
ENSG00000133678	Breast (ER+)	TMEM254	ENST00000450179.1	10	80078646	80092557	Adipose_Visceral_Omentum	4.86149	0.00066085	8.16e-06	0.036963	rs4980031	1.05e-13	0.817601	TRUE	3.8337e-06	0.00105402
ENSG00000133678	Breast (ER+)	TMEM254	ENST00000476173.5	10	80078646	80092557	Cells_Cultured_fibroblasts	-5.09553	6.39e-11	2.09e-06	0.01998	rs1269867	2.26e-14	1	TRUE	3.8337e-06	0.00105402
ENSG00000173269	Breast (ER+)	MMRN2	ENST00000488950.1	10	86935540	86969481	Adipose_Visceral_Omentum	3.43237	0.0373751	0.00119664	0.001998	rs2803566	0.000808116	0.000239975	FALSE		0.00254583
ENSG00000173267	Breast (ER+)	SNCG	ENST00000348795.8	10	86958599	86963258	Adipose_Visceral_Omentum	3.50551	0.0377509	0.0013672	0.003996	rs11202030	0.00334165	0.014492	TRUE	9.4276e-05	0.00328739
ENSG00000026103	Breast (ER+)	FAS	ENST00000357339.6	10	88953813	89029605	Cells_EBV-transformed_lymphocytes	4.09411	0.0122015	0.000593313	0.00499501	rs1332327	0.000312572	0.000156612	TRUE		0.0263773
ENSG00000152782	Breast (ER+)	PANK1	ENST00000461829.1	10	89579497	89645242	Vagina	-3.42562	0.0234225	0.00184022	0.00699301	rs7900020	0.00102312	0.000157304	TRUE	0.12591	0.0290977
ENSG00000152782	Breast (ER+)	PANK1	ENST00000488482.1	10	89579497	89645242	Vagina	3.42562	0.0234225	0.00184022	0.00699301	rs7900020	0.00102312	0.000157304	TRUE	0.12591	0.0290977
ENSG00000180628	Breast (ER+)	PCGF5	ENST00000614189.4	10	91163012	91284337	Uterus	3.6521	0.0214182	0.00078032	0.00799201	rs1318550	0.000193563	1	TRUE	0.98799	0.167694
ENSG00000138119	Breast (ER+)	MYOF	ENST00000485212.1	10	93306429	93482334	Uterus	3.60599	0.0399415	0.00248772	0.00799201	rs7085672	3.94e-05	1	TRUE		0.00099374
ENSG00000107821	Breast (ER+)	KAZALD1	ENST00000370200.6	10	101061989	101068131	Cells_Cultured_fibroblasts	-3.46648	0.0348039	0.00105463	0.00599401	rs11191161	9.3e-05	0.493989	TRUE	3.7193e-13	0.00127782
ENSG00000107831	Breast (ER+)	FGF8	ENST00000618991.5	10	101770109	101780371	Adipose_Visceral_Omentum	-3.63562	0.0213626	0.000554632	0.00999001	rs10883710	1.15e-05	0.579044	TRUE		0.0533033
ENSG00000077150	Breast (ER+)	NFKB2	ENST00000336486.5	10	102394110	102402524	Adipose_Visceral_Omentum	3.98293	0.00744619	0.000136143	0.003996	rs10883710	1.15e-05	0.00823022	FALSE	1	0.168956
ENSG00000023041	Breast (ER+)	ZDHHC6	ENST00000682731.1	10	112424428	112447572	Spleen	-4.20449	0.0167772	0.000654173	0.021978	rs521196	3.68e-13	0.538565	TRUE		0.00217991
ENSG00000023041	Breast (ER+)	ZDHHC6	ENST00000682616.1	10	112424428	112447572	Vagina	-4.64132	0.00279224	7.27e-05	0.013986	rs521196	3.68e-13	0.00984388	FALSE		0.00217991
ENSG00000023041	Breast (ER+)	ZDHHC6	ENST00000683505.1	10	112424428	112447572	Adipose_Subcutaneous	-4.65753	0.00264875	4.8e-05	0.020979	rs521196	3.68e-13	0.00983508	FALSE		0.00217991
ENSG00000023041	Breast (ER+)	ZDHHC6	ENST00000682267.1	10	112424428	112447572	Uterus	-4.95787	0.000740016	1.5e-05	0.003996	rs521196	3.68e-13	0.974598	TRUE		0.00217991
ENSG00000023041	Breast (ER+)	ZDHHC6	ENST00000682182.1	10	112424428	112447572	Ovary	5.54959	4.68e-05	6.59e-07	0.001998	rs521196	3.68e-13	0.0410778	FALSE		0.00217991
ENSG00000148737	Breast (ER+)	TCF7L2	ENST00000355717.9	10	112950247	113167678	Cells_Cultured_fibroblasts	4.23159	0.00370761	0.000417685	0.03996	rs521196	3.68e-13	0.0002147	FALSE		0.152025
ENSG00000148737	Breast (ER+)	TCF7L2	ENST00000542695.5	10	112950247	113167678	Ovary	4.35578	0.00478288	0.000159113	0.000999001	rs521196	3.68e-13	5.39e-05	FALSE		0.152025
ENSG00000148737	Breast (ER+)	TCF7L2	ENST00000538897.5	10	112950247	113167678	Adipose_Visceral_Omentum	-4.30111	0.00802257	0.000220931	0.033966	rs521196	3.68e-13	0.00023706	FALSE		0.152025
ENSG00000148737	Breast (ER+)	TCF7L2	ENST00000627217.3	10	112950247	113167678	Adipose_Subcutaneous	-4.86652	0.000721697	9.09e-06	0.00899101	rs521196	3.68e-13	0.00808362	FALSE		0.152025
ENSG00000148737	Breast (ER+)	TCF7L2	ENST00000346198.5	10	112950247	113167678	Cells_Cultured_fibroblasts	-4.5555	0.00370761	9.41e-05	0.020979	rs521196	3.68e-13	0.00179504	FALSE		0.152025
ENSG00000148702	Breast (ER+)	HABP2	ENST00000351270.4	10	113550837	113589602	Adipose_Subcutaneous	-4.47482	0.000994556	7.65e-06	0.013986	rs521196	3.68e-13	0.000327149	FALSE	2.4575e-13	0.000658
ENSG00000148702	Breast (ER+)	HABP2	ENST00000351270.4	10	113550837	113589602	Uterus	4.49996	0.000665802	6.8e-06	0.013986	rs521196	3.68e-13	5.14e-05	FALSE	2.4575e-13	0.000658
ENSG00000148735	Breast (ER+)	PLEKHS1	ENST00000369309.5	10	113751262	113783429	Ovary	-3.50261	0.0177037	0.000460728	0.000999001	rs521196	3.68e-13	0.999953	TRUE	0.019593	0.00133643
ENSG00000169129	Breast (ER+)	AFAP1L2	ENST00000486300.1	10	114294824	114404756	Ovary	-5.26106	3.25e-05	2.86e-07	0.001998	rs521196	3.68e-13	0.99999	TRUE	0.0022847	0.0210853
ENSG00000151892	Breast (ER+)	GFRA1	ENST00000684105.1	10	116056925	116276803	Adipose_Visceral_Omentum	-3.41954	0.029255	0.000627264	0.000999001	rs4751955	0.0105234	8.65e-05	FALSE	0.99768	0.0472117
ENSG00000151892	Breast (ER+)	GFRA1	ENST00000355422.11	10	116056925	116276803	Adipose_Subcutaneous	-3.62761	0.0169022	0.000286055	0.000999001	rs4751955	0.0105234	0.0198645	FALSE	0.99768	0.0472117
ENSG00000107581	Breast (ER+)	EIF3A	ENST00000369144.8	10	119033670	119080817	Vagina	-3.47774	0.0291823	0.00101131	0.002997	rs7071853	4.22e-06	1	TRUE	1	0.430492
ENSG00000120008	Breast (ER+)	WDR11	ENST00000605320.1	10	120851305	120909524	Cells_EBV-transformed_lymphocytes	-5.50668	2.83e-05	3.29e-07	0.000999001	rs1078806	0	1	TRUE		0.0254587
ENSG00000107669	Breast (ER+)	ATE1	ENST00000369040.8	10	121709393	121928801	Adipose_Visceral_Omentum	10.5543	2.4e-22	9.71e-26	0.011988	rs1078806	0	1	TRUE		0.0227037
ENSG00000107669	Breast (ER+)	ATE1	ENST00000224652.11	10	121709393	121928801	Whole_Blood	12.7732	3.82e-33	4.63e-37	0.002997	rs1078806	0	1	TRUE		0.0227037
ENSG00000107669	Breast (ER+)	ATE1	ENST00000369040.8	10	121709393	121928801	Whole_Blood	-8.52381	3.82e-33	3.09e-17	0.042957	rs1078806	0	4.89e-12	FALSE		0.0227037
ENSG00000107669	Breast (ER+)	ATE1	ENST00000369043.8	10	121709393	121928801	Spleen	-10.1311	2.63e-21	0	0.021978	rs1078806	0	1	TRUE		0.0227037
ENSG00000138162	Breast (ER+)	TACC2	ENST00000635597.1	10	121989163	122254545	Ovary	-14.7138	4.76e-44	9.46e-48	0.000999001	rs1078806	0	1.56e-09	FALSE		0.0555953
ENSG00000138162	Breast (ER+)	TACC2	ENST00000358010.5	10	121989163	122254545	Whole_Blood	-9.80387	1.79e-18	8.67e-22	0.024975	rs1078806	0	1.29e-23	FALSE		0.0555953
ENSG00000138162	Breast (ER+)	TACC2	ENST00000492689.5	10	121989163	122254545	Ovary	9.69895	4.76e-44	5.48e-21	0.023976	rs1078806	0	4.48e-24	FALSE		0.0555953
ENSG00000107679	Breast (ER+)	PLEKHA1	ENST00000481451.1	10	122374696	122432354	Adipose_Visceral_Omentum	15.6492	1.33e-50	1.68e-54	0.000999001	rs1078806	0	0.000194862	TRUE	0.023254	0.0183794
ENSG00000107679	Breast (ER+)	PLEKHA1	ENST00000494222.5	10	122374696	122432354	Uterus	-10.3469	2.14e-21	2.59e-24	0.018981	rs1078806	0	0.00133487	TRUE	0.023254	0.0183794
ENSG00000177963	Breast (ER+)	RIC8A	ENST00000526982.1	11	207708	215113	Ovary	-4.04982	0.00072724	0.000512577	0.000999001	rs6597981	1.73e-07	1.63e-19	FALSE		0.00139188
ENSG00000177963	Breast (ER+)	RIC8A	ENST00000528357.5	11	207708	215113	Ovary	-4.79963	0.00072724	1.59e-05	0.003996	rs7111432	9.72e-05	4.15e-18	FALSE		0.00139188
ENSG00000185885	Breast (ER+)	IFITM1	ENST00000679982.1	11	310041	315272	Vagina	-4.136	0.0150853	0.000565456	0.012987	rs6597981	1.73e-07	2.3e-19	FALSE		0.00842822
ENSG00000184363	Breast (ER+)	PKP3	ENST00000526971.1	11	392614	404908	Cells_Cultured_fibroblasts	-3.40183	0.0418352	0.00200807	0.043956	rs6597981	1.73e-07	1.55e-20	FALSE	0.38999	0.00782613
ENSG00000023191	Breast (ER+)	RNH1	ENST00000529306.5	11	494512	507300	Adipose_Visceral_Omentum	-4.69873	0.00224323	4.19e-05	0.031968	rs7942159	1.17e-06	2.6e-18	FALSE		0.00386825
ENSG00000023191	Breast (ER+)	RNH1	ENST00000531223.1	11	494512	507300	Whole_Blood	-4.55045	0.0034	6.42e-05	0.00699301	rs7111432	9.72e-05	1.33e-18	FALSE		0.00386825
ENSG00000099849	Breast (ER+)	RASSF7	ENST00000431809.5	11	560404	564025	Adipose_Visceral_Omentum	-4.39642	0.00224323	3.3e-05	0.00499501	rs6597981	1.73e-07	6.79e-19	FALSE		0.00121387
ENSG00000099849	Breast (ER+)	RASSF7	ENST00000531112.1	11	560404	564025	Ovary	-3.77215	0.0132901	0.000485537	0.000999001	rs7946354	0.000161846	5.65e-20	FALSE		0.00121387
ENSG00000099849	Breast (ER+)	RASSF7	ENST00000397583.8	11	560404	564025	Cells_Cultured_fibroblasts	-3.9505	0.00293376	0.000311958	0.012987	rs6597981	1.73e-07	1.11e-19	FALSE		0.00121387
ENSG00000099849	Breast (ER+)	RASSF7	ENST00000528736.1	11	560404	564025	Adipose_Subcutaneous	-4.75092	0.000368695	2.02e-06	0.00499501	rs6597981	1.73e-07	3.31e-18	FALSE		0.00121387
ENSG00000099849	Breast (ER+)	RASSF7	ENST00000524468.1	11	560404	564025	Cells_Cultured_fibroblasts	4.33718	0.00293376	5.77e-05	0.00499501	rs6597981	1.73e-07	5.28e-19	FALSE		0.00121387
ENSG00000177156	Breast (ER+)	TALDO1	ENST00000532202.1	11	747415	765012	Adipose_Subcutaneous	3.51323	0.0369057	0.00132806	0.00999001	rs6597981	1.73e-07	2.25e-20	FALSE		0.0104093
ENSG00000177225	Breast (ER+)	GATD1	ENST00000529966.5	11	767220	777488	Ovary	-3.95488	0.00518182	0.00107204	0.000999001	rs7930569	6.7e-05	1.12e-19	FALSE		0.01719
ENSG00000177225	Breast (ER+)	GATD1	ENST00000528309.5	11	767220	777488	Ovary	-3.95488	0.00518182	0.00107204	0.000999001	rs7930569	6.7e-05	1.12e-19	FALSE		0.01719
ENSG00000177225	Breast (ER+)	GATD1	ENST00000354286.8	11	767220	777488	Ovary	3.95488	0.00518182	0.00107204	0.000999001	rs7930569	6.7e-05	1.12e-19	FALSE		0.01719
ENSG00000177225	Breast (ER+)	GATD1	ENST00000465313.6	11	767220	777488	Ovary	-3.95488	0.00518182	0.00107204	0.000999001	rs7930569	6.7e-05	1.12e-19	FALSE		0.01719
ENSG00000177225	Breast (ER+)	GATD1	ENST00000354286.8	11	767220	777488	Cells_Cultured_fibroblasts	-4.17653	0.00660369	0.000355184	0.02997	rs7930569	6.7e-05	2.71e-19	FALSE		0.01719
ENSG00000177542	Breast (ER+)	SLC25A22	ENST00000629634.2	11	790475	798281	Adipose_Visceral_Omentum	4.93506	0.00011059	8.01e-06	0.000999001	rs28633403	8.01e-07	7.89e-18	FALSE		0.0377614
ENSG00000177542	Breast (ER+)	SLC25A22	ENST00000529066.5	11	790475	798281	Adipose_Visceral_Omentum	-4.93506	0.00011059	8.01e-06	0.000999001	rs28633403	8.01e-07	7.89e-18	FALSE		0.0377614
ENSG00000177542	Breast (ER+)	SLC25A22	ENST00000529351.5	11	790475	798281	Cells_Cultured_fibroblasts	-4.67452	0.00213042	3.83e-05	0.002997	rs6597981	1.73e-07	2.33e-18	FALSE		0.0377614
ENSG00000177542	Breast (ER+)	SLC25A22	ENST00000628067.3	11	790475	798281	Adipose_Visceral_Omentum	-4.93506	0.00011059	8.01e-06	0.000999001	rs28633403	8.01e-07	7.89e-18	FALSE		0.0377614
ENSG00000177542	Breast (ER+)	SLC25A22	ENST00000531437.5	11	790475	798281	Adipose_Subcutaneous	-3.98567	0.00757942	0.000134582	0.022977	rs6597981	1.73e-07	1.27e-19	FALSE		0.0377614
ENSG00000177542	Breast (ER+)	SLC25A22	ENST00000530360.2	11	790475	798281	Uterus	-4.25298	0.00572807	0.000147664	0.00499501	rs6597981	1.73e-07	3.71e-19	FALSE		0.0377614
ENSG00000177595	Breast (ER+)	PIDD1	ENST00000530911.1	11	799179	809753	Uterus	4.15194	0.00316608	0.0001978	0.010989	rs6597981	1.73e-07	2.45e-19	FALSE		0.00096375
ENSG00000177595	Breast (ER+)	PIDD1	ENST00000534649.2	11	799179	809753	Ovary	-4.75911	0.000436713	1.75e-05	0.002997	rs6597981	1.73e-07	3.43e-18	FALSE		0.00096375
ENSG00000177595	Breast (ER+)	PIDD1	ENST00000527357.5	11	799179	809753	Uterus	-4.15194	0.00316608	0.0001978	0.00899101	rs6597981	1.73e-07	2.45e-19	FALSE		0.00096375
ENSG00000177600	Breast (ER+)	RPLP2	ENST00000527517.1	11	809965	812880	Cells_Cultured_fibroblasts	-4.89544	0.000364441	3.92e-06	0.001998	rs6597981	1.73e-07	6.52e-18	FALSE	0.97388	0.0899013
ENSG00000177600	Breast (ER+)	RPLP2	ENST00000530797.5	11	809965	812880	Adipose_Visceral_Omentum	-5.11836	3.83e-05	6.16e-07	0.032967	rs6597981	1.73e-07	1.94e-17	FALSE	0.97388	0.0899013
ENSG00000177600	Breast (ER+)	RPLP2	ENST00000530797.5	11	809965	812880	Adipose_Subcutaneous	-4.97882	0.000198547	1.28e-06	0.024975	rs28633403	8.01e-07	9.75e-18	FALSE	0.97388	0.0899013
ENSG00000177600	Breast (ER+)	RPLP2	ENST00000524867.1	11	809965	812880	Adipose_Visceral_Omentum	-5.11836	3.83e-05	6.16e-07	0.038961	rs6597981	1.73e-07	1.94e-17	FALSE	0.97388	0.0899013
ENSG00000177600	Breast (ER+)	RPLP2	ENST00000526222.5	11	809965	812880	Adipose_Visceral_Omentum	-5.11836	3.83e-05	6.16e-07	0.036963	rs6597981	1.73e-07	1.94e-17	FALSE	0.97388	0.0899013
ENSG00000177666	Breast (ER+)	PNPLA2	ENST00000526083.1	11	818914	825573	Adipose_Visceral_Omentum	-4.86076	0.000170179	1.17e-06	0.000999001	rs7942159	1.17e-06	5.53e-18	FALSE	2.7218e-09	0.0120983
ENSG00000177666	Breast (ER+)	PNPLA2	ENST00000529255.1	11	818914	825573	Adipose_Visceral_Omentum	-4.58584	0.000170179	4.52e-06	0.034965	rs7942159	1.17e-06	1.56e-18	FALSE	2.7218e-09	0.0120983
ENSG00000177685	Breast (ER+)	CRACR2B	ENST00000525077.2	11	826144	831991	Ovary	4.19	0.00584321	0.00022316	0.00699301	rs6597981	1.73e-07	2.86e-19	FALSE	0.0069474	0.00110073
ENSG00000177685	Breast (ER+)	CRACR2B	ENST00000534191.1	11	826144	831991	Adipose_Subcutaneous	4.54104	0.00199855	3.36e-05	0.028971	rs7942159	1.17e-06	1.28e-18	FALSE	0.0069474	0.00110073
ENSG00000177685	Breast (ER+)	CRACR2B	ENST00000450448.5	11	826144	831991	Ovary	-3.70486	0.00584321	0.00169204	0.015984	rs6597981	1.73e-07	4.42e-20	FALSE	0.0069474	0.00110073
ENSG00000177830	Breast (ER+)	CHID1	ENST00000526714.5	11	867859	915058	Adipose_Subcutaneous	4.93174	0.000625134	7.34e-06	0.010989	rs569550	4.57e-26	7.76e-18	FALSE		0.0079432
ENSG00000177830	Breast (ER+)	CHID1	ENST00000528534.1	11	867859	915058	Ovary	3.93021	0.0145416	0.00152767	0.030969	rs569550	4.57e-26	1.02e-19	FALSE		0.0079432
ENSG00000177830	Breast (ER+)	CHID1	ENST00000534207.5	11	867859	915058	Ovary	-3.9789	0.0145416	0.00124621	0.031968	rs569550	4.57e-26	1.23e-19	FALSE		0.0079432
ENSG00000183020	Breast (ER+)	AP2A2	ENST00000529438.5	11	924881	1012245	Adipose_Visceral_Omentum	4.90445	2.21e-09	5.62e-06	0.000999001	rs7942159	1.17e-06	6.81e-18	FALSE		0.208718
ENSG00000117983	Breast (ER+)	MUC5B	ENST00000529681.5	11	1223066	1262172	Cells_EBV-transformed_lymphocytes	-5.1475	3.78e-05	2.64e-07	0.038961	rs909116	8.34e-25	2.24e-17	FALSE	1	0.0506166
ENSG00000174672	Breast (ER+)	BRSK2	ENST00000526678.5	11	1389899	1462689	Adipose_Subcutaneous	3.79238	0.0207962	0.000596837	0.017982	rs7102920	4.25e-08	1	TRUE		0.13916
ENSG00000174672	Breast (ER+)	BRSK2	ENST00000526678.5	11	1389899	1462689	Adipose_Subcutaneous	3.79238	0.0207962	0.000596837	0.017982	rs7102920	4.25e-08	6.09e-20	FALSE		0.13916
ENSG00000174672	Breast (ER+)	BRSK2	ENST00000382179.5	11	1389899	1462689	Uterus	3.81204	8.84e-07	0.000964784	0.044955	rs569550	4.57e-26	6.55e-20	FALSE		0.13916
ENSG00000174672	Breast (ER+)	BRSK2	ENST00000382179.5	11	1389899	1462689	Uterus	3.81204	8.84e-07	0.000964784	0.044955	rs569550	4.57e-26	1	TRUE		0.13916
ENSG00000182208	Breast (ER+)	MOB2	ENST00000526462.5	11	1469457	1501247	Uterus	-3.80734	0.000140086	0.000842834	0.033966	rs569550	4.57e-26	6.43e-20	FALSE	0.010233	0.0252883
ENSG00000182208	Breast (ER+)	MOB2	ENST00000529380.1	11	1469457	1501247	Uterus	5.12812	0.000140086	1.76e-06	0.044955	rs569550	4.57e-26	2.04e-17	FALSE	0.010233	0.0252883
ENSG00000244242	Breast (ER+)	IFITM10	ENST00000482459.1	11	1732406	1750595	Adipose_Visceral_Omentum	5.48	1.27e-05	4.25e-08	0.000999001	rs7102920	4.25e-08	1.26e-16	FALSE		0.00244251
ENSG00000117984	Breast (ER+)	CTSD	ENST00000636571.1	11	1752752	1764573	Spleen	4.69509	0.00156233	3.46e-05	0.00599401	rs569550	4.57e-26	2.56e-18	FALSE		0.0320161
ENSG00000130598	Breast (ER+)	TNNI2	ENST00000381906.5	11	1838981	1841680	Whole_Blood	4.77598	0.000452909	3.58e-06	0.00599401	rs569550	4.57e-26	3.71e-18	FALSE	0.305	0.013567
ENSG00000130592	Breast (ER+)	LSP1	ENST00000484895.5	11	1850904	1892267	Adipose_Visceral_Omentum	-9.24629	2.72e-16	2.32e-19	0.027972	rs909116	8.34e-25	7.07e-05	FALSE	0.57525	0.0106104
ENSG00000130592	Breast (ER+)	LSP1	ENST00000457279.5	11	1850904	1892267	Adipose_Visceral_Omentum	6.19717	2.72e-16	5.17e-09	0.00799201	rs569550	4.57e-26	7.47e-15	FALSE	0.57525	0.0106104
ENSG00000130595	Breast (ER+)	TNNT3	ENST00000641119.1	11	1919703	1938706	Adipose_Subcutaneous	10.2511	2.93e-20	1.17e-23	0.001998	rs661348	3.11e-25	0.999851	TRUE	0.00065985	0.00839087
ENSG00000130595	Breast (ER+)	TNNT3	ENST00000493234.1	11	1919703	1938706	Adipose_Subcutaneous	4.15863	2.93e-20	0.000224113	0.044955	rs2734495	3.34e-07	2.52e-19	FALSE	0.00065985	0.00839087
ENSG00000130595	Breast (ER+)	TNNT3	ENST00000381589.7	11	1919703	1938706	Ovary	6.58813	1.16e-07	4.9e-10	0.000999001	rs3817197	2.69e-17	8.56e-14	FALSE	0.00065985	0.00839087
ENSG00000130595	Breast (ER+)	TNNT3	ENST00000381558.6	11	1919703	1938706	Adipose_Subcutaneous	-8.9668	2.93e-20	3.05e-18	0.000999001	rs569550	4.57e-26	5.9e-06	FALSE	0.00065985	0.00839087
ENSG00000130595	Breast (ER+)	TNNT3	ENST00000397301.5	11	1919703	1938706	Adipose_Subcutaneous	4.9378	2.93e-20	6.32e-06	0.001998	rs2734495	3.34e-07	7.99e-18	FALSE	0.00065985	0.00839087
ENSG00000130595	Breast (ER+)	TNNT3	ENST00000381558.6	11	1919703	1938706	Cells_Cultured_fibroblasts	-5.33204	6.47e-05	5.83e-07	0.001998	rs569550	4.57e-26	5.76e-17	FALSE	0.00065985	0.00839087
ENSG00000130595	Breast (ER+)	TNNT3	ENST00000381589.7	11	1919703	1938706	Ovary	6.58813	1.16e-07	4.9e-10	0.000999001	rs3817197	2.69e-17	1	TRUE	0.00065985	0.00839087
ENSG00000214026	Breast (ER+)	MRPL23	ENST00000397297.7	11	1947278	1984522	Adipose_Visceral_Omentum	-8.82989	6.91e-15	6.29e-18	0.00799201	rs569550	4.57e-26	1.8e-06	FALSE	0.33098	0.00136122
ENSG00000214026	Breast (ER+)	MRPL23	ENST00000466346.1	11	1947278	1984522	Cells_Cultured_fibroblasts	8.34353	2.69e-13	3.61e-16	0.00599401	rs3817198	5.98e-18	1	TRUE	0.33098	0.00136122
ENSG00000214026	Breast (ER+)	MRPL23	ENST00000466346.1	11	1947278	1984522	Cells_Cultured_fibroblasts	8.34353	2.69e-13	3.61e-16	0.00599401	rs3817198	5.98e-18	3.06e-08	FALSE	0.33098	0.00136122
ENSG00000214026	Breast (ER+)	MRPL23	ENST00000397297.7	11	1947278	1984522	Cells_Cultured_fibroblasts	-4.4875	2.69e-13	2.88e-05	0.02997	rs569550	4.57e-26	1.01e-18	FALSE	0.33098	0.00136122
ENSG00000214026	Breast (ER+)	MRPL23	ENST00000397297.7	11	1947278	1984522	Whole_Blood	-6.18241	8.09e-07	1.89e-09	0.038961	rs661348	3.11e-25	6.84e-15	FALSE	0.33098	0.00136122
ENSG00000214026	Breast (ER+)	MRPL23	ENST00000466346.1	11	1947278	1984522	Adipose_Subcutaneous	4.18365	0.00383924	5.74e-05	0.018981	rs569550	4.57e-26	2.79e-19	FALSE	0.33098	0.00136122
ENSG00000214026	Breast (ER+)	MRPL23	ENST00000381519.5	11	1947278	1984522	Cells_Cultured_fibroblasts	6.74608	2.69e-13	7.59e-11	0.024975	rs3817198	5.98e-18	2.39e-13	FALSE	0.33098	0.00136122
ENSG00000180176	Breast (ER+)	TH	ENST00000461172.1	11	2163929	2171815	Vagina	-3.55927	0.0290973	0.00111565	0.037962	rs569550	4.57e-26	9.51e-21	FALSE		0.00706805
ENSG00000064201	Breast (ER+)	TSPAN32	ENST00000486011.1	11	2301997	2318204	Vagina	-3.63985	0.0041707	0.00300072	0.026973	rs569550	4.57e-26	1.26e-20	FALSE		0.00182991
ENSG00000064201	Breast (ER+)	TSPAN32	ENST00000437313.1	11	2301997	2318204	Vagina	-4.41335	0.0041707	0.000111959	0.00599401	rs569550	4.57e-26	2.64e-19	FALSE		0.00182991
ENSG00000064201	Breast (ER+)	TSPAN32	ENST00000493924.5	11	2301997	2318204	Adipose_Subcutaneous	-4.20431	0.00769016	0.000209502	0.03996	rs909116	8.34e-25	1.09e-19	FALSE		0.00182991
ENSG00000064201	Breast (ER+)	TSPAN32	ENST00000381117.1	11	2301997	2318204	Adipose_Subcutaneous	-3.70278	0.00769016	0.00170598	0.030969	rs569550	4.57e-26	1.58e-20	FALSE		0.00182991
ENSG00000110651	Breast (ER+)	CD81	ENST00000527343.5	11	2376177	2397802	Adipose_Subcutaneous	5.37029	5.16e-05	3.14e-07	0.033966	rs4264135	1.15e-09	1	TRUE	0.58504	0.0804918
ENSG00000110651	Breast (ER+)	CD81	ENST00000527343.5	11	2376177	2397802	Adipose_Subcutaneous	5.37029	5.16e-05	3.14e-07	0.033966	rs4264135	1.15e-09	2.54e-17	FALSE	0.58504	0.0804918
ENSG00000110651	Breast (ER+)	CD81	ENST00000533417.5	11	2376177	2397802	Ovary	4.37855	0.003882	0.000119472	0.010989	rs569550	4.57e-26	2.27e-19	FALSE	0.58504	0.0804918
ENSG00000070985	Breast (ER+)	TRPM5	ENST00000528453.1	11	2404515	2444514	Ovary	3.66097	0.0149407	0.000502521	0.02997	rs569550	4.57e-26	1.36e-20	FALSE	2.5912e-46	0.00095824
ENSG00000053918	Breast (ER+)	KCNQ1	ENST00000646564.1	11	2444654	2849105	Uterus	10.2838	1.06e-21	1.67e-24	0.000999001	rs909116	8.34e-25	0.5	TRUE	0.18809	0.00955605
ENSG00000053918	Breast (ER+)	KCNQ1	ENST00000155840.12	11	2444654	2849105	Uterus	-10.2838	1.06e-21	1.67e-24	0.000999001	rs909116	8.34e-25	0.5	TRUE	0.18809	0.00955605
ENSG00000129757	Breast (ER+)	CDKN1C	ENST00000430149.3	11	2883213	2885775	Adipose_Subcutaneous	-4.60503	0.000370521	0	0.002997	rs643753	2.28e-25	1	TRUE	0.015352	0.1867
ENSG00000129757	Breast (ER+)	CDKN1C	ENST00000430149.3	11	2883213	2885775	Adipose_Subcutaneous	-4.60503	0.000370521	0	0.002997	rs643753	2.28e-25	6.12e-19	FALSE	0.015352	0.1867
ENSG00000148926	Breast (ER+)	ADM	ENST00000278175.10	11	10305073	10307397	Cells_Cultured_fibroblasts	-3.73956	0.0209246	0.000737377	0.001998	rs4910075	8.81e-06	0.286127	FALSE	0.91701	0.032097
ENSG00000148926	Breast (ER+)	ADM	ENST00000278175.10	11	10305073	10307397	Adipose_Subcutaneous	3.85754	0.0143045	0.000343603	0.00799201	rs4910075	8.81e-06	0.550667	TRUE	0.91701	0.032097
ENSG00000133805	Breast (ER+)	AMPD3	ENST00000533116.1	11	10308313	10507579	Spleen	3.69555	0.0288276	0.00109705	0.00999001	rs4910075	8.81e-06	0.578204	TRUE		0.00680249
ENSG00000110315	Breast (ER+)	RNF141	ENST00000530156.1	11	10511673	10541230	Ovary	-3.7072	0.016406	0.000628694	0.00499501	rs4910075	8.81e-06	0.998059	TRUE		0.00821304
ENSG00000198730	Breast (ER+)	CTR9	ENST00000529355.1	11	10751018	10801625	Adipose_Visceral_Omentum	-3.49713	0.0384036	0.00141087	0.00799201	rs4910075	8.81e-06	0.000151121	FALSE		0.243473
ENSG00000110321	Breast (ER+)	EIF4G2	ENST00000532082.6	11	10797050	10808940	Spleen	4.28627	0.00964508	0.000308891	0.000999001	rs4910075	8.81e-06	0.58107	TRUE		0.59224
ENSG00000179119	Breast (ER+)	SPTY2D1	ENST00000536336.5	11	18606403	18634791	Uterus	-3.84271	0.00754871	0.000121683	0.002997	rs10832962	2.94e-05	1	TRUE	0.99876	0.107859
ENSG00000149090	Breast (ER+)	PAMR1	ENST00000615849.4	11	35431823	35530300	Adipose_Visceral_Omentum	4.11308	0.00717036	0.000156165	0.001998	rs1472974	0.000474731	1	TRUE	1.8321e-07	0.00066606
ENSG00000052841	Breast (ER+)	TTC17	ENST00000524936.1	11	43358920	43494933	Adipose_Subcutaneous	3.93256	0.015331	0.000420231	0.001998	rs2863089	9.89e-05	1	TRUE		0.0822081
ENSG00000175224	Breast (ER+)	ATG13	ENST00000526508.5	11	46617527	46674818	Adipose_Visceral_Omentum	-3.70048	0.0498869	0.00258235	0.002997	rs11039183	0.00034061	0.0134636	FALSE		0.091682
ENSG00000180210	Breast (ER+)	F2	ENST00000530231.5	11	46719196	46739506	Ovary	-3.50471	0.0175828	0.000457112	0.000999001	rs10838696	0.000523656	0.338931	TRUE	0.15426	0.0318168
ENSG00000110031	Breast (ER+)	LPXN	ENST00000395074.7	11	58526871	58578220	Vagina	-3.52953	0.0361664	0.00166521	0.001998	rs7117020	0.000465258	1	TRUE		0.00909844
ENSG00000229859	Breast (ER+)	PGA3	ENST00000543125.5	11	61203307	61213098	Cells_Cultured_fibroblasts	3.5887	0.0304417	0.000996975	0.000999001	rs7951859	0.000373491	0.0234252	FALSE	0.9002	0.0244845
ENSG00000229183	Breast (ER+)	PGA4	ENST00000378149.9	11	61222347	61231694	Cells_Cultured_fibroblasts	3.31303	0.0385107	0.000922907	0.000999001	rs7951859	0.000373491	0.0418883	FALSE		0.00097217
ENSG00000256713	Breast (ER+)	PGA5	ENST00000312403.10	11	61241175	61251444	Cells_Cultured_fibroblasts	3.61496	0.0238761	0.000600788	0.042957	rs7951859	0.000373491	0.440382	TRUE	3.103e-05	0.00358037
ENSG00000149485	Breast (ER+)	FADS1	ENST00000541683.1	11	61799627	61829318	Uterus	-3.73998	0.0326274	0.00202439	0.001998	rs7951859	0.000373491	0.622251	TRUE		0.0532378
ENSG00000124942	Breast (ER+)	AHNAK	ENST00000525875.1	11	62433542	62556235	Adipose_Visceral_Omentum	3.54613	0.0287586	0.000781863	0.001998	rs7951859	0.000373491	0.76399	TRUE	0.98885	0.0257964
ENSG00000254772	Breast (ER+)	EEF1G	ENST00000525340.5	11	62559596	62574086	Cells_Cultured_fibroblasts	-3.78367	0.0106597	0.000154535	0.001998	rs3900954	0.00112831	0.0593614	FALSE	0.99994	0.194164
ENSG00000162191	Breast (ER+)	UBXN1	ENST00000294119.6	11	62676498	62679117	Cells_Cultured_fibroblasts	4.44726	0.00221595	3.48e-05	0.000999001	rs7951859	0.000373491	0.999978	TRUE	0.014881	0.0732529
ENSG00000133895	Breast (ER+)	MEN1	ENST00000315422.9	11	64803510	64811294	Adipose_Visceral_Omentum	-3.76184	0.0132904	0.0011807	0.000999001	rs1193496	0.00454202	1.77e-61	FALSE		0.23691
ENSG00000162300	Breast (ER+)	ZFPL1	ENST00000453524.6	11	65084210	65088398	Whole_Blood	3.78374	0.0241229	0.000772443	0.001998	rs674126	3.55e-11	8.19e-65	FALSE		0.0112402
ENSG00000149823	Breast (ER+)	VPS51	ENST00000530673.1	11	65089324	65111862	Adipose_Visceral_Omentum	4.60241	6.3e-05	2.09e-05	0.012987	rs674126	3.55e-11	2.55e-63	FALSE		0.0140414
ENSG00000149823	Breast (ER+)	VPS51	ENST00000529180.1	11	65089324	65111862	Uterus	5.09762	0.000308702	4.82e-06	0.033966	rs570387	1.82e-09	6.16e-63	FALSE		0.0140414
ENSG00000149823	Breast (ER+)	VPS51	ENST00000529180.1	11	65089324	65111862	Adipose_Visceral_Omentum	4.55817	6.3e-05	2.09e-05	0.013986	rs674126	3.55e-11	1.41e-62	FALSE		0.0140414
ENSG00000149809	Breast (ER+)	TM7SF2	ENST00000527851.5	11	65111845	65116384	Vagina	-4.52868	0.000213779	7.2e-05	0.022977	rs674126	3.55e-11	4.38e-63	FALSE		0.0031432
ENSG00000149809	Breast (ER+)	TM7SF2	ENST00000531321.5	11	65111845	65116384	Vagina	5.14835	0.000213779	3.42e-06	0.00599401	rs674126	3.55e-11	1.07e-63	FALSE		0.0031432
ENSG00000149806	Breast (ER+)	FAU	ENST00000531357.1	11	65120630	65122177	Cells_Cultured_fibroblasts	4.12601	0.00346618	3.69e-05	0.000999001	rs674126	3.55e-11	1.97e-64	FALSE	0.99902	0.191613
ENSG00000162298	Breast (ER+)	SYVN1	ENST00000532771.5	11	65121780	65134532	Adipose_Visceral_Omentum	6.26678	6.2e-07	2.21e-09	0.001998	rs674126	3.55e-11	6.6e-62	FALSE		0.160284
ENSG00000149792	Breast (ER+)	MRPL49	ENST00000279242.7	11	65122183	65127371	Cells_Cultured_fibroblasts	-4.31863	0.00169578	4.71e-05	0.000999001	rs589253	1.44e-05	3.21e-08	FALSE		0.00190997
ENSG00000149792	Breast (ER+)	MRPL49	ENST00000524482.5	11	65122183	65127371	Adipose_Subcutaneous	-5.93333	3.65e-06	1.19e-08	0.000999001	rs669371	2.97e-09	8.04e-63	FALSE		0.00190997
ENSG00000149792	Breast (ER+)	MRPL49	ENST00000524482.5	11	65122183	65127371	Adipose_Subcutaneous	-5.93333	3.65e-06	1.19e-08	0.000999001	rs669371	2.97e-09	1	TRUE		0.00190997
ENSG00000149792	Breast (ER+)	MRPL49	ENST00000526319.5	11	65122183	65127371	Adipose_Subcutaneous	-5.5594	3.65e-06	1.08e-07	0.002997	rs674126	3.55e-11	1.07e-61	FALSE		0.00190997
ENSG00000149792	Breast (ER+)	MRPL49	ENST00000528529.1	11	65122183	65127371	Cells_Cultured_fibroblasts	-4.34193	0.00169578	4.24e-05	0.000999001	rs589253	1.44e-05	3.21e-08	FALSE		0.00190997
ENSG00000149792	Breast (ER+)	MRPL49	ENST00000534078.1	11	65122183	65127371	Adipose_Visceral_Omentum	-4.4557	0.000603526	8.36e-06	0.000999001	rs614520	8.36e-06	1.59e-08	FALSE		0.00190997
ENSG00000149792	Breast (ER+)	MRPL49	ENST00000533943.1	11	65122183	65127371	Adipose_Visceral_Omentum	-4.4557	0.000603526	8.36e-06	0.000999001	rs614520	8.36e-06	1.59e-08	FALSE		0.00190997
ENSG00000014216	Breast (ER+)	CAPN1	ENST00000527323.5	11	65180566	65212006	Uterus	-4.08626	0.00572807	0.000657581	0.045954	rs674126	3.55e-11	5.48e-65	FALSE		0.0174065
ENSG00000014216	Breast (ER+)	CAPN1	ENST00000527323.5	11	65180566	65212006	Cells_EBV-transformed_lymphocytes	4.25372	0.00270941	0.000294346	0.025974	rs7114014	3.28e-08	3.55e-64	FALSE		0.0174065
ENSG00000014216	Breast (ER+)	CAPN1	ENST00000527887.1	11	65180566	65212006	Cells_EBV-transformed_lymphocytes	-4.46175	0.00270941	0.000113809	0.022977	rs674126	3.55e-11	4.86e-64	FALSE		0.0174065
ENSG00000014216	Breast (ER+)	CAPN1	ENST00000525013.1	11	65180566	65212006	Adipose_Visceral_Omentum	5.70997	9.09e-06	4.52e-08	0.001998	rs674126	3.55e-11	4.02e-45	FALSE		0.0174065
ENSG00000014216	Breast (ER+)	CAPN1	ENST00000528165.5	11	65180566	65212006	Uterus	-3.90577	0.00572807	0.00125746	0.000999001	rs674126	3.55e-11	1.46e-64	FALSE		0.0174065
ENSG00000014216	Breast (ER+)	CAPN1	ENST00000527887.1	11	65180566	65212006	Spleen	4.13279	0.00431942	0.000394218	0.040959	rs674126	3.55e-11	9.93e-64	FALSE		0.0174065
ENSG00000014216	Breast (ER+)	CAPN1	ENST00000533704.1	11	65180566	65212006	Uterus	-3.8195	0.00572807	0.00133724	0.00699301	rs674126	3.55e-11	2.22e-58	FALSE		0.0174065
ENSG00000014216	Breast (ER+)	CAPN1	ENST00000533079.5	11	65180566	65212006	Uterus	-3.71739	0.00572807	0.00181161	0.000999001	rs674126	3.55e-11	2.22e-58	FALSE		0.0174065
ENSG00000014138	Breast (ER+)	POLA2	ENST00000532469.1	11	65261913	65305959	Ovary	4.07196	0.00516065	0.000186476	0.030969	rs674126	3.55e-11	1.81e-64	FALSE		0.0156312
ENSG00000014138	Breast (ER+)	POLA2	ENST00000527850.5	11	65261913	65305959	Adipose_Visceral_Omentum	-6.55679	8.24e-08	2.2e-10	0.001998	rs674126	3.55e-11	6.69e-34	FALSE		0.0156312
ENSG00000133884	Breast (ER+)	DPF2	ENST00000531989.1	11	65333843	65354262	Cells_Cultured_fibroblasts	-4.16373	0.00730684	0.000156547	0.030969	rs674126	3.55e-11	6.14e-63	FALSE		0.171879
ENSG00000133884	Breast (ER+)	DPF2	ENST00000415073.6	11	65333843	65354262	Ovary	-4.61271	0.00134314	3.18e-05	0.014985	rs674126	3.55e-11	1.09e-63	FALSE		0.171879
ENSG00000162241	Breast (ER+)	SLC25A45	ENST00000534338.1	11	65375192	65383701	Cells_Cultured_fibroblasts	4.52835	1.79e-06	2.38e-05	0.013986	rs674126	3.55e-11	1.86e-63	FALSE		0.00124137
ENSG00000162241	Breast (ER+)	SLC25A45	ENST00000529431.1	11	65375192	65383701	Adipose_Subcutaneous	-5.07129	0.000269734	2.37e-06	0.011988	rs674126	3.55e-11	1.69e-63	FALSE		0.00124137
ENSG00000162241	Breast (ER+)	SLC25A45	ENST00000525944.1	11	65375192	65383701	Cells_Cultured_fibroblasts	-4.94926	1.79e-06	3.72e-06	0.010989	rs674126	3.55e-11	4.76e-63	FALSE		0.00124137
ENSG00000126391	Breast (ER+)	FRMD8	ENST00000531296.1	11	65386621	65413525	Ovary	-4.42175	1.31e-06	4.9e-05	0.02997	rs674126	3.55e-11	1.25e-63	FALSE		0.028604
ENSG00000126391	Breast (ER+)	FRMD8	ENST00000531151.1	11	65386621	65413525	Ovary	-5.90099	1.31e-06	2.17e-08	0.000999001	rs674126	3.55e-11	3.8e-61	FALSE		0.028604
ENSG00000126391	Breast (ER+)	FRMD8	ENST00000525156.1	11	65386621	65413525	Adipose_Visceral_Omentum	5.04538	9.33e-05	4.53e-07	0.00599401	rs674126	3.55e-11	1.74e-63	FALSE		0.028604
ENSG00000126391	Breast (ER+)	FRMD8	ENST00000416776.6	11	65386621	65413525	Ovary	-5.99618	1.31e-06	1.21e-08	0.001998	rs674126	3.55e-11	2.55e-61	FALSE		0.028604
ENSG00000142186	Breast (ER+)	SCYL1	ENST00000528545.1	11	65525077	65538704	Ovary	-5.6673	1.58e-05	1.74e-07	0.002997	rs674126	3.55e-11	3.65e-63	FALSE		0.0167794
ENSG00000176973	Breast (ER+)	FAM89B	ENST00000316409.2	11	65572349	65574198	Uterus	-4.52724	0.000597451	5.98e-06	0.020979	rs674126	3.55e-11	1.44e-63	FALSE	0.0028243	0.00588805
ENSG00000173442	Breast (ER+)	EHBP1L1	ENST00000529596.1	11	65576046	65592650	Vagina	-6.02667	8.93e-07	1.34e-08	0.000999001	rs659824	1.67e-09	0.221793	TRUE	9.9311e-05	0.0160271
ENSG00000173442	Breast (ER+)	EHBP1L1	ENST00000309295.9	11	65576046	65592650	Vagina	-4.76506	8.93e-07	9.44e-06	0.023976	rs674126	3.55e-11	4.5e-63	FALSE	9.9311e-05	0.0160271
ENSG00000173442	Breast (ER+)	EHBP1L1	ENST00000527214.1	11	65576046	65592650	Vagina	-6.02667	8.93e-07	1.34e-08	0.000999001	rs659824	1.67e-09	0.221793	FALSE	9.9311e-05	0.0160271
ENSG00000173442	Breast (ER+)	EHBP1L1	ENST00000533465.1	11	65576046	65592650	Vagina	-6.02667	8.93e-07	1.34e-08	0.000999001	rs659824	1.67e-09	0.221793	TRUE	9.9311e-05	0.0160271
ENSG00000173442	Breast (ER+)	EHBP1L1	ENST00000634639.1	11	65576046	65592650	Vagina	-6.02667	8.93e-07	1.34e-08	0.000999001	rs659824	1.67e-09	0.221793	TRUE	9.9311e-05	0.0160271
ENSG00000173327	Breast (ER+)	MAP3K11	ENST00000309100.8	11	65597756	65615382	Vagina	-4.89102	0.00062291	1.1e-05	0.022977	rs674126	3.55e-11	7.28e-63	FALSE		0.0444833
ENSG00000173327	Breast (ER+)	MAP3K11	ENST00000526647.1	11	65597756	65615382	Ovary	-4.29824	0.00446318	0.000154943	0.045954	rs674126	3.55e-11	4.27e-62	FALSE		0.0444833
ENSG00000213445	Breast (ER+)	SIPA1	ENST00000394224.3	11	65638101	65650918	Adipose_Visceral_Omentum	3.99295	0.00311808	0	0.000999001	rs674126	3.55e-11	3.26e-65	FALSE		0.042765
ENSG00000173039	Breast (ER+)	RELA	ENST00000532776.5	11	65653599	65663090	Adipose_Visceral_Omentum	-4.42317	0.00353593	6.81e-05	0.037962	rs674126	3.55e-11	1.08e-63	FALSE		0.211534
ENSG00000172977	Breast (ER+)	KAT5	ENST00000527544.5	11	65711996	65719604	Uterus	4.80534	0.000670401	1.39e-05	0.027972	rs674126	3.55e-11	6.08e-64	FALSE	0.97665	0.0576618
ENSG00000172977	Breast (ER+)	KAT5	ENST00000532042.5	11	65711996	65719604	Uterus	-4.37086	0.000670401	0.000111381	0.045954	rs674126	3.55e-11	1.73e-64	FALSE	0.97665	0.0576618
ENSG00000172977	Breast (ER+)	KAT5	ENST00000377046.7	11	65711996	65719604	Ovary	-5.37543	4.18e-05	5.35e-07	0.000999001	rs674126	3.55e-11	3.63e-61	FALSE	0.97665	0.0576618
ENSG00000172922	Breast (ER+)	RNASEH2C	ENST00000534482.6	11	65714005	65720818	Vagina	-5.5054	2.92e-06	4.05e-07	0.011988	rs674126	3.55e-11	3.4e-62	FALSE		0.00159248
ENSG00000172922	Breast (ER+)	RNASEH2C	ENST00000644198.1	11	65714005	65720818	Ovary	4.39657	0.000392158	6.6e-05	0.000999001	rs674126	3.55e-11	1.6e-64	FALSE		0.00159248
ENSG00000172922	Breast (ER+)	RNASEH2C	ENST00000533698.5	11	65714005	65720818	Vagina	-4.886	2.92e-06	8.23e-06	0.015984	rs674126	3.55e-11	5.45e-64	FALSE		0.00159248
ENSG00000172922	Breast (ER+)	RNASEH2C	ENST00000644198.1	11	65714005	65720818	Vagina	-6.04103	2.92e-06	1.68e-08	0.00699301	rs635375	7.45e-07	8.49e-62	FALSE		0.00159248
ENSG00000172922	Breast (ER+)	RNASEH2C	ENST00000530192.1	11	65714005	65720818	Vagina	-4.91925	2.92e-06	7.82e-06	0.018981	rs674126	3.55e-11	8.28e-64	FALSE		0.00159248
ENSG00000172757	Breast (ER+)	CFL1	ENST00000527752.1	11	65823022	65862026	Adipose_Visceral_Omentum	-5.48162	2.31e-05	2.95e-07	0.033966	rs7114014	3.28e-08	1.74e-63	FALSE	0.98965	0.261551
ENSG00000172757	Breast (ER+)	CFL1	ENST00000534784.1	11	65823022	65862026	Adipose_Visceral_Omentum	4.78782	2.31e-05	5.06e-06	0.02997	rs674126	3.55e-11	3.17e-64	FALSE	0.98965	0.261551
ENSG00000172638	Breast (ER+)	EFEMP2	ENST00000525392.1	11	65866441	65873592	Ovary	-6.07793	9.85e-07	1.95e-08	0.000999001	rs659824	1.67e-09	0.369151	TRUE		0.0292112
ENSG00000172638	Breast (ER+)	EFEMP2	ENST00000531972.5	11	65866441	65873592	Ovary	-6.07793	9.85e-07	1.95e-08	0.000999001	rs659824	1.67e-09	0.369151	TRUE		0.0292112
ENSG00000172638	Breast (ER+)	EFEMP2	ENST00000307998.11	11	65866441	65873592	Ovary	6.07793	9.85e-07	1.95e-08	0.000999001	rs659824	1.67e-09	0.369151	TRUE		0.0292112
ENSG00000172638	Breast (ER+)	EFEMP2	ENST00000530850.1	11	65866441	65873592	Ovary	4.91137	9.85e-07	1.09e-05	0.00499501	rs10896050	1.48e-07	6.6e-64	FALSE		0.0292112
ENSG00000172500	Breast (ER+)	FIBP	ENST00000357519.9	11	65883740	65888531	Adipose_Visceral_Omentum	5.15998	0.000111325	1.98e-06	0.000999001	rs674126	3.55e-11	9.11e-58	FALSE		0.0180154
ENSG00000172500	Breast (ER+)	FIBP	ENST00000338369.6	11	65883740	65888531	Adipose_Visceral_Omentum	3.83502	0.000111325	0.000628307	0.023976	rs674126	3.55e-11	2.13e-65	FALSE		0.0180154
ENSG00000172500	Breast (ER+)	FIBP	ENST00000532679.5	11	65883740	65888531	Ovary	-5.47139	1.97e-06	5.36e-07	0.000999001	rs674126	3.55e-11	4.16e-07	FALSE		0.0180154
ENSG00000172500	Breast (ER+)	FIBP	ENST00000338369.6	11	65883740	65888531	Ovary	5.47139	1.97e-06	5.36e-07	0.001998	rs674126	3.55e-11	4.16e-07	FALSE		0.0180154
ENSG00000172500	Breast (ER+)	FIBP	ENST00000533037.5	11	65883740	65888531	Adipose_Visceral_Omentum	5.14556	0.000111325	2.13e-06	0.000999001	rs674126	3.55e-11	9.11e-58	FALSE		0.0180154
ENSG00000172500	Breast (ER+)	FIBP	ENST00000357519.9	11	65883740	65888531	Ovary	-6.05982	1.97e-06	1.64e-08	0.001998	rs570387	1.82e-09	1	TRUE		0.0180154
ENSG00000172500	Breast (ER+)	FIBP	ENST00000426652.6	11	65883740	65888531	Ovary	-5.47139	1.97e-06	5.36e-07	0.001998	rs674126	3.55e-11	4.16e-07	FALSE		0.0180154
ENSG00000172500	Breast (ER+)	FIBP	ENST00000357519.9	11	65883740	65888531	Ovary	-6.05982	1.97e-06	1.64e-08	0.001998	rs570387	1.82e-09	5.69e-20	FALSE		0.0180154
ENSG00000175592	Breast (ER+)	FOSL1	ENST00000532401.1	11	65892049	65900573	Adipose_Subcutaneous	6.11283	6.36e-07	9.79e-10	0.00499501	rs674126	3.55e-11	5.81e-62	FALSE		0.0201254
ENSG00000175592	Breast (ER+)	FOSL1	ENST00000448083.6	11	65892049	65900573	Adipose_Subcutaneous	-4.76978	6.36e-07	1.84e-06	0.037962	rs674126	3.55e-11	4.88e-63	FALSE		0.0201254
ENSG00000175573	Breast (ER+)	C11orf68	ENST00000530188.1	11	65916810	65919062	Adipose_Visceral_Omentum	6.22969	1.23e-07	0	0.000999001	rs674126	3.55e-11	3.68e-61	FALSE	0.21871	0.00975077
ENSG00000175550	Breast (ER+)	DRAP1	ENST00000312515.7	11	65919274	65921563	Cells_Cultured_fibroblasts	-4.7795	0.00045808	5.27e-06	0.043956	rs674126	3.55e-11	1.19e-64	FALSE	0.3886	0.043878
ENSG00000175467	Breast (ER+)	SART1	ENST00000529532.5	11	65961728	65980137	Cells_Cultured_fibroblasts	-6.52868	8.83e-08	2.65e-10	0.001998	rs674126	3.55e-11	1.5e-45	FALSE		0.088185
ENSG00000175467	Breast (ER+)	SART1	ENST00000529580.1	11	65961728	65980137	Uterus	5.88462	1.94e-06	2.79e-08	0.000999001	rs12146493	3.99e-09	0.00268679	FALSE		0.088185
ENSG00000175467	Breast (ER+)	SART1	ENST00000529532.5	11	65961728	65980137	Ovary	4.76773	0.000581265	1.12e-05	0.040959	rs674126	3.55e-11	2.39e-63	FALSE		0.088185
ENSG00000175467	Breast (ER+)	SART1	ENST00000528573.1	11	65961728	65980137	Uterus	5.88462	1.94e-06	2.79e-08	0.000999001	rs12146493	3.99e-09	0.00268679	FALSE		0.088185
ENSG00000175467	Breast (ER+)	SART1	ENST00000530251.1	11	65961728	65980137	Vagina	4.77409	4.59e-06	1.26e-05	0.032967	rs674126	3.55e-11	1.14e-97	FALSE		0.088185
ENSG00000175467	Breast (ER+)	SART1	ENST00000312397.10	11	65961728	65980137	Vagina	-5.88057	4.59e-06	2.86e-08	0.00899101	rs674126	3.55e-11	5.51e-80	FALSE		0.088185
ENSG00000175467	Breast (ER+)	SART1	ENST00000529580.1	11	65961728	65980137	Uterus	5.88462	1.94e-06	2.79e-08	0.000999001	rs12146493	3.99e-09	1	TRUE		0.088185
ENSG00000175376	Breast (ER+)	EIF1AD	ENST00000312234.6	11	65996545	66002176	Vagina	4.75196	0.000152182	1.41e-05	0.033966	rs2242663	4.96e-05	1.48e-88	FALSE		0.00617968
ENSG00000175376	Breast (ER+)	EIF1AD	ENST00000525767.5	11	65996545	66002176	Adipose_Visceral_Omentum	-4.59212	0.000261666	8.78e-06	0.043956	rs674126	3.55e-11	5.56e-97	FALSE		0.00617968
ENSG00000175376	Breast (ER+)	EIF1AD	ENST00000526451.5	11	65996545	66002176	Ovary	7.88869	1.67e-11	2.14e-14	0.000999001	rs674126	3.55e-11	1	TRUE		0.00617968
ENSG00000175376	Breast (ER+)	EIF1AD	ENST00000526451.5	11	65996545	66002176	Vagina	-5.10592	0.000152182	2.3e-06	0.028971	rs674126	3.55e-11	2.05e-95	FALSE		0.00617968
ENSG00000175376	Breast (ER+)	EIF1AD	ENST00000312234.6	11	65996545	66002176	Uterus	5.05338	0.000198565	2.6e-06	0.033966	rs674126	3.55e-11	1.48e-105	FALSE		0.00617968
ENSG00000175294	Breast (ER+)	CATSPER1	ENST00000312106.6	11	66016752	66026479	Adipose_Visceral_Omentum	-6.72818	1.13e-08	1.72e-11	0.048951	rs12575663	8.03e-11	1	TRUE	6.9905e-14	0.00194672
ENSG00000175294	Breast (ER+)	CATSPER1	ENST00000312106.6	11	66016752	66026479	Adipose_Visceral_Omentum	-6.72818	1.13e-08	1.72e-11	0.048951	rs12575663	8.03e-11	2.89e-39	FALSE	6.9905e-14	0.00194672
ENSG00000175115	Breast (ER+)	PACS1	ENST00000320580.9	11	66070272	66244744	Adipose_Subcutaneous	4.77376	0.00111838	1.63e-05	0.00899101	rs674126	3.55e-11	1.23e-95	FALSE		0.159319
ENSG00000175115	Breast (ER+)	PACS1	ENST00000528935.1	11	66070272	66244744	Adipose_Visceral_Omentum	4.88836	0.00074465	1.02e-05	0.024975	rs674126	3.55e-11	8.18e-88	FALSE		0.159319
ENSG00000174871	Breast (ER+)	CNIH2	ENST00000528063.5	11	66278175	66285301	Adipose_Subcutaneous	5.7081	5.57e-06	1.14e-08	0.00899101	rs674126	3.55e-11	2.67e-130	FALSE		0.216676
ENSG00000174871	Breast (ER+)	CNIH2	ENST00000531936.1	11	66278175	66285301	Vagina	5.15031	7.81e-05	7.8e-07	0.046953	rs659824	1.67e-09	3.21e-130	FALSE		0.216676
ENSG00000174851	Breast (ER+)	YIF1A	ENST00000484814.1	11	66284572	66289184	Vagina	-6.87205	2.61e-08	6.33e-11	0.000999001	rs7107912	8.41e-09	1	TRUE		0.00098649
ENSG00000174851	Breast (ER+)	YIF1A	ENST00000534374.1	11	66284572	66289184	Vagina	-5.3908	2.61e-08	7.01e-07	0.021978	rs674126	3.55e-11	9.05e-131	FALSE		0.00098649
ENSG00000174851	Breast (ER+)	YIF1A	ENST00000376899.8	11	66284572	66289184	Adipose_Visceral_Omentum	-5.12237	0.00022637	2.41e-06	0.046953	rs674126	3.55e-11	2.96e-131	FALSE		0.00098649
ENSG00000174851	Breast (ER+)	YIF1A	ENST00000484814.1	11	66284572	66289184	Vagina	-6.87205	2.61e-08	6.33e-11	0.000999001	rs7107912	8.41e-09	7.17e-129	FALSE		0.00098649
ENSG00000174791	Breast (ER+)	RIN1	ENST00000311320.9	11	66330241	66336840	Ovary	-6.45052	1.16e-07	4.46e-10	0.001998	rs674126	3.55e-11	9.28e-130	FALSE		0.00366976
ENSG00000174791	Breast (ER+)	RIN1	ENST00000528006.1	11	66330241	66336840	Vagina	-6.75449	2.98e-08	7.17e-11	0.000999001	rs674126	3.55e-11	1.99e-129	FALSE		0.00366976
ENSG00000174791	Breast (ER+)	RIN1	ENST00000526246.5	11	66330241	66336840	Vagina	-5.17762	2.98e-08	1.12e-06	0.011988	rs674126	3.55e-11	2.18e-130	FALSE		0.00366976
ENSG00000174744	Breast (ER+)	BRMS1	ENST00000525127.1	11	66337333	66345125	Adipose_Subcutaneous	-5.57625	2.8e-05	1.47e-07	0.000999001	rs674126	3.55e-11	4.08e-131	FALSE		0.00324861
ENSG00000174576	Breast (ER+)	NPAS4	ENST00000311034.7	11	66421035	66426707	Uterus	4.04187	0.00647846	0.000159077	0.000999001	rs7114014	3.28e-08	1.11e-131	FALSE		0.0804707
ENSG00000174576	Breast (ER+)	NPAS4	ENST00000311034.7	11	66421035	66426707	Uterus	4.04187	0.00647846	0.000159077	0.000999001	rs7114014	3.28e-08	1	TRUE		0.0804707
ENSG00000174576	Breast (ER+)	NPAS4	ENST00000525148.1	11	66421035	66426707	Ovary	-5.95033	8.65e-07	2.68e-09	0.000999001	rs674126	3.55e-11	2.31e-130	FALSE		0.0804707
ENSG00000174516	Breast (ER+)	PELI3	ENST00000524466.5	11	66466327	66477337	Adipose_Visceral_Omentum	5.86471	1.42e-06	9e-09	0.000999001	rs674126	3.55e-11	8.7e-131	FALSE		0.0363386
ENSG00000174516	Breast (ER+)	PELI3	ENST00000320740.12	11	66466327	66477337	Adipose_Visceral_Omentum	5.86814	1.42e-06	8.81e-09	0.012987	rs674126	3.55e-11	1.94e-129	FALSE		0.0363386
ENSG00000174516	Breast (ER+)	PELI3	ENST00000528752.1	11	66466327	66477337	Adipose_Subcutaneous	-5.44288	2.53e-05	1.05e-07	0.000999001	rs674126	3.55e-11	4.82e-131	FALSE		0.0363386
ENSG00000174483	Breast (ER+)	BBS1	ENST00000525809.5	11	66510606	66533613	Adipose_Subcutaneous	-5.10219	4.77e-05	4.03e-06	0.035964	rs674126	3.55e-11	2.6e-130	FALSE		0.00145066
ENSG00000174483	Breast (ER+)	BBS1	ENST00000527959.1	11	66510606	66533613	Vagina	-4.78722	0.000252474	2.2e-05	0.027972	rs674126	3.55e-11	1.53e-131	FALSE		0.00145066
ENSG00000174483	Breast (ER+)	BBS1	ENST00000527959.1	11	66510606	66533613	Ovary	-4.77934	0.000165008	2.81e-05	0.000999001	rs674126	3.55e-11	1.03e-131	FALSE		0.00145066
ENSG00000174483	Breast (ER+)	BBS1	ENST00000526035.5	11	66510606	66533613	Uterus	5.83048	9.39e-06	9.4e-08	0.000999001	rs674126	3.55e-11	5.88e-131	FALSE		0.00145066
ENSG00000174483	Breast (ER+)	BBS1	ENST00000524884.1	11	66510606	66533613	Adipose_Subcutaneous	5.53676	4.77e-05	3.7e-07	0.017982	rs674126	3.55e-11	2.65e-130	FALSE		0.00145066
ENSG00000174483	Breast (ER+)	BBS1	ENST00000529955.5	11	66510606	66533613	Ovary	5.19751	0.000165008	3.23e-06	0.030969	rs674126	3.55e-11	9.09e-131	FALSE		0.00145066
ENSG00000174483	Breast (ER+)	BBS1	ENST00000529955.5	11	66510606	66533613	Adipose_Subcutaneous	4.91582	4.77e-05	9.73e-06	0.033966	rs674126	3.55e-11	1.2e-130	FALSE		0.00145066
ENSG00000174080	Breast (ER+)	CTSF	ENST00000677896.1	11	66563464	66568879	Vagina	-6.22421	2.02e-06	1.36e-08	0.003996	rs674126	3.55e-11	2.29e-129	FALSE		0.00290002
ENSG00000174080	Breast (ER+)	CTSF	ENST00000679347.1	11	66563464	66568879	Uterus	-5.03487	2.48e-05	1.34e-05	0.027972	rs674126	3.55e-11	1.09e-129	FALSE		0.00290002
ENSG00000174080	Breast (ER+)	CTSF	ENST00000530565.6	11	66563464	66568879	Vagina	-5.3796	2.02e-06	2.02e-06	0.048951	rs11227306	1.79e-08	2.51e-130	FALSE		0.00290002
ENSG00000174080	Breast (ER+)	CTSF	ENST00000678614.1	11	66563464	66568879	Uterus	5.68707	2.48e-05	3.75e-07	0.00799201	rs674126	3.55e-11	8.49e-131	FALSE		0.00290002
ENSG00000174080	Breast (ER+)	CTSF	ENST00000530565.6	11	66563464	66568879	Vagina	-5.3796	2.02e-06	2.02e-06	0.048951	rs11227306	1.79e-08	1	TRUE		0.00290002
ENSG00000174080	Breast (ER+)	CTSF	ENST00000677920.1	11	66563464	66568879	Vagina	5.29756	2.02e-06	2.93e-06	0.000999001	rs7102454	1.88e-06	2.91e-130	FALSE		0.00290002
ENSG00000174080	Breast (ER+)	CTSF	ENST00000679225.1	11	66563464	66568879	Uterus	4.70061	2.48e-05	7e-05	0.020979	rs674126	3.55e-11	2.2e-129	FALSE		0.00290002
ENSG00000174080	Breast (ER+)	CTSF	ENST00000679160.1	11	66563464	66568879	Uterus	-5.3562	2.48e-05	2.46e-06	0.003996	rs674126	3.55e-11	1.58e-130	FALSE		0.00290002
ENSG00000174080	Breast (ER+)	CTSF	ENST00000677526.1	11	66563464	66568879	Vagina	6.0261	2.02e-06	4.7e-08	0.00599401	rs674126	3.55e-11	1.1e-129	FALSE		0.00290002
ENSG00000174080	Breast (ER+)	CTSF	ENST00000678946.1	11	66563464	66568879	Vagina	-4.43046	2.02e-06	0.000216272	0.000999001	rs674126	3.55e-11	4.62e-132	FALSE		0.00290002
ENSG00000174080	Breast (ER+)	CTSF	ENST00000678710.1	11	66563464	66568879	Vagina	-4.87182	2.02e-06	2.65e-05	0.045954	rs674126	3.55e-11	6.87e-131	FALSE		0.00290002
ENSG00000173992	Breast (ER+)	CCS	ENST00000531990.1	11	66593153	66606019	Adipose_Subcutaneous	-6.55405	4.27e-08	1.12e-10	0.000999001	rs637571	5.6e-11	5.01e-122	FALSE		0.00189829
ENSG00000173992	Breast (ER+)	CCS	ENST00000530384.5	11	66593153	66606019	Adipose_Subcutaneous	5.99653	4.27e-08	2.02e-09	0.016983	rs674126	3.55e-11	5.86e-130	FALSE		0.00189829
ENSG00000173992	Breast (ER+)	CCS	ENST00000533244.6	11	66593153	66606019	Adipose_Subcutaneous	6.55405	4.27e-08	1.12e-10	0.000999001	rs637571	5.6e-11	5.01e-122	FALSE		0.00189829
ENSG00000173992	Breast (ER+)	CCS	ENST00000310190.8	11	66593153	66606019	Vagina	-4.17372	0.0049949	0.000119865	0.000999001	rs674126	3.55e-11	2.61e-132	FALSE		0.00189829
ENSG00000239306	Breast (ER+)	RBM14	ENST00000461478.1	11	66616626	66629934	Cells_Cultured_fibroblasts	5.03169	0.000123461	9.72e-07	0.021978	rs633800	1.41e-09	1	TRUE	1	0.187602
ENSG00000239306	Breast (ER+)	RBM14	ENST00000461478.1	11	66616626	66629934	Cells_Cultured_fibroblasts	5.03169	0.000123461	9.72e-07	0.021978	rs633800	1.41e-09	1.15e-130	FALSE	1	0.187602
ENSG00000173933	Breast (ER+)	RBM4	ENST00000483858.5	11	66638667	66668374	Adipose_Visceral_Omentum	5.20489	0.000140135	1.36e-06	0.017982	rs674126	3.55e-11	4.46e-130	FALSE	0.99805	0.308692
ENSG00000173933	Breast (ER+)	RBM4	ENST00000396053.9	11	66638667	66668374	Adipose_Subcutaneous	4.94941	0.000499959	5.21e-06	0.022977	rs674126	3.55e-11	7.97e-131	FALSE	0.99805	0.308692
ENSG00000173933	Breast (ER+)	RBM4	ENST00000530235.1	11	66638667	66668374	Vagina	-4.5345	0.00183382	4.04e-05	0.000999001	rs674126	3.55e-11	3.17e-130	FALSE	0.99805	0.308692
ENSG00000173715	Breast (ER+)	TOP6BL	ENST00000525449.6	11	66744451	66843516	Ovary	-4.7831	0.000892056	2.07e-05	0.028971	rs674126	3.55e-11	1.86e-130	FALSE		0.00156735
ENSG00000173715	Breast (ER+)	TOP6BL	ENST00000534325.5	11	66744451	66843516	Adipose_Visceral_Omentum	6.37946	1.14e-07	1.07e-09	0.016983	rs674126	3.55e-11	1.06e-79	FALSE		0.00156735
ENSG00000173715	Breast (ER+)	TOP6BL	ENST00000532727.5	11	66744451	66843516	Adipose_Visceral_Omentum	6.37946	1.14e-07	1.07e-09	0.021978	rs674126	3.55e-11	1.06e-79	FALSE		0.00156735
ENSG00000173715	Breast (ER+)	TOP6BL	ENST00000527634.5	11	66744451	66843516	Adipose_Visceral_Omentum	-6.37946	1.14e-07	1.07e-09	0.017982	rs674126	3.55e-11	1.06e-79	FALSE		0.00156735
ENSG00000173621	Breast (ER+)	LRFN4	ENST00000531590.1	11	66856647	66860475	Vagina	-6.24013	2.32e-07	4.37e-10	0.000999001	rs637571	5.6e-11	4.68e-130	FALSE	0.033064	0.0950946
ENSG00000173621	Breast (ER+)	LRFN4	ENST00000531590.1	11	66856647	66860475	Vagina	-6.24013	2.32e-07	4.37e-10	0.000999001	rs637571	5.6e-11	1	TRUE	0.033064	0.0950946
ENSG00000175482	Breast (ER+)	POLD4	ENST00000534515.1	11	67350772	67356972	Ovary	3.98448	0.0106962	0.000405763	0.000999001	rs3862391	1.72e-06	4.93e-132	FALSE	0.43533	0.00469943
ENSG00000175505	Breast (ER+)	CLCF1	ENST00000312438.8	11	67364168	67374177	Adipose_Subcutaneous	-4.34927	0.000905491	0	0.00799201	rs3862391	1.72e-06	6.7e-130	FALSE	0.65444	0.219773
ENSG00000175463	Breast (ER+)	TBC1D10C	ENST00000529132.1	11	67403915	67410089	Adipose_Visceral_Omentum	-4.79243	0.000693258	8.24e-06	0.001998	rs3862391	1.72e-06	8.56e-131	FALSE		0.0263991
ENSG00000172725	Breast (ER+)	CORO1B	ENST00000539724.1	11	67435510	67443821	Ovary	4.54958	0.00121524	2.69e-05	0.002997	rs3862391	1.72e-06	2.91e-131	FALSE		0.0190989
ENSG00000172725	Breast (ER+)	CORO1B	ENST00000545736.2	11	67435510	67443821	Ovary	3.63971	0.00121524	0.00136474	0.021978	rs3862391	1.72e-06	9.09e-132	FALSE		0.0190989
ENSG00000110697	Breast (ER+)	PITPNM1	ENST00000524901.1	11	67491768	67506263	Whole_Blood	3.79869	0.0191305	0.000436395	0.020979	rs3862391	1.72e-06	2.53e-131	FALSE	0.48557	0.0481122
ENSG00000110697	Breast (ER+)	PITPNM1	ENST00000526450.1	11	67491768	67506263	Vagina	-4.00131	0.0104066	0.000314967	0.00899101	rs3862391	1.72e-06	2.37e-131	FALSE	0.48557	0.0481122
ENSG00000110697	Breast (ER+)	PITPNM1	ENST00000530381.1	11	67491768	67506263	Spleen	-3.89424	0.0242027	0.000886546	0.000999001	rs3862391	1.72e-06	3.97e-132	FALSE	0.48557	0.0481122
ENSG00000110075	Breast (ER+)	PPP6R3	ENST00000265637.8	11	68460731	68615334	Cells_Cultured_fibroblasts	4.91237	1e-09	9e-06	0.025974	rs680618	1.79e-46	3.91e-241	FALSE		0.118846
ENSG00000110075	Breast (ER+)	PPP6R3	ENST00000265636.9	11	68460731	68615334	Cells_Cultured_fibroblasts	-6.7027	1e-09	2.46e-10	0.000999001	rs669873	2.05e-11	0.500937	TRUE		0.118846
ENSG00000110075	Breast (ER+)	PPP6R3	ENST00000534190.5	11	68460731	68615334	Ovary	-4.72023	0.0011212	2.59e-05	0.014985	rs680618	1.79e-46	1	TRUE		0.118846
ENSG00000110075	Breast (ER+)	PPP6R3	ENST00000265636.9	11	68460731	68615334	Whole_Blood	5.17201	0.000196034	1.62e-06	0.01998	rs680618	1.79e-46	1.09e-205	FALSE		0.118846
ENSG00000110075	Breast (ER+)	PPP6R3	ENST00000525421.5	11	68460731	68615334	Vagina	6.14845	2.26e-06	1.17e-08	0.000999001	rs680618	1.79e-46	3.18e-206	FALSE		0.118846
ENSG00000110075	Breast (ER+)	PPP6R3	ENST00000527069.5	11	68460731	68615334	Cells_Cultured_fibroblasts	-6.92202	1e-09	5.79e-11	0.000999001	rs669873	2.05e-11	1	TRUE		0.118846
ENSG00000110075	Breast (ER+)	PPP6R3	ENST00000527403.6	11	68460731	68615334	Cells_Cultured_fibroblasts	7.34505	1e-09	2.88e-12	0.000999001	rs669873	2.05e-11	2.68e-87	FALSE		0.118846
ENSG00000110075	Breast (ER+)	PPP6R3	ENST00000534190.5	11	68460731	68615334	Ovary	-4.72023	0.0011212	2.59e-05	0.014985	rs680618	1.79e-46	1.48e-185	FALSE		0.118846
ENSG00000110075	Breast (ER+)	PPP6R3	ENST00000524904.5	11	68460731	68615334	Cells_Cultured_fibroblasts	-6.7027	1e-09	2.46e-10	0.000999001	rs669873	2.05e-11	0.500937	TRUE		0.118846
ENSG00000110075	Breast (ER+)	PPP6R3	ENST00000530427.5	11	68460731	68615334	Uterus	-5.02189	0.000401291	7.16e-06	0.044955	rs680618	1.79e-46	3.41e-200	FALSE		0.118846
ENSG00000110075	Breast (ER+)	PPP6R3	ENST00000529172.1	11	68460731	68615334	Cells_Cultured_fibroblasts	-7.09545	1e-09	1.81e-11	0.000999001	rs669873	2.05e-11	0.998126	TRUE		0.118846
ENSG00000132749	Breast (ER+)	TESMIN	ENST00000255087.10	11	68707440	68751520	Vagina	-3.7632	0.010943	0.000671013	0.000999001	rs680618	1.79e-46	1.19e-266	FALSE	0.00078489	0.00639398
ENSG00000172927	Breast (ER+)	MYEOV	ENST00000541137.5	11	69294151	69341682	Uterus	-3.5	0.03271	0.00186103	0.000999001	rs10896461	0.000465258	0.000176334	FALSE		0.00172378
ENSG00000149716	Breast (ER+)	LTO1	ENST00000543023.1	11	69653076	69675416	Adipose_Subcutaneous	3.83641	0.00950274	0.000624224	0.034965	rs1789167	6.33e-05	0.0476467	TRUE		0.00172108
ENSG00000131620	Breast (ER+)	ANO1	ENST00000531349.5	11	69985907	70189530	Whole_Blood	6.3575	1.61e-07	2.05e-10	0.00699301	rs680618	1.79e-46	0.000155934	FALSE	0.20929	0.0589939
ENSG00000110203	Breast (ER+)	FOLR3	ENST00000611028.3	11	72114869	72139892	Ovary	3.79198	0.00766385	0.000149453	0.00999001	rs7926875	0.000238392	1	TRUE		0.00721322
ENSG00000171202	Breast (ER+)	TMEM126A	ENST00000531366.5	11	85647967	85656547	Adipose_Visceral_Omentum	3.5083	0.023201	0.000450982	0.027972	rs10898392	0.000900174	1	TRUE		0.0032561
ENSG00000149212	Breast (ER+)	SESN3	ENST00000536441.7	11	95165513	95232541	Ovary	3.43162	0.0295855	0.00119997	0.00799201	rs514686	1.17e-05	1	TRUE	0.99791	0.0545923
ENSG00000204381	Breast (ER+)	LAYN	ENST00000436913.6	11	111540280	111561745	Adipose_Subcutaneous	-3.68821	0.021497	0.000677513	0.000999001	rs623491	3.56e-07	1.55e-27	FALSE		0.00187953
ENSG00000204381	Breast (ER+)	LAYN	ENST00000375614.7	11	111540280	111561745	Cells_Cultured_fibroblasts	-3.60783	0.0303171	0.00123508	0.017982	rs623491	3.56e-07	1.04e-27	FALSE		0.00187953
ENSG00000137720	Breast (ER+)	CFAP68	ENST00000529270.1	11	111878935	111885975	Ovary	4.43064	0.00131106	2.82e-05	0.00599401	rs623491	3.56e-07	3.75e-28	FALSE	1.0433e-06	0.00135681
ENSG00000150768	Breast (ER+)	DLAT	ENST00000680154.1	11	112025033	112064404	Cells_Cultured_fibroblasts	4.28081	0.00872097	0.000223462	0.00599401	rs623491	3.56e-07	7.3e-28	FALSE		0.00734262
ENSG00000150768	Breast (ER+)	DLAT	ENST00000681316.1	11	112025033	112064404	Adipose_Subcutaneous	-4.4885	0.00366106	7.17e-05	0.00599401	rs623491	3.56e-07	5.31e-26	FALSE		0.00734262
ENSG00000150768	Breast (ER+)	DLAT	ENST00000679466.1	11	112025033	112064404	Ovary	-3.67077	0.0383117	0.00338544	0.000999001	rs623491	3.56e-07	6.87e-29	FALSE		0.00734262
ENSG00000150773	Breast (ER+)	PIH1D2	ENST00000525744.1	11	112063218	112074274	Ovary	3.563	0.0203741	0.000733295	0.000999001	rs623491	3.56e-07	4.7e-26	FALSE		0.00077917
ENSG00000150776	Breast (ER+)	NKAPD1	ENST00000280352.13	11	112074086	112085150	Adipose_Visceral_Omentum	-5.37061	3.83e-05	2.35e-07	0.038961	rs623491	3.56e-07	1.26e-12	FALSE		0.0206693
ENSG00000255292	Breast (ER+)		ENST00000525987.5	11	112086903	112193805	Adipose_Subcutaneous	-5.09091	4.77e-05	3.56e-07	0.000999001	rs623491	3.56e-07	1	TRUE
ENSG00000255292	Breast (ER+)		ENST00000531744.5	11	112086903	112193805	Adipose_Subcutaneous	-5.09091	4.77e-05	3.56e-07	0.000999001	rs623491	3.56e-07	1	TRUE
ENSG00000150787	Breast (ER+)	PTS	ENST00000531673.5	11	112226367	112269955	Vagina	3.75246	0.0224265	0.00140087	0.000999001	rs623491	3.56e-07	6.51e-74	FALSE		0.00157368
ENSG00000048028	Breast (ER+)	USP28	ENST00000545540.5	11	113797874	113875572	Whole_Blood	3.74485	0.0123429	0.000722004	0.00699301	rs11214775	1.43e-06	1	TRUE		0.0202812
ENSG00000166741	Breast (ER+)	NNMT	ENST00000535401.5	11	114257787	114313536	Whole_Blood	4.58442	0.00130112	1.37e-05	0.001998	rs11214775	1.43e-06	0.731365	TRUE	0.0012831	0.00103895
ENSG00000076043	Breast (ER+)	REXO2	ENST00000539788.5	11	114439435	114450279	Ovary	-3.80058	0.0307785	0.00173229	0.011988	rs11214775	1.43e-06	0.00196915	FALSE		0.0191874
ENSG00000137656	Breast (ER+)	BUD13	ENST00000419189.1	11	116748170	116772987	Uterus	3.79986	0.0115048	0.00028955	0.00499501	rs12420361	1.29e-05	0.0332279	FALSE		0.00562907
ENSG00000149577	Breast (ER+)	SIDT2	ENST00000530948.5	11	117178736	117197445	Uterus	-3.76095	0.0379019	0.00220048	0.000999001	rs12420361	1.29e-05	0.000377891	FALSE	0.51213	0.0182933
ENSG00000223953	Breast (ER+)	C1QTNF5	ENST00000634633.1	11	119338942	119340940	Adipose_Subcutaneous	3.41517	0.0410776	0.00127486	0.035964	rs11217364	0.00133979	0.0262509	TRUE	0.43155	0.0702438
ENSG00000036672	Breast (ER+)	USP2	ENST00000260187.7	11	119355215	119381711	Cells_EBV-transformed_lymphocytes	3.67327	0.0110638	0.000239467	0.001998	rs11217821	0.000598929	0.000157957	FALSE	0.75045	0.0301887
ENSG00000084234	Breast (ER+)	APLP2	ENST00000278756.7	11	130068147	130144811	Cells_Cultured_fibroblasts	-3.86322	0.0259067	0.00111903	0.00799201	rs7948201	0.000923257	1	TRUE		0.0517443
ENSG00000111665	Breast (ER+)	CDCA3	ENST00000229265.10	12	6844793	6851292	Cells_EBV-transformed_lymphocytes	-3.64924	0.0445965	0.00289318	0.00499501	rs6489695	0.000979686	0.0912099	FALSE	0.087797	0.019488
ENSG00000010626	Breast (ER+)	LRRC23	ENST00000428946.5	12	6873569	6914241	Ovary	-4.21337	0.00591097	0.000201268	0.002997	rs6489695	0.000979686	0.999831	TRUE		0.00144865
ENSG00000111678	Breast (ER+)	C12orf57	ENST00000537087.5	12	6942978	6946003	Whole_Blood	-3.63731	0.0185984	0.000275501	0.002997	rs6489695	0.000979686	0.928704	TRUE	0.012731	0.00315392
ENSG00000111678	Breast (ER+)	C12orf57	ENST00000540506.2	12	6942978	6946003	Uterus	-3.38712	0.0336484	0.00282519	0.018981	rs6489695	0.000979686	8.08e-06	FALSE	0.012731	0.00315392
ENSG00000215021	Breast (ER+)	PHB2	ENST00000544888.5	12	6965327	6970780	Adipose_Visceral_Omentum	-3.74982	0.0371024	0.00194656	0.003996	rs6489695	0.000979686	0.00844021	FALSE		0.0189935
ENSG00000182326	Breast (ER+)	C1S	ENST00000443875.5	12	6988259	7071032	Ovary	3.98643	0.0192739	0.00100612	0.001998	rs6489695	0.000979686	0.965396	TRUE		0.0148762
ENSG00000061794	Breast (ER+)	MRPS35	ENST00000538315.5	12	27710822	27756295	Cells_Cultured_fibroblasts	5.4319	2.9e-05	1.67e-07	0.042957	rs11049559	6e-08	0.000303151	FALSE		0.00224983
ENSG00000061794	Breast (ER+)	MRPS35	ENST00000538315.5	12	27710822	27756295	Ovary	-6.99396	4.55e-09	1.07e-11	0.023976	rs7297051	8.61e-36	5.59e-07	FALSE		0.00224983
ENSG00000123106	Breast (ER+)	CCDC91	ENST00000381259.5	12	28133249	28581511	Spleen	-6.87474	4.67e-09	6.21e-11	0.00599401	rs7297051	8.61e-36	1.67e-06	FALSE		0.00357411
ENSG00000123106	Breast (ER+)	CCDC91	ENST00000544649.5	12	28133249	28581511	Spleen	-6.92854	4.67e-09	4.68e-11	0.020979	rs2737448	7.76e-29	1	TRUE		0.00357411
ENSG00000123106	Breast (ER+)	CCDC91	ENST00000624946.1	12	28133249	28581511	Adipose_Visceral_Omentum	-6.78115	1.08e-12	8.35e-11	0.014985	rs7297051	8.61e-36	0.21142	TRUE		0.00357411
ENSG00000123106	Breast (ER+)	CCDC91	ENST00000543809.5	12	28133249	28581511	Adipose_Visceral_Omentum	8.2316	1.08e-12	1.29e-15	0.001998	rs7297051	8.61e-36	0.000406524	FALSE		0.00357411
ENSG00000123106	Breast (ER+)	CCDC91	ENST00000624946.1	12	28133249	28581511	Spleen	-6.9516	4.67e-09	3.97e-11	0.017982	rs7297051	8.61e-36	0.0101576	FALSE		0.00357411
ENSG00000123106	Breast (ER+)	CCDC91	ENST00000544649.5	12	28133249	28581511	Spleen	-6.92854	4.67e-09	4.68e-11	0.020979	rs2737448	7.76e-29	2.32e-06	FALSE		0.00357411
ENSG00000064763	Breast (ER+)	FAR2	ENST00000547759.1	12	29149016	29341121	Adipose_Subcutaneous	-4.43727	0.00155497	1.82e-05	0.00699301	rs7953709	5.36e-05	1.48e-07	FALSE		0.016306
ENSG00000064763	Breast (ER+)	FAR2	ENST00000547411.1	12	29149016	29341121	Cells_EBV-transformed_lymphocytes	-4.60085	0.000822399	2.95e-05	0.028971	rs11049460	1.48e-11	1	TRUE		0.016306
ENSG00000064763	Breast (ER+)	FAR2	ENST00000551451.5	12	29149016	29341121	Cells_EBV-transformed_lymphocytes	-4.48031	0.000822399	5.22e-05	0.038961	rs11049460	1.48e-11	1	TRUE		0.016306
ENSG00000170456	Breast (ER+)	DENND5B	ENST00000389082.10	12	31382226	31591136	Vagina	-3.66272	0.0223107	0.00074864	0.000999001	rs10771868	0.00244058	1	TRUE		0.115845
ENSG00000134287	Breast (ER+)	ARF3	ENST00000536283.1	12	48935723	48957487	Adipose_Visceral_Omentum	-3.81385	0.0160884	0.000410457	0.000999001	rs1031477	0.00626968	0.00017277	TRUE	0.97853	0.0409056
ENSG00000139629	Breast (ER+)	GALNT6	ENST00000603641.1	12	51351247	51392867	Adipose_Subcutaneous	-3.95781	0.0104608	0.000226917	0.001998	rs2277379	0.000545645	0.000165611	TRUE		0.00142065
ENSG00000180818	Breast (ER+)	HOXC10	ENST00000513413.2	12	53985065	53990279	Adipose_Subcutaneous	-3.52483	0.0134576	0	0.00899101	rs3782411	4.2e-05	1	TRUE	0.036949	0.0163802
ENSG00000123405	Breast (ER+)	NFE2	ENST00000312156.8	12	54292111	54301015	Adipose_Subcutaneous	-3.67857	0.00838464	0	0.000999001	rs3782404	0.000234544	0.00137794	FALSE	0.023503	0.0520544
ENSG00000123405	Breast (ER+)	NFE2	ENST00000553198.1	12	54292111	54301015	Cells_Cultured_fibroblasts	3.48668	0.0249489	0.000489047	0.00799201	rs3782411	4.2e-05	0.00264763	FALSE	0.023503	0.0520544
ENSG00000123411	Breast (ER+)	IKZF4	ENST00000547167.6	12	56007659	56038435	Cells_Cultured_fibroblasts	-3.72864	0.0246674	0.000770057	0.002997	rs2277339	0.000533366	0.130848	FALSE		0.10716
ENSG00000123411	Breast (ER+)	IKZF4	ENST00000552689.1	12	56007659	56038435	Adipose_Visceral_Omentum	3.50297	0.0497612	0.00230053	0.00799201	rs2277339	0.000533366	0.899022	TRUE		0.10716
ENSG00000139613	Breast (ER+)	SMARCC2	ENST00000550150.1	12	56162359	56189567	Ovary	3.83976	0.0287523	0.00160098	0.002997	rs2277339	0.000533366	0.791001	TRUE		0.342892
ENSG00000139579	Breast (ER+)	NABP2	ENST00000267023.9	12	56222015	56229854	Vagina	-4.33094	0.00271459	5.94e-05	0.000999001	rs2277339	0.000533366	0.333213	TRUE	0.93597	0.123335
ENSG00000076108	Breast (ER+)	BAZ2A	ENST00000549327.1	12	56595596	56636816	Cells_EBV-transformed_lymphocytes	3.78179	0.0375586	0.00233559	0.00499501	rs1709871	0.000231577	0.480398	TRUE	1	0.321352
ENSG00000110958	Breast (ER+)	PTGES3	ENST00000262033.11	12	56663341	56688408	Adipose_Visceral_Omentum	3.6438	0.0352723	0.00134321	0.016983	rs1709871	0.000231577	0.00104717	FALSE	0.82833	0.52067
ENSG00000025423	Breast (ER+)	HSD17B6	ENST00000322165.1	12	56752161	56787790	Adipose_Visceral_Omentum	3.62187	0.0324379	0.0011699	0.021978	rs1709871	0.000231577	0.332645	TRUE	0.0054299	0.0374747
ENSG00000123384	Breast (ER+)	LRP1	ENST00000243077.8	12	57128483	57213361	Ovary	3.76703	0.02623	0.00148684	0.00499501	rs1709871	0.000231577	0.00787908	FALSE	1	0.304785
ENSG00000175203	Breast (ER+)	DCTN2	ENST00000546559.1	12	57529633	57547224	Adipose_Visceral_Omentum	4.03502	0.0215676	0.00103736	0.001998	rs1709871	0.000231577	0.97069	TRUE		0.0945415
ENSG00000178498	Breast (ER+)	DTX3	ENST00000548198.5	12	57604622	57609804	Vagina	-3.63656	0.0308976	0.00165784	0.00599401	rs1709871	0.000231577	0.000394015	FALSE	0.93494	0.149624
ENSG00000135506	Breast (ER+)	OS9	ENST00000551285.5	12	57693841	57728342	Vagina	-3.77492	0.0308976	0.00288102	0.003996	rs1709871	0.000231577	0.000511296	FALSE		0.0234108
ENSG00000135446	Breast (ER+)	CDK4	ENST00000257904.11	12	57747727	57756013	Vagina	-4.03271	0.0156492	0.000551375	0.000999001	rs1709871	0.000231577	0.000409736	FALSE		0.0579027
ENSG00000135407	Breast (ER+)	AVIL	ENST00000548843.1	12	57797376	57818734	Whole_Blood	3.58858	0.0404138	0.00132994	0.00599401	rs1709871	0.000231577	0.000505919	FALSE		0.0006824
ENSG00000127314	Breast (ER+)	RAP1B	ENST00000543393.5	12	68610855	68671901	Cells_Cultured_fibroblasts	-4.28014	0.00257768	0.000280158	0.00599401	rs11177351	2.59e-07	0.0194252	FALSE	0.99938	0.344722
ENSG00000127314	Breast (ER+)	RAP1B	ENST00000538283.5	12	68610855	68671901	Ovary	-4.51018	0.00330655	0.000136019	0.00499501	rs11177351	2.59e-07	0.879766	TRUE	0.99938	0.344722
ENSG00000127314	Breast (ER+)	RAP1B	ENST00000460800.5	12	68610855	68671901	Adipose_Subcutaneous	4.28005	0.00720785	0.000168166	0.00599401	rs11177351	2.59e-07	0.0123161	FALSE	0.99938	0.344722
ENSG00000127314	Breast (ER+)	RAP1B	ENST00000541216.1	12	68610855	68671901	Cells_Cultured_fibroblasts	3.85502	0.00257768	0.00162008	0.00899101	rs11177351	2.59e-07	0.015028	FALSE	0.99938	0.344722
ENSG00000127314	Breast (ER+)	RAP1B	ENST00000341355.9	12	68610855	68671901	Ovary	-4.25065	0.00330655	0.000447612	0.002997	rs11177351	2.59e-07	0.0162698	FALSE	0.99938	0.344722
ENSG00000135679	Breast (ER+)	MDM2	ENST00000536089.5	12	68808177	68845544	Adipose_Subcutaneous	3.94476	0.0118466	0.000718919	0.00699301	rs11177351	2.59e-07	0.0543756	FALSE		0.185154
ENSG00000135678	Breast (ER+)	CPM	ENST00000549781.1	12	68842197	68971570	Adipose_Visceral_Omentum	-4.63027	0.0017462	2.92e-05	0.001998	rs11177351	2.59e-07	0.999244	TRUE		0.00725593
ENSG00000072041	Breast (ER+)	SLC6A15	ENST00000681281.1	12	84859491	84913629	Adipose_Subcutaneous	-4.70696	0.00149569	2.51e-05	0.000999001	rs10862897	3.15e-05	0.0406335	FALSE		0.0224739
ENSG00000072041	Breast (ER+)	SLC6A15	ENST00000679989.1	12	84859491	84913629	Cells_Cultured_fibroblasts	-4.19606	0.018291	0.000597505	0.002997	rs10862897	3.15e-05	0.314692	TRUE		0.0224739
ENSG00000072041	Breast (ER+)	SLC6A15	ENST00000680714.1	12	84859491	84913629	Ovary	4.64044	0.00140843	4.87e-05	0.012987	rs1380410	3.58e-05	0.994722	TRUE		0.0224739
ENSG00000072041	Breast (ER+)	SLC6A15	ENST00000681688.1	12	84859491	84913629	Adipose_Subcutaneous	-3.9853	0.00149569	0.000673946	0.002997	rs10862897	3.15e-05	0.00808932	FALSE		0.0224739
ENSG00000072041	Breast (ER+)	SLC6A15	ENST00000681953.1	12	84859491	84913629	Ovary	4.33407	0.00140843	0.000204929	0.000999001	rs1380410	3.58e-05	0.992641	TRUE		0.0224739
ENSG00000072041	Breast (ER+)	SLC6A15	ENST00000681953.1	12	84859491	84913629	Adipose_Subcutaneous	-3.83809	0.00149569	0.00111596	0.00799201	rs10862897	3.15e-05	0.0715614	FALSE		0.0224739
ENSG00000177889	Breast (ER+)	UBE2N	ENST00000552442.1	12	93405673	93441947	Adipose_Visceral_Omentum	3.39945	0.0187864	0	0.00799201	rs10859349	0.000563255	1	TRUE		0.229161
ENSG00000139344	Breast (ER+)	AMDHD1	ENST00000266736.7	12	95943331	95968720	Cells_Cultured_fibroblasts	-4.12173	0.00349408	3.76e-05	0.00999001	rs7486080	0.00188289	1	TRUE		0.0011389
ENSG00000136052	Breast (ER+)	SLC41A2	ENST00000433540.5	12	104801801	104958744	Cells_Cultured_fibroblasts	-3.62751	0.0171023	0.000286168	0.000999001	rs11112601	2.11e-05	1	TRUE	0.88914	0.0410743
ENSG00000111785	Breast (ER+)	RIC8B	ENST00000355478.6	12	106774621	106889316	Adipose_Subcutaneous	3.46639	0.020106	0.00158248	0.000999001	rs7132142	0.000118118	0.00015657	TRUE		0.122191
ENSG00000111785	Breast (ER+)	RIC8B	ENST00000552619.1	12	106774621	106889316	Adipose_Subcutaneous	-3.46639	0.020106	0.00158248	0.000999001	rs7132142	0.000118118	0.00015657	TRUE		0.122191
ENSG00000111785	Breast (ER+)	RIC8B	ENST00000462949.5	12	106774621	106889316	Adipose_Subcutaneous	-3.46639	0.020106	0.00158248	0.000999001	rs7132142	0.000118118	0.00015657	TRUE		0.122191
ENSG00000076248	Breast (ER+)	UNG	ENST00000539287.5	12	109097597	109126725	Ovary	3.33804	0.0323377	0.00168745	0.012987	rs11067829	5.22e-05	2.65e-55	FALSE		0.00781258
ENSG00000110906	Breast (ER+)	KCTD10	ENST00000537165.5	12	109448655	109477359	Adipose_Subcutaneous	-3.50226	0.0308201	0.000922644	0.00499501	rs11067829	5.22e-05	2.92e-55	FALSE		0.073861
ENSG00000111199	Breast (ER+)	TRPV4	ENST00000541794.5	12	109783087	109833406	Cells_Cultured_fibroblasts	-3.92367	0.00875116	0.000174417	0.000999001	rs11067829	5.22e-05	7.73e-55	FALSE		0.00702105
ENSG00000111199	Breast (ER+)	TRPV4	ENST00000541794.5	12	109783087	109833406	Ovary	-3.50861	0.0422179	0.00270269	0.000999001	rs11067829	5.22e-05	4.07e-55	FALSE		0.00702105
ENSG00000139436	Breast (ER+)	GIT2	ENST00000553118.5	12	109929804	109996389	Adipose_Subcutaneous	4.08056	0.011585	0.000359415	0.00599401	rs991817	2.52e-05	3.26e-49	FALSE	0.81549	0.0668204
ENSG00000139436	Breast (ER+)	GIT2	ENST00000548643.5	12	109929804	109996389	Adipose_Subcutaneous	3.64355	0.011585	0.00215119	0.023976	rs991817	2.52e-05	4.55e-55	FALSE	0.81549	0.0668204
ENSG00000139436	Breast (ER+)	GIT2	ENST00000548643.5	12	109929804	109996389	Vagina	3.68507	0.0441373	0.00297233	0.000999001	rs991817	2.52e-05	7.78e-55	FALSE	0.81549	0.0668204
ENSG00000174456	Breast (ER+)	C12orf76	ENST00000548936.1	12	110027028	110073636	Adipose_Subcutaneous	3.92504	0.00831914	0.000433572	0.000999001	rs4766525	0.000116521	3.49e-35	FALSE	0.1541	0.00180845
ENSG00000174456	Breast (ER+)	C12orf76	ENST00000309050.9	12	110027028	110073636	Vagina	4.6326	0.00101584	1.81e-05	0.000999001	rs991817	2.52e-05	3.3e-53	FALSE	0.1541	0.00180845
ENSG00000122970	Breast (ER+)	IFT81	ENST00000551273.1	12	110124335	110218793	Ovary	-4.73513	0.00067055	1.31e-05	0.003996	rs991817	2.52e-05	2.45e-53	FALSE		0.00092101
ENSG00000196510	Breast (ER+)	ANAPC7	ENST00000552170.2	12	110372900	110403730	Adipose_Visceral_Omentum	3.72491	0.0282095	0.00097694	0.035964	rs991817	2.52e-05	7.19e-54	FALSE		0.0676759
ENSG00000111231	Breast (ER+)	GPN3	ENST00000550228.5	12	110452486	110469268	Adipose_Subcutaneous	5.11183	0.000111633	6.38e-07	0.000999001	rs991817	2.52e-05	5.35e-52	FALSE	0.025902	0.00341905
ENSG00000111237	Breast (ER+)	VPS29	ENST00000552130.6	12	110491083	110502111	Ovary	4.17368	0.00798902	0.000299712	0.013986	rs991817	2.52e-05	2.69e-53	FALSE	0.99899	0.0586527
ENSG00000111237	Breast (ER+)	VPS29	ENST00000546588.1	12	110491083	110502111	Adipose_Subcutaneous	4.79305	0.000719673	8.21e-06	0.00499501	rs991817	2.52e-05	7.04e-54	FALSE	0.99899	0.0586527
ENSG00000204852	Breast (ER+)	TCTN1	ENST00000550703.6	12	110614027	110663431	Adipose_Subcutaneous	-4.0739	0.00950274	0.000785951	0.027972	rs991817	2.52e-05	0.666358	TRUE		0.0010711
ENSG00000204852	Breast (ER+)	TCTN1	ENST00000681395.1	12	110614027	110663431	Adipose_Subcutaneous	-4.0739	0.00950274	0.000785951	0.028971	rs991817	2.52e-05	0.666358	TRUE		0.0010711
ENSG00000204852	Breast (ER+)	TCTN1	ENST00000551555.3	12	110614027	110663431	Adipose_Subcutaneous	4.0739	0.00950274	0.000785951	0.023976	rs991817	2.52e-05	0.666358	TRUE		0.0010711
ENSG00000122986	Breast (ER+)	HVCN1	ENST00000242607.13	12	110627841	110704950	Cells_Cultured_fibroblasts	4.84436	0.000205738	1.27e-06	0.033966	rs7978821	9.36e-05	3.1e-29	FALSE		0.0351507
ENSG00000122986	Breast (ER+)	HVCN1	ENST00000620084.4	12	110627841	110704950	Ovary	-4.06668	0.00518182	0.000143062	0.000999001	rs11065987	1.84e-05	1.41e-54	FALSE		0.0351507
ENSG00000186298	Breast (ER+)	PPP1CC	ENST00000335007.10	12	110719680	110742939	Cells_Cultured_fibroblasts	3.87481	0.00689022	0.000640259	0.000999001	rs4378452	0.000636453	0.000231199	FALSE		0.157575
ENSG00000186298	Breast (ER+)	PPP1CC	ENST00000550991.5	12	110719680	110742939	Cells_Cultured_fibroblasts	-3.87481	0.00689022	0.000640259	0.000999001	rs4378452	0.000636453	0.000231199	FALSE		0.157575
ENSG00000186298	Breast (ER+)	PPP1CC	ENST00000546904.1	12	110719680	110742939	Adipose_Visceral_Omentum	-4.28852	0.0021422	8.99e-05	0.012987	rs11065987	1.84e-05	2.18e-45	FALSE		0.157575
ENSG00000186298	Breast (ER+)	PPP1CC	ENST00000551582.1	12	110719680	110742939	Adipose_Visceral_Omentum	-4.39059	0.0021422	5.65e-05	0.002997	rs11065987	1.84e-05	4.84e-40	FALSE		0.157575
ENSG00000186298	Breast (ER+)	PPP1CC	ENST00000553024.1	12	110719680	110742939	Cells_Cultured_fibroblasts	-3.87481	0.00689022	0.000640259	0.000999001	rs4378452	0.000636453	0.000231199	FALSE		0.157575
ENSG00000186298	Breast (ER+)	PPP1CC	ENST00000546933.5	12	110719680	110742939	Cells_Cultured_fibroblasts	3.87481	0.00689022	0.000640259	0.000999001	rs4378452	0.000636453	0.000231199	FALSE		0.157575
ENSG00000186298	Breast (ER+)	PPP1CC	ENST00000553024.1	12	110719680	110742939	Ovary	-3.69893	0.0241861	0.00129904	0.02997	rs11065987	1.84e-05	5.72e-55	FALSE		0.157575
ENSG00000204842	Breast (ER+)	ATXN2	ENST00000643669.2	12	111443485	111599676	Adipose_Subcutaneous	-4.05619	1.51e-05	0.00111837	0.000999001	rs11066188	4.22e-06	7.33e-53	FALSE		0.117151
ENSG00000204842	Breast (ER+)	ATXN2	ENST00000672613.1	12	111443485	111599676	Adipose_Subcutaneous	5.91527	1.51e-05	7.62e-08	0.000999001	rs11066188	4.22e-06	1	TRUE		0.117151
ENSG00000111271	Breast (ER+)	ACAD10	ENST00000509936.5	12	111686053	111757107	Adipose_Subcutaneous	-3.9346	0.0015986	0.000778168	0.000999001	rs12828640	9.83e-05	8.38e-23	FALSE	0.043321	0.00041621
ENSG00000111271	Breast (ER+)	ACAD10	ENST00000507688.1	12	111686053	111757107	Adipose_Subcutaneous	-3.9284	0.0015986	0.000778168	0.000999001	rs12828640	9.83e-05	8.38e-23	FALSE	0.043321	0.00041621
ENSG00000111271	Breast (ER+)	ACAD10	ENST00000550198.5	12	111686053	111757107	Adipose_Subcutaneous	-3.93867	0.0015986	0.000778168	0.000999001	rs12828640	9.83e-05	8.38e-23	FALSE	0.043321	0.00041621
ENSG00000111271	Breast (ER+)	ACAD10	ENST00000514847.5	12	111686053	111757107	Adipose_Visceral_Omentum	-3.55419	0.024705	0.00227484	0.016983	rs11066188	4.22e-06	1.47e-56	FALSE	0.043321	0.00041621
ENSG00000111271	Breast (ER+)	ACAD10	ENST00000552177.1	12	111686053	111757107	Adipose_Subcutaneous	4.70037	0.0015986	3.38e-05	0.001998	rs11066188	4.22e-06	4.6e-34	FALSE	0.043321	0.00041621
ENSG00000111275	Breast (ER+)	ALDH2	ENST00000261733.7	12	111766887	111817532	Adipose_Subcutaneous	-4.23301	0.00339048	4.61e-05	0.00999001	rs11066188	4.22e-06	6.72e-52	FALSE		0.00203915
ENSG00000111300	Breast (ER+)	NAA25	ENST00000261745.9	12	112026689	112108796	Adipose_Subcutaneous	4.33895	0.00289571	4.29e-05	0.000999001	rs11065987	1.84e-05	5.08e-23	FALSE		0.294917
ENSG00000089009	Breast (ER+)	RPL6	ENST00000424576.6	12	112405189	112418838	Vagina	-4.27801	0.00124821	0.000124101	0.000999001	rs11065987	1.84e-05	5.08e-23	FALSE	0.99999	0.273283
ENSG00000089009	Breast (ER+)	RPL6	ENST00000549847.5	12	112405189	112418838	Vagina	4.2141	0.00124821	0.000125387	0.000999001	rs11065987	1.84e-05	5.08e-23	FALSE	0.99999	0.273283
ENSG00000123066	Breast (ER+)	MED13L	ENST00000649762.1	12	115957905	116277693	Adipose_Visceral_Omentum	-4.89836	0.000721145	9.66e-06	0.018981	rs1292011	3.61e-40	0.999712	TRUE		0.646648
ENSG00000123066	Breast (ER+)	MED13L	ENST00000648916.1	12	115957905	116277693	Cells_EBV-transformed_lymphocytes	-5.67402	2.09e-05	2.37e-07	0.013986	rs1292011	3.61e-40	0.665967	TRUE		0.646648
ENSG00000123066	Breast (ER+)	MED13L	ENST00000552023.2	12	115957905	116277693	Spleen	-4.97606	0.000387597	7.79e-06	0.000999001	rs1292011	3.61e-40	1.9e-05	FALSE		0.646648
ENSG00000122966	Breast (ER+)	CIT	ENST00000677849.1	12	119685791	119877320	Cells_Cultured_fibroblasts	-3.86514	0.0407711	0.00188741	0.000999001	rs206966	1.38e-06	1	TRUE		0.0800252
ENSG00000139722	Breast (ER+)	VPS37B	ENST00000535765.5	12	122865330	122896127	Ovary	3.73012	0.0123315	0.000382777	0.001998	rs6489190	1.34e-05	1	TRUE	0.6729	0.0206171
ENSG00000102781	Breast (ER+)	KATNAL1	ENST00000480854.1	13	30202630	30307551	Spleen	-3.39405	0.0162627	0.000688663	0.000999001	rs9599017	0.000371528	0.999636	TRUE	0.0003047	0.0346486
ENSG00000102781	Breast (ER+)	KATNAL1	ENST00000380615.8	13	30202630	30307551	Spleen	3.42824	0.0162627	0.000607504	0.000999001	rs9599017	0.000371528	0.999632	TRUE	0.0003047	0.0346486
ENSG00000120694	Breast (ER+)	HSPH1	ENST00000380405.7	13	31134973	31162388	Cells_Cultured_fibroblasts	3.62753	0.0387429	0.00171689	0.002997	rs9599017	0.000371528	6.03e-08	FALSE		0.104157
ENSG00000139668	Breast (ER+)	WDFY2	ENST00000460145.2	13	51584455	51767709	Adipose_Subcutaneous	3.56255	0.0205215	0.00036727	0.003996	rs4286007	0.00150699	1	TRUE	0.018744	0.0130698
ENSG00000136122	Breast (ER+)	BORA	ENST00000390667.11	13	72727749	72756198	Adipose_Visceral_Omentum	-3.33127	0.0224428	0	0.011988	rs6562760	4.18e-06	1	TRUE		0.0165662
ENSG00000136319	Breast (ER+)	TTC5	ENST00000383029.7	14	20256558	20305960	Whole_Blood	-4.1124	0.00458302	3.92e-05	0.000999001	rs2771358	0.00181118	1	TRUE		0.00798602
ENSG00000129515	Breast (ER+)	SNX6	ENST00000555541.1	14	34561093	34630160	Adipose_Visceral_Omentum	3.85808	0.0199737	0.000685689	0.001998	rs2236167	6.6e-06	2.66e-18	FALSE		0.082282
ENSG00000100883	Breast (ER+)	SRP54	ENST00000677561.1	14	34981957	35029686	Ovary	-3.81333	0.00666764	0.00219368	0.000999001	rs10147080	0.000137105	0.268865	TRUE		0.154519
ENSG00000100883	Breast (ER+)	SRP54	ENST00000555557.5	14	34981957	35029686	Ovary	3.81333	0.00666764	0.00219368	0.000999001	rs10147080	0.000137105	0.268865	TRUE		0.154519
ENSG00000100883	Breast (ER+)	SRP54	ENST00000555746.6	14	34981957	35029686	Ovary	3.81333	0.00666764	0.00219368	0.000999001	rs10147080	0.000137105	0.268865	TRUE		0.154519
ENSG00000100883	Breast (ER+)	SRP54	ENST00000555317.5	14	34981957	35029686	Ovary	3.81333	0.00666764	0.00219368	0.000999001	rs10147080	0.000137105	0.268865	TRUE		0.154519
ENSG00000100883	Breast (ER+)	SRP54	ENST00000556445.1	14	34981957	35029686	Ovary	3.81333	0.00666764	0.00219368	0.000999001	rs10147080	0.000137105	0.268865	TRUE		0.154519
ENSG00000100883	Breast (ER+)	SRP54	ENST00000678836.1	14	34981957	35029686	Ovary	3.81333	0.00666764	0.00219368	0.000999001	rs10147080	0.000137105	0.268865	TRUE		0.154519
ENSG00000100883	Breast (ER+)	SRP54	ENST00000677647.1	14	34981957	35029686	Ovary	-3.81333	0.00666764	0.00219368	0.000999001	rs10147080	0.000137105	0.268865	TRUE		0.154519
ENSG00000100883	Breast (ER+)	SRP54	ENST00000678519.1	14	34981957	35029686	Ovary	-3.81333	0.00666764	0.00219368	0.000999001	rs10147080	0.000137105	0.268865	TRUE		0.154519
ENSG00000100883	Breast (ER+)	SRP54	ENST00000553923.2	14	34981957	35029686	Ovary	-3.81333	0.00666764	0.00219368	0.000999001	rs10147080	0.000137105	0.268865	TRUE		0.154519
ENSG00000092020	Breast (ER+)	PPP2R3C	ENST00000557217.5	14	35085467	35122517	Adipose_Subcutaneous	-4.12929	0.00216163	0.000181945	0.030969	rs7142489	0.000105951	3.54e-13	FALSE		0.0112855
ENSG00000092020	Breast (ER+)	PPP2R3C	ENST00000555219.1	14	35085467	35122517	Uterus	3.81333	0.0131317	0.00137105	0.000999001	rs10147080	0.000137105	0.251872	TRUE		0.0112855
ENSG00000092020	Breast (ER+)	PPP2R3C	ENST00000557074.1	14	35085467	35122517	Vagina	3.63571	0.0145733	0.00194052	0.00599401	rs2236167	6.6e-06	2.39e-19	FALSE		0.0112855
ENSG00000092020	Breast (ER+)	PPP2R3C	ENST00000554265.5	14	35085467	35122517	Cells_EBV-transformed_lymphocytes	-4.15895	0.0106194	0.000479565	0.045954	rs10147080	0.000137105	2.11e-18	FALSE		0.0112855
ENSG00000092020	Breast (ER+)	PPP2R3C	ENST00000555630.5	14	35085467	35122517	Spleen	-4.10833	0.00250951	0.000358684	0.040959	rs2179890	0.000100704	0.0764708	FALSE		0.0112855
ENSG00000092020	Breast (ER+)	PPP2R3C	ENST00000557278.1	14	35085467	35122517	Uterus	-3.80638	0.0131317	0.00137105	0.00799201	rs2236167	6.6e-06	1.2e-20	FALSE		0.0112855
ENSG00000092020	Breast (ER+)	PPP2R3C	ENST00000554899.5	14	35085467	35122517	Uterus	-3.81333	0.0131317	0.00137105	0.000999001	rs10147080	0.000137105	0.251872	TRUE		0.0112855
ENSG00000100906	Breast (ER+)	NFKBIA	ENST00000557459.1	14	35401079	35404749	Whole_Blood	3.78903	0.0195732	0.000453707	0.003996	rs2236167	6.6e-06	4.04e-38	FALSE		0.269331
ENSG00000151332	Breast (ER+)	MBIP	ENST00000604336.5	14	36298564	36320637	Vagina	-3.80488	0.0126203	0.00127687	0.000999001	rs4605059	0.000141874	1	TRUE	0.015596	0.00536572
ENSG00000151332	Breast (ER+)	MBIP	ENST00000416007.9	14	36298564	36320637	Vagina	-3.80488	0.0126203	0.00127687	0.000999001	rs4605059	0.000141874	1	TRUE	0.015596	0.00536572
ENSG00000151332	Breast (ER+)	MBIP	ENST00000416007.9	14	36298564	36320637	Cells_Cultured_fibroblasts	5.40293	3.33e-05	1.97e-07	0.00499501	rs2236007	1.48e-18	7.47e-37	FALSE	0.015596	0.00536572
ENSG00000151332	Breast (ER+)	MBIP	ENST00000603139.1	14	36298564	36320637	Vagina	-3.80488	0.0126203	0.00127687	0.000999001	rs4605059	0.000141874	1	TRUE	0.015596	0.00536572
ENSG00000136352	Breast (ER+)	NKX2-1	ENST00000498187.6	14	36516392	36521149	Adipose_Visceral_Omentum	4.40687	0.00168557	2.1e-05	0.00999001	rs2236007	1.48e-18	1	TRUE	0.99968	0.0730785
ENSG00000136352	Breast (ER+)	NKX2-1	ENST00000498187.6	14	36516392	36521149	Adipose_Visceral_Omentum	4.40687	0.00168557	2.1e-05	0.00999001	rs2236007	1.48e-18	1.37e-20	FALSE	0.99968	0.0730785
ENSG00000151338	Breast (ER+)	MIPOL1	ENST00000553349.1	14	37197894	37579125	Adipose_Visceral_Omentum	-4.32572	0.00645186	0.000152035	0.00999001	rs2236007	1.48e-18	1.17e-27	FALSE		0.00213025
ENSG00000100504	Breast (ER+)	PYGL	ENST00000553872.1	14	50857891	50944483	Cells_Cultured_fibroblasts	3.68928	0.0310839	0.00112447	0.000999001	rs12883975	0.000539121	1	TRUE	2.8208e-25	0.00250137
ENSG00000072415	Breast (ER+)	PALS1	ENST00000554208.1	14	67240713	67336061	Whole_Blood	6.7864	2.64e-08	4.6e-11	0.000999001	rs1467673	1.32e-14	1	TRUE		0.0439454
ENSG00000072415	Breast (ER+)	PALS1	ENST00000677972.1	14	67240713	67336061	Whole_Blood	-5.47776	2.64e-08	1.29e-07	0.010989	rs1467673	1.32e-14	1	TRUE		0.0439454
ENSG00000072415	Breast (ER+)	PALS1	ENST00000261681.9	14	67240713	67336061	Whole_Blood	-6.42533	2.64e-08	5.26e-10	0.001998	rs1467673	1.32e-14	1	TRUE		0.0439454
ENSG00000100564	Breast (ER+)	PIGH	ENST00000558001.1	14	67581955	67600286	Cells_Cultured_fibroblasts	-4.02967	0.0112893	0.000279273	0.000999001	rs11624333	8.52e-34	5.56e-42	FALSE		0.00408465
ENSG00000139988	Breast (ER+)	RDH12	ENST00000552873.1	14	67701886	67734451	Vagina	8.52079	2.14e-13	3.17e-17	0.001998	rs11624333	8.52e-34	1.57e-254	FALSE	0.0011151	0.00381546
ENSG00000182185	Breast (ER+)	RAD51B	ENST00000485181.5	14	67819779	68730218	Cells_Cultured_fibroblasts	8.01159	1.77e-12	1.13e-14	0.021978	rs2525503	6.27e-17	0.5	TRUE		0.00078987
ENSG00000182185	Breast (ER+)	RAD51B	ENST00000460526.5	14	67819779	68730218	Cells_Cultured_fibroblasts	6.88723	1.77e-12	3.98e-11	0.000999001	rs2525530	2.46e-11	1	TRUE		0.00078987
ENSG00000182185	Breast (ER+)	RAD51B	ENST00000390683.7	14	67819779	68730218	Cells_Cultured_fibroblasts	8.01159	1.77e-12	1.13e-14	0.030969	rs2525503	6.27e-17	0.5	TRUE		0.00078987
ENSG00000182185	Breast (ER+)	RAD51B	ENST00000554244.5	14	67819779	68730218	Adipose_Visceral_Omentum	-5.73297	3.97e-06	9.87e-08	0.018981	rs11624333	8.52e-34	8.34e-264	FALSE		0.00078987
ENSG00000182185	Breast (ER+)	RAD51B	ENST00000557045.5	14	67819779	68730218	Cells_Cultured_fibroblasts	8.01159	1.77e-12	1.13e-14	0.024975	rs2525503	6.27e-17	0.5	TRUE		0.00078987
ENSG00000182185	Breast (ER+)	RAD51B	ENST00000460526.5	14	67819779	68730218	Cells_Cultured_fibroblasts	6.88723	1.77e-12	3.98e-11	0.000999001	rs2525530	2.46e-11	3.4e-220	FALSE		0.00078987
ENSG00000182185	Breast (ER+)	RAD51B	ENST00000497460.5	14	67819779	68730218	Cells_Cultured_fibroblasts	5.97262	1.77e-12	1.17e-08	0.040959	rs11624333	8.52e-34	1.76e-167	FALSE		0.00078987
ENSG00000182185	Breast (ER+)	RAD51B	ENST00000474051.1	14	67819779	68730218	Cells_Cultured_fibroblasts	8.01159	1.77e-12	1.13e-14	0.017982	rs2525503	6.27e-17	0.5	TRUE		0.00078987
ENSG00000185650	Breast (ER+)	ZFP36L1	ENST00000553375.1	14	68787660	68796253	Whole_Blood	-7.67184	3.92e-11	3.39e-14	0.01998	rs11624333	8.52e-34	2.57e-257	FALSE	0.94848	0.24211
ENSG00000185650	Breast (ER+)	ZFP36L1	ENST00000336440.3	14	68787660	68796253	Whole_Blood	7.17052	3.92e-11	1.49e-12	0.011988	rs11624333	8.52e-34	3.05e-257	FALSE	0.94848	0.24211
ENSG00000081177	Breast (ER+)	EXD2	ENST00000409014.5	14	69191498	69244020	Vagina	5.23398	6.38e-05	6.64e-07	0.002997	rs11624333	8.52e-34	7.29e-267	FALSE		0.00449074
ENSG00000081177	Breast (ER+)	EXD2	ENST00000409014.5	14	69191498	69244020	Uterus	-5.5104	1.51e-05	1.43e-07	0.00799201	rs11624333	8.52e-34	5.48e-267	FALSE		0.00449074
ENSG00000081177	Breast (ER+)	EXD2	ENST00000409675.5	14	69191498	69244020	Uterus	-4.46938	1.51e-05	3.14e-05	0.033966	rs11624333	8.52e-34	7.37e-270	FALSE		0.00449074
ENSG00000100626	Breast (ER+)	GALNT16	ENST00000448469.8	14	69259277	69357033	Cells_EBV-transformed_lymphocytes	5.14442	4.81e-05	5.37e-07	0.00599401	rs11624333	8.52e-34	3.8e-268	FALSE		0.00994538
ENSG00000100632	Breast (ER+)	ERH	ENST00000216520.6	14	69380128	69398299	Cells_EBV-transformed_lymphocytes	4.22738	0.00226986	4.73e-05	0.022977	rs11624333	8.52e-34	0.1012	TRUE	0.97267	0.351761
ENSG00000029364	Breast (ER+)	SLC39A9	ENST00000031146.8	14	69398015	69462390	Vagina	6.74607	3.78e-09	9.11e-11	0.000999001	rs12587232	3.42e-12	0.481401	TRUE		0.0559943
ENSG00000029364	Breast (ER+)	SLC39A9	ENST00000556125.5	14	69398015	69462390	Cells_EBV-transformed_lymphocytes	4.57497	0.000889865	4.76e-05	0.011988	rs11624333	8.52e-34	0.000868406	FALSE		0.0559943
ENSG00000029364	Breast (ER+)	SLC39A9	ENST00000556605.5	14	69398015	69462390	Cells_EBV-transformed_lymphocytes	-4.61768	0.000889865	3.88e-05	0.015984	rs11624333	8.52e-34	0.00224877	FALSE		0.0559943
ENSG00000029364	Breast (ER+)	SLC39A9	ENST00000555245.5	14	69398015	69462390	Vagina	5.58928	3.78e-09	1.14e-07	0.033966	rs12587232	3.42e-12	0.170837	TRUE		0.0559943
ENSG00000029364	Breast (ER+)	SLC39A9	ENST00000557046.1	14	69398015	69462390	Ovary	-5.24198	6.88e-05	9.53e-07	0.003996	rs11624333	8.52e-34	0.00898229	FALSE		0.0559943
ENSG00000119650	Breast (ER+)	IFT43	ENST00000553438.1	14	75902136	76084585	Ovary	-3.46081	0.0350353	0.00269273	0.003996	rs11159246	2.8e-05	1	TRUE		0.00222045
ENSG00000131323	Breast (ER+)	TRAF3	ENST00000558880.1	14	102777449	102911500	Adipose_Visceral_Omentum	-3.84937	0.0114996	0.000236847	0.020979	rs10133111	0.000265873	0.00121239	TRUE		0.187071
ENSG00000131323	Breast (ER+)	TRAF3	ENST00000558880.1	14	102777449	102911500	Spleen	-3.60095	0.0396546	0.00221939	0.001998	rs4906269	0.000182367	0.000159629	TRUE		0.187071
ENSG00000203485	Breast (ER+)	INF2	ENST00000675207.1	14	104681146	104722535	Cells_Cultured_fibroblasts	-4.02996	0.0110075	0.00133889	0.003996	rs8006310	6.33e-05	6.53e-27	FALSE		0.0750075
ENSG00000203485	Breast (ER+)	INF2	ENST00000674991.1	14	104681146	104722535	Cells_Cultured_fibroblasts	3.8748	0.0110075	0.00234771	0.021978	rs4983539	8.85e-05	2.78e-27	FALSE		0.0750075
ENSG00000142208	Breast (ER+)	AKT1	ENST00000684058.1	14	104769349	104795759	Ovary	-4.16515	0.00798902	0.000497835	0.000999001	rs2498804	0.000112233	5.38e-27	FALSE		0.149809
ENSG00000142208	Breast (ER+)	AKT1	ENST00000610370.2	14	104769349	104795759	Adipose_Subcutaneous	-3.72286	0.0205215	0.00196982	0.034965	rs4983549	0.000241711	1.81e-27	FALSE		0.149809
ENSG00000142208	Breast (ER+)	AKT1	ENST00000556836.1	14	104769349	104795759	Ovary	3.83934	0.00798902	0.00197382	0.000999001	rs2498804	0.000112233	2.67e-27	FALSE		0.149809
ENSG00000142208	Breast (ER+)	AKT1	ENST00000407796.7	14	104769349	104795759	Adipose_Subcutaneous	-3.70706	0.0205215	0.00209676	0.038961	rs4983549	0.000241711	1.76e-27	FALSE		0.149809
ENSG00000184887	Breast (ER+)	BTBD6	ENST00000392554.8	14	105248533	105251093	Ovary	-4.0965	0.00203421	8.39e-05	0.00499501	rs8006310	6.33e-05	1	TRUE	3.8309e-06	0.00980996
ENSG00000184887	Breast (ER+)	BTBD6	ENST00000392553.2	14	105248533	105251093	Ovary	-4.11979	0.00203421	7.58e-05	0.00599401	rs8006310	6.33e-05	1	TRUE	3.8309e-06	0.00980996
ENSG00000182809	Breast (ER+)	CRIP2	ENST00000329146.9	14	105472962	105480162	Ovary	3.49286	0.0498199	0.00334517	0.031968	rs8006310	6.33e-05	4.4e-42	FALSE	1.6066e-05	0.00178666
ENSG00000213145	Breast (ER+)	CRIP1	ENST00000409393.6	14	105486317	105488947	Whole_Blood	-3.92	0.00502271	0	0.003996	rs8006310	6.33e-05	0.000268815	TRUE	0.0002765	0.00317941
ENSG00000185347	Breast (ER+)	TEDC1	ENST00000546536.5	14	105489855	105499575	Ovary	3.8744	0.0299522	0.00181712	0.015984	rs8006310	6.33e-05	0.000177259	TRUE		0.00226654
ENSG00000128965	Breast (ER+)	CHAC1	ENST00000617768.5	15	40952962	40956512	Cells_Cultured_fibroblasts	-3.66652	0.00875116	0	0.00799201	rs8042729	0.000930697	0.0133662	TRUE	0.00010652	0.00458505
ENSG00000104131	Breast (ER+)	EIF3J	ENST00000261868.10	15	44537125	44563029	Adipose_Visceral_Omentum	-3.81265	0.0129986	0.000274966	0.000999001	rs8040336	0.000712781	0.000182376	FALSE		0.177332
ENSG00000104043	Breast (ER+)	ATP8B4	ENST00000557955.5	15	49858238	50182817	Uterus	3.69214	0.0442159	0.00311327	0.00999001	rs2414049	0.000245733	1	TRUE		0.00100323
ENSG00000104064	Breast (ER+)	GABPB1	ENST00000558970.2	15	50275389	50355408	Cells_Cultured_fibroblasts	-4.33872	0.00370761	7.17e-05	0.001998	rs2414049	0.000245733	0.920287	TRUE	0.96465	0.401009
ENSG00000104064	Breast (ER+)	GABPB1	ENST00000429662.6	15	50275389	50355408	Cells_Cultured_fibroblasts	3.54902	0.00370761	0.00193335	0.000999001	rs2414049	0.000245733	1	TRUE	0.96465	0.401009
ENSG00000138600	Breast (ER+)	SPPL2A	ENST00000558414.1	15	50702266	50765948	Adipose_Subcutaneous	4.01801	0.00695374	0.000117384	0.003996	rs2414049	0.000245733	2.57e-19	FALSE	0.34174	0.00876312
ENSG00000183578	Breast (ER+)	TNFAIP8L3	ENST00000327536.5	15	51056598	51105276	Vagina	3.58186	0.0225944	0.000682304	0.01998	rs2414049	0.000245733	2.8e-21	FALSE	0.11134	0.0104626
ENSG00000183578	Breast (ER+)	TNFAIP8L3	ENST00000649177.1	15	51056598	51105276	Adipose_Visceral_Omentum	5.41027	1.73e-05	6.29e-08	0.000999001	rs2414049	0.000245733	5.21e-16	FALSE	0.11134	0.0104626
ENSG00000183578	Breast (ER+)	TNFAIP8L3	ENST00000327536.5	15	51056598	51105276	Adipose_Visceral_Omentum	-3.98125	1.73e-05	6.86e-05	0.00799201	rs2414049	0.000245733	1.06e-20	FALSE	0.11134	0.0104626
ENSG00000137869	Breast (ER+)	CYP19A1	ENST00000558066.1	15	51208057	51338601	Adipose_Visceral_Omentum	-4.28286	0.00200742	9.66e-05	0.038961	rs12903381	0.000871749	0.079713	FALSE		0.0111254
ENSG00000137869	Breast (ER+)	CYP19A1	ENST00000559646.1	15	51208057	51338601	Adipose_Visceral_Omentum	3.66543	0.00200742	0.000987694	0.034965	rs12903381	0.000871749	1	TRUE		0.0111254
ENSG00000138594	Breast (ER+)	TMOD3	ENST00000560549.5	15	51829628	51947295	Uterus	3.79186	0.0214285	0.000897149	0.015984	rs2453984	0.000189394	0.000158577	TRUE		0.0173837
ENSG00000128989	Breast (ER+)	ARPP19	ENST00000567669.5	15	52547045	52569883	Whole_Blood	-3.31633	0.0423933	0.000912091	0.010989	rs2453984	0.000189394	0.00016341	TRUE	0.18224	0.12298
ENSG00000137876	Breast (ER+)	RSL24D1	ENST00000569386.2	15	55180806	55197049	Vagina	3.8668	0.0203774	0.000771904	0.000999001	rs12050885	6.94e-06	5.08e-21	FALSE		0.0808141
ENSG00000069974	Breast (ER+)	RAB27A	ENST00000336787.6	15	55202966	55319113	Cells_EBV-transformed_lymphocytes	4.60369	0.000631561	4.15e-05	0.011988	rs12050885	6.94e-06	1	TRUE	0.27322	0.00478015
ENSG00000069974	Breast (ER+)	RAB27A	ENST00000569493.5	15	55202966	55319113	Cells_EBV-transformed_lymphocytes	4.75812	0.000631561	1.95e-05	0.00599401	rs12050885	6.94e-06	1	TRUE	0.27322	0.00478015
ENSG00000260916	Breast (ER+)	CCPG1	ENST00000564663.1	15	55340032	55408510	Cells_Cultured_fibroblasts	4.53045	0.00195504	2.94e-05	0.000999001	rs12050885	6.94e-06	1	TRUE		0.0178537
ENSG00000256061	Breast (ER+)	DNAAF4	ENST00000522437.1	15	55410525	55508234	Adipose_Visceral_Omentum	3.54129	0.0352179	0.00119454	0.000999001	rs12050885	6.94e-06	1.62e-22	FALSE		0.00093408
ENSG00000140455	Breast (ER+)	USP3	ENST00000538686.6	15	63504511	63594640	Ovary	-3.88943	0.0295326	0.00170814	0.002997	rs10162981	7.8e-05	0.997607	TRUE		0.147714
ENSG00000140455	Breast (ER+)	USP3	ENST00000558925.1	15	63504511	63594640	Adipose_Visceral_Omentum	4.03586	0.0149385	0.00043522	0.00699301	rs10162981	7.8e-05	0.183025	FALSE		0.147714
ENSG00000140455	Breast (ER+)	USP3	ENST00000560070.5	15	63504511	63594640	Uterus	-4.11527	0.0110822	0.000502736	0.002997	rs10162981	7.8e-05	0.976565	TRUE		0.147714
ENSG00000140455	Breast (ER+)	USP3	ENST00000557884.5	15	63504511	63594640	Vagina	-3.70776	0.0337828	0.0029274	0.00599401	rs10162981	7.8e-05	0.808681	TRUE		0.147714
ENSG00000166797	Breast (ER+)	CIAO2A	ENST00000300030.8	15	64072565	64094262	Whole_Blood	-3.74318	0.0107074	0.000545126	0.000999001	rs10162981	7.8e-05	1	TRUE		0.00868205
ENSG00000166797	Breast (ER+)	CIAO2A	ENST00000558779.1	15	64072565	64094262	Whole_Blood	-3.74318	0.0107074	0.000545126	0.001998	rs10162981	7.8e-05	1	TRUE		0.00868205
ENSG00000259316	Breast (ER+)		ENST00000634847.3	15	64181180	64381440	Adipose_Visceral_Omentum	3.91924	0.00667154	8.88e-05	0.000999001	rs10162981	7.8e-05	1.64e-50	FALSE
ENSG00000103707	Breast (ER+)	MTFMT	ENST00000220058.9	15	65001512	65029639	Ovary	4.11115	0.00527028	0.000157475	0.000999001	rs10162981	7.8e-05	6.56e-48	FALSE		0.00082542
ENSG00000103742	Breast (ER+)	IGDCC4	ENST00000560319.1	15	65381484	65422947	Ovary	-3.80435	0.0123315	0.000426535	0.000999001	rs12914469	0.000142178	1	TRUE	1.1185e-15	0.0215285
ENSG00000174446	Breast (ER+)	SNAPC5	ENST00000563480.6	15	66490135	66497780	Adipose_Visceral_Omentum	-3.56329	0.0352179	0.00146493	0.00899101	rs14303	0.000104664	5.73e-27	FALSE		0.00134072
ENSG00000137834	Breast (ER+)	SMAD6	ENST00000557916.5	15	66702236	66782849	Adipose_Visceral_Omentum	3.66403	0.0172618	0.000496551	0.000999001	rs11634258	0.000382716	6.64e-13	FALSE		0.00298857
ENSG00000103591	Breast (ER+)	AAGAB	ENST00000558725.5	15	67200667	67255195	Spleen	-3.72719	0.0150623	0.000387258	0.000999001	rs11637729	7.71e-05	0.000171679	FALSE	0.00096981	0.00226631
ENSG00000103599	Breast (ER+)	IQCH	ENST00000546225.5	15	67254786	67502260	Uterus	3.9363	0.0134217	0.000496481	0.001998	rs11637729	7.71e-05	0.00130594	FALSE		0.00092652
ENSG00000137809	Breast (ER+)	ITGA11	ENST00000562826.5	15	68296532	68432163	Adipose_Visceral_Omentum	3.40469	0.048718	0.00198716	0.011988	rs11637729	7.71e-05	0.0151574	TRUE	1.038e-19	0.0161885
ENSG00000129009	Breast (ER+)	ISLR	ENST00000249842.8	15	74173710	74176872	Adipose_Visceral_Omentum	-4.32356	0.00168208	1.54e-05	0.000999001	rs936230	6.5e-07	1.19e-35	FALSE	0.37749	0.00474659
ENSG00000140481	Breast (ER+)	CCDC33	ENST00000268082.4	15	74202705	74336472	Ovary	-3.82483	0.0114673	0.000392587	0.046953	rs936230	6.5e-07	9.12e-36	FALSE		0.00089949
ENSG00000140459	Breast (ER+)	CYP11A1	ENST00000268053.11	15	74337759	74367646	Ovary	4.28873	0.00446318	0.000143756	0.000999001	rs936230	6.5e-07	4.79e-37	FALSE		0.00634039
ENSG00000138629	Breast (ER+)	UBL7	ENST00000395081.7	15	74445977	74461182	Whole_Blood	-3.84618	0.0193461	0.000479894	0.034965	rs936230	6.5e-07	4.06e-39	FALSE	0.75432	0.0111423
ENSG00000138629	Breast (ER+)	UBL7	ENST00000361351.8	15	74445977	74461182	Uterus	4.56874	0.00131667	2.45e-05	0.001998	rs936230	6.5e-07	2.14e-31	FALSE	0.75432	0.0111423
ENSG00000138629	Breast (ER+)	UBL7	ENST00000565335.5	15	74445977	74461182	Ovary	-4.00989	0.00869859	0.000425229	0.00599401	rs936230	6.5e-07	1.06e-36	FALSE	0.75432	0.0111423
ENSG00000179361	Breast (ER+)	ARID3B	ENST00000563567.1	15	74541206	74598131	Adipose_Visceral_Omentum	3.55088	0.0359209	0.00153576	0.00899101	rs11852686	0.000250095	5.84e-40	FALSE	1	0.0478256
ENSG00000179335	Breast (ER+)	CLK3	ENST00000454830.6	15	74598500	74645414	Adipose_Subcutaneous	4.2027	0.00769016	0.000184621	0.010989	rs936230	6.5e-07	7.67e-39	FALSE		0.079166
ENSG00000103653	Breast (ER+)	CSK	ENST00000439220.6	15	74782080	74803197	Spleen	4.39748	0.00320318	7.67e-05	0.00799201	rs936230	6.5e-07	1.12e-33	FALSE	1	0.267573
ENSG00000103653	Breast (ER+)	CSK	ENST00000566464.5	15	74782080	74803197	Ovary	-4.35511	0.00355305	0.000106399	0.047952	rs936230	6.5e-07	6.99e-33	FALSE	1	0.267573
ENSG00000103653	Breast (ER+)	CSK	ENST00000569462.5	15	74782080	74803197	Adipose_Visceral_Omentum	-4.103	0.00744619	0.000163132	0.036963	rs936230	6.5e-07	1.04e-36	FALSE	1	0.267573
ENSG00000140474	Breast (ER+)	ULK3	ENST00000568718.5	15	74836118	74843346	Vagina	3.83257	0.00249537	0.00215575	0.000999001	rs12487	0.000281692	7.7e-35	FALSE		0.0104049
ENSG00000140474	Breast (ER+)	ULK3	ENST00000568679.1	15	74836118	74843346	Vagina	3.83257	0.00249537	0.00215575	0.000999001	rs12487	0.000281692	7.7e-35	FALSE		0.0104049
ENSG00000140474	Breast (ER+)	ULK3	ENST00000562161.5	15	74836118	74843346	Vagina	3.83257	0.00249537	0.00215575	0.000999001	rs12487	0.000281692	7.7e-35	FALSE		0.0104049
ENSG00000140474	Breast (ER+)	ULK3	ENST00000564767.5	15	74836118	74843346	Vagina	3.7884	0.00249537	0.00215575	0.000999001	rs936227	0.000296406	2.14e-35	FALSE		0.0104049
ENSG00000140474	Breast (ER+)	ULK3	ENST00000568273.5	15	74836118	74843346	Vagina	4.56543	0.00249537	8.97e-05	0.022977	rs936230	6.5e-07	3.96e-33	FALSE		0.0104049
ENSG00000140474	Breast (ER+)	ULK3	ENST00000568679.1	15	74836118	74843346	Uterus	4.23004	0.00400539	0.000420567	0.01998	rs4886615	1.28e-06	5.12e-36	FALSE		0.0104049
ENSG00000140474	Breast (ER+)	ULK3	ENST00000647587.1	15	74836118	74843346	Vagina	-3.83257	0.00249537	0.00215575	0.000999001	rs12487	0.000281692	7.7e-35	FALSE		0.0104049
ENSG00000140474	Breast (ER+)	ULK3	ENST00000565373.5	15	74836118	74843346	Vagina	3.83257	0.00249537	0.00215575	0.000999001	rs12487	0.000281692	7.7e-35	FALSE		0.0104049
ENSG00000140474	Breast (ER+)	ULK3	ENST00000567472.5	15	74836118	74843346	Uterus	-3.80732	0.00400539	0.00224771	0.000999001	rs936227	0.000296406	4.06e-35	FALSE		0.0104049
ENSG00000140474	Breast (ER+)	ULK3	ENST00000562395.5	15	74836118	74843346	Uterus	-3.80732	0.00400539	0.00224771	0.000999001	rs936227	0.000296406	4.06e-35	FALSE		0.0104049
ENSG00000140474	Breast (ER+)	ULK3	ENST00000647587.1	15	74836118	74843346	Uterus	-3.80732	0.00400539	0.00224771	0.000999001	rs936227	0.000296406	4.06e-35	FALSE		0.0104049
ENSG00000140474	Breast (ER+)	ULK3	ENST00000566631.5	15	74836118	74843346	Vagina	-4.19422	0.00249537	0.000492856	0.043956	rs936230	6.5e-07	2.31e-34	FALSE		0.0104049
ENSG00000140474	Breast (ER+)	ULK3	ENST00000440863.7	15	74836118	74843346	Uterus	-3.80732	0.00400539	0.00224771	0.000999001	rs936227	0.000296406	4.06e-35	FALSE		0.0104049
ENSG00000140474	Breast (ER+)	ULK3	ENST00000565790.5	15	74836118	74843346	Vagina	3.83257	0.00249537	0.00215575	0.000999001	rs12487	0.000281692	7.7e-35	FALSE		0.0104049
ENSG00000140474	Breast (ER+)	ULK3	ENST00000564029.5	15	74836118	74843346	Uterus	-3.80732	0.00400539	0.00224771	0.000999001	rs936227	0.000296406	4.06e-35	FALSE		0.0104049
ENSG00000140497	Breast (ER+)	SCAMP2	ENST00000564529.1	15	74843730	74873365	Adipose_Visceral_Omentum	-4.29672	0.00433113	8.67e-05	0.022977	rs936230	6.5e-07	7.17e-39	FALSE		0.0339501
ENSG00000178802	Breast (ER+)	MPI	ENST00000568907.5	15	74890005	74902219	Ovary	-4.3085	5.01e-05	0.000131491	0.003996	rs936230	6.5e-07	2e-59	FALSE		0.00297594
ENSG00000178802	Breast (ER+)	MPI	ENST00000568840.1	15	74890005	74902219	Ovary	3.67769	5.01e-05	0.00164749	0.0499501	rs936230	6.5e-07	1.93e-41	FALSE		0.00297594
ENSG00000178802	Breast (ER+)	MPI	ENST00000562606.5	15	74890005	74902219	Ovary	5.19532	5.01e-05	2.04e-06	0.017982	rs936230	6.5e-07	1	TRUE		0.00297594
ENSG00000178802	Breast (ER+)	MPI	ENST00000566556.1	15	74890005	74902219	Adipose_Subcutaneous	-3.84771	0.00371051	0.000953829	0.035964	rs936230	6.5e-07	6.67e-36	FALSE		0.00297594
ENSG00000178802	Breast (ER+)	MPI	ENST00000568303.1	15	74890005	74902219	Ovary	-5.19532	5.01e-05	2.04e-06	0.013986	rs936230	6.5e-07	1	TRUE		0.00297594
ENSG00000178802	Breast (ER+)	MPI	ENST00000567177.1	15	74890005	74902219	Ovary	-5.19532	5.01e-05	2.04e-06	0.021978	rs936230	6.5e-07	1	TRUE		0.00297594
ENSG00000178802	Breast (ER+)	MPI	ENST00000535694.5	15	74890005	74902219	Ovary	3.48603	5.01e-05	0.00294146	0.038961	rs2470890	1.53e-06	5.94e-47	FALSE		0.00297594
ENSG00000178761	Breast (ER+)	FAM219B	ENST00000566194.5	15	74899992	74906883	Cells_Cultured_fibroblasts	-3.81897	0.00349408	0.000402028	0.0499501	rs936230	6.5e-07	3.83e-36	FALSE		0.00205903
ENSG00000178761	Breast (ER+)	FAM219B	ENST00000563413.5	15	74899992	74906883	Adipose_Subcutaneous	-4.50556	0.000998992	4.63e-05	0.03996	rs936230	6.5e-07	4.2e-57	FALSE		0.00205903
ENSG00000178761	Breast (ER+)	FAM219B	ENST00000566132.5	15	74899992	74906883	Adipose_Subcutaneous	4.40748	0.000998992	5.64e-05	0.043956	rs936230	6.5e-07	4.31e-40	FALSE		0.00205903
ENSG00000140365	Breast (ER+)	COMMD4	ENST00000564587.5	15	75336020	75343224	Uterus	4.70904	0.0021374	4.98e-05	0.044955	rs936230	6.5e-07	7.61e-55	FALSE		0.00460615
ENSG00000169371	Breast (ER+)	SNUPN	ENST00000567134.5	15	75598083	75626469	Uterus	4.39827	0.00389104	9.82e-05	0.015984	rs936230	6.5e-07	1.32e-55	FALSE	0.30218	0.00208834
ENSG00000167196	Breast (ER+)	FBXO22	ENST00000561885.1	15	75903876	75942511	Whole_Blood	3.77297	0.00767451	0	0.021978	rs8042694	5.42e-05	3.39e-56	FALSE		0.0316946
ENSG00000185033	Breast (ER+)	SEMA4B	ENST00000560003.1	15	90160604	90229679	Adipose_Subcutaneous	-3.64105	0.0341392	0.00217225	0.024975	rs2290202	8.21e-12	0.085492	TRUE		0.0257728
ENSG00000284626	Breast (ER+)		ENST00000641199.1	15	90234200	90265462	Cells_Cultured_fibroblasts	-3.44497	0.0171023	0	0.00599401	rs11910	0.011048	0.125951	TRUE
ENSG00000140575	Breast (ER+)	IQGAP1	ENST00000558957.1	15	90388242	90502239	Vagina	3.7236	0.0420492	0.00274958	0.014985	rs2290202	8.21e-12	0.487127	TRUE		0.0642238
ENSG00000140577	Breast (ER+)	CRTC3	ENST00000561218.5	15	90529923	90645345	Whole_Blood	-3.30851	0.00748473	0.00187587	0.041958	rs2290202	8.21e-12	0.0639462	FALSE		0.0731534
ENSG00000140577	Breast (ER+)	CRTC3	ENST00000420329.6	15	90529923	90645345	Whole_Blood	-4.04566	0.00748473	0.000104352	0.002997	rs2290202	8.21e-12	0.671322	TRUE		0.0731534
ENSG00000140564	Breast (ER+)	FURIN	ENST00000680053.1	15	90868588	90883564	Cells_Cultured_fibroblasts	4.45333	0.00146105	1.69e-05	0.000999001	rs4702	8.45e-06	1.19e-32	FALSE		0.138229
ENSG00000196547	Breast (ER+)	MAN2A2	ENST00000558640.5	15	90902218	90922584	Adipose_Visceral_Omentum	4.9418	0.000462413	1.32e-05	0.000999001	rs1266492	6.06e-06	9.7e-25	FALSE		0.0143786
ENSG00000196547	Breast (ER+)	MAN2A2	ENST00000560505.1	15	90902218	90922584	Cells_Cultured_fibroblasts	3.85124	0.0338718	0.00141023	0.00599401	rs2290202	8.21e-12	1.09e-46	FALSE		0.0143786
ENSG00000196547	Breast (ER+)	MAN2A2	ENST00000561448.5	15	90902218	90922584	Adipose_Visceral_Omentum	4.464	0.000462413	0.000120664	0.000999001	rs1266492	6.06e-06	1.36e-37	FALSE		0.0143786
ENSG00000196547	Breast (ER+)	MAN2A2	ENST00000561240.1	15	90902218	90922584	Adipose_Visceral_Omentum	-4.84197	0.000462413	2.19e-05	0.048951	rs1266492	6.06e-06	1	TRUE		0.0143786
ENSG00000196547	Breast (ER+)	MAN2A2	ENST00000558538.5	15	90902218	90922584	Adipose_Visceral_Omentum	-4.84197	0.000462413	2.19e-05	0.0499501	rs1266492	6.06e-06	1	TRUE		0.0143786
ENSG00000196547	Breast (ER+)	MAN2A2	ENST00000560147.5	15	90902218	90922584	Adipose_Subcutaneous	3.81756	0.034013	0.0013478	0.002997	rs2290202	8.21e-12	7.36e-33	FALSE		0.0143786
ENSG00000184508	Breast (ER+)	HDDC3	ENST00000559898.5	15	90929968	90935196	Adipose_Visceral_Omentum	3.74309	0.0234385	0.000908851	0.00799201	rs2290202	8.21e-12	8.33e-46	FALSE	0.0001573	0.00239135
ENSG00000184508	Breast (ER+)	HDDC3	ENST00000561036.1	15	90929968	90935196	Ovary	3.96341	0.00233283	0.000443312	0.000999001	rs1052532	7.39e-05	2.55e-15	FALSE	0.0001573	0.00239135
ENSG00000184508	Breast (ER+)	HDDC3	ENST00000394272.8	15	90929968	90935196	Ovary	-3.96341	0.00233283	0.000443312	0.000999001	rs1052532	7.39e-05	2.55e-15	FALSE	0.0001573	0.00239135
ENSG00000184508	Breast (ER+)	HDDC3	ENST00000559834.1	15	90929968	90935196	Ovary	-3.96341	0.00233283	0.000443312	0.000999001	rs1052532	7.39e-05	2.55e-15	FALSE	0.0001573	0.00239135
ENSG00000140553	Breast (ER+)	UNC45A	ENST00000554481.1	15	90930180	90954093	Whole_Blood	4.96498	0.000365829	3.44e-06	0.000999001	rs2290202	8.21e-12	1.65e-27	FALSE	4.2931e-19	0.00490725
ENSG00000140553	Breast (ER+)	UNC45A	ENST00000553671.6	15	90930180	90954093	Uterus	4.4528	0.0034461	8.48e-05	0.000999001	rs2290202	8.21e-12	1.62e-43	FALSE	4.2931e-19	0.00490725
ENSG00000140553	Breast (ER+)	UNC45A	ENST00000486253.1	15	90930180	90954093	Cells_Cultured_fibroblasts	3.83298	0.0184277	0.000506393	0.00699301	rs2290202	8.21e-12	1.01e-51	FALSE	4.2931e-19	0.00490725
ENSG00000140553	Breast (ER+)	UNC45A	ENST00000556704.1	15	90930180	90954093	Adipose_Subcutaneous	-4.28916	0.00036801	7.17e-05	0.000999001	rs11073961	1.79e-05	5.95e-19	FALSE	4.2931e-19	0.00490725
ENSG00000140553	Breast (ER+)	UNC45A	ENST00000497152.6	15	90930180	90954093	Adipose_Subcutaneous	4.28916	0.00036801	7.17e-05	0.000999001	rs11073961	1.79e-05	5.95e-19	FALSE	4.2931e-19	0.00490725
ENSG00000103852	Breast (ER+)	TTC23	ENST00000560772.5	15	99136323	99251223	Cells_Cultured_fibroblasts	4.00805	0.0218894	0.000734665	0.000999001	rs325400	5.11e-05	1	TRUE		0.00055904
ENSG00000095906	Breast (ER+)	NUBP2	ENST00000565987.5	16	1782932	1789186	Uterus	-3.89776	0.0271806	0.00135922	0.000999001	rs4984823	0.00133661	1	TRUE		0.0028744
ENSG00000008516	Breast (ER+)	MMP25	ENST00000336577.9	16	3046062	3060726	Ovary	3.73841	0.00896139	0.000185186	0.001998	rs17136692	0.000129175	0.301174	TRUE		0.00088106
ENSG00000103313	Breast (ER+)	MEFV	ENST00000537682.5	16	3242027	3256633	Adipose_Subcutaneous	-3.45312	0.0369057	0.00110827	0.011988	rs17136692	0.000129175	0.0154152	FALSE		0.00231661
ENSG00000153443	Breast (ER+)	UBALD1	ENST00000587615.1	16	4608883	4615027	Ovary	-3.56591	0.0295855	0.00145038	0.001998	rs17136692	0.000129175	1	TRUE		0.0926459
ENSG00000157106	Breast (ER+)	SMG1	ENST00000569764.1	16	18804860	18926408	Cells_Cultured_fibroblasts	3.747	0.0326235	0.00125276	0.000999001	rs978464	0.000206829	1	TRUE		0.286406
ENSG00000177200	Breast (ER+)	CHD9	ENST00000569225.5	16	53054991	53329150	Ovary	-7.7139	2.76e-14	1.71e-13	0.000999001	rs1421085	4.51e-15	0.5	TRUE		0.131773
ENSG00000177200	Breast (ER+)	CHD9	ENST00000564845.5	16	53054991	53329150	Ovary	7.7139	2.76e-14	1.71e-13	0.000999001	rs1421085	4.51e-15	0.5	TRUE		0.131773
ENSG00000177200	Breast (ER+)	CHD9	ENST00000564255.5	16	53054991	53329150	Ovary	-7.7139	2.76e-14	1.71e-13	0.000999001	rs1421085	4.51e-15	0.5	TRUE		0.131773
ENSG00000177200	Breast (ER+)	CHD9	ENST00000564600.6	16	53054991	53329150	Ovary	7.7139	2.76e-14	1.71e-13	0.000999001	rs1421085	4.51e-15	0.5	TRUE		0.131773
ENSG00000103494	Breast (ER+)	RPGRIP1L	ENST00000680193.1	16	53598153	53703938	Uterus	4.22665	0.00915866	0.00028463	0.044955	rs12922061	6.11e-117	1	TRUE		0.00366659
ENSG00000103494	Breast (ER+)	RPGRIP1L	ENST00000680193.1	16	53598153	53703938	Uterus	4.22665	0.00915866	0.00028463	0.044955	rs12922061	6.11e-117	3.02e-251	FALSE		0.00366659
ENSG00000103494	Breast (ER+)	RPGRIP1L	ENST00000562230.5	16	53598153	53703938	Cells_Cultured_fibroblasts	4.3142	0.00791937	0.00019222	0.040959	rs8057044	6.74e-12	6.26e-251	FALSE		0.00366659
ENSG00000103494	Breast (ER+)	RPGRIP1L	ENST00000562230.5	16	53598153	53703938	Cells_Cultured_fibroblasts	4.3142	0.00791937	0.00019222	0.040959	rs8057044	6.74e-12	1	TRUE		0.00366659
ENSG00000087253	Breast (ER+)	LPCAT2	ENST00000566911.1	16	55509072	55586666	Vagina	4.40302	0.00249537	5.34e-05	0.000999001	rs8046657	1.19e-10	1	TRUE	0.00029357	0.00807937
ENSG00000087258	Breast (ER+)	GNAO1	ENST00000640893.1	16	56189660	56357444	Vagina	4.84477	0.000186203	1.01e-05	0.00999001	rs869205	9.26e-07	1.08e-34	FALSE		0.224178
ENSG00000087258	Breast (ER+)	GNAO1	ENST00000569295.6	16	56189660	56357444	Vagina	-4.84477	0.000186203	1.01e-05	0.010989	rs869205	9.26e-07	1.08e-34	FALSE		0.224178
ENSG00000087258	Breast (ER+)	GNAO1	ENST00000569295.6	16	56189660	56357444	Adipose_Subcutaneous	-4.87945	0.00071739	8.51e-06	0.001998	rs869205	9.26e-07	1.43e-78	FALSE		0.224178
ENSG00000087258	Breast (ER+)	GNAO1	ENST00000640390.1	16	56189660	56357444	Vagina	-4.84477	0.000186203	1.01e-05	0.011988	rs869205	9.26e-07	1.08e-34	FALSE		0.224178
ENSG00000087258	Breast (ER+)	GNAO1	ENST00000564798.2	16	56189660	56357444	Whole_Blood	4.30553	0.00549016	8.33e-05	0.001998	rs869205	9.26e-07	5.15e-77	FALSE		0.224178
ENSG00000087258	Breast (ER+)	GNAO1	ENST00000675160.1	16	56189660	56357444	Uterus	3.82487	0.02175	0.00104671	0.00699301	rs869205	9.26e-07	2.9e-73	FALSE		0.224178
ENSG00000087258	Breast (ER+)	GNAO1	ENST00000638705.1	16	56189660	56357444	Vagina	4.84477	0.000186203	1.01e-05	0.012987	rs869205	9.26e-07	1.08e-34	FALSE		0.224178
ENSG00000159461	Breast (ER+)	AMFR	ENST00000565445.5	16	56361452	56425545	Uterus	4.25333	0.000401291	0.000126367	0.000999001	rs4238787	2.11e-05	3.83e-56	FALSE	0.9984	0.0263415
ENSG00000159461	Breast (ER+)	AMFR	ENST00000565445.5	16	56361452	56425545	Adipose_Visceral_Omentum	-4.81445	0.000276028	8.86e-06	0.001998	rs869205	9.26e-07	3.12e-33	FALSE	0.9984	0.0263415
ENSG00000159461	Breast (ER+)	AMFR	ENST00000567738.1	16	56361452	56425545	Ovary	4.76275	0.000183537	1.53e-05	0.000999001	rs899227	2.75e-06	5.16e-52	FALSE	0.9984	0.0263415
ENSG00000159461	Breast (ER+)	AMFR	ENST00000563285.1	16	56361452	56425545	Uterus	4.25333	0.000401291	0.000126367	0.000999001	rs4238787	2.11e-05	3.83e-56	FALSE	0.9984	0.0263415
ENSG00000159461	Breast (ER+)	AMFR	ENST00000290649.10	16	56361452	56425545	Vagina	4.76478	3.68e-05	1.32e-05	0.001998	rs869205	9.26e-07	4.28e-70	FALSE	0.9984	0.0263415
ENSG00000159461	Breast (ER+)	AMFR	ENST00000566334.1	16	56361452	56425545	Ovary	4.94072	0.000183537	6.23e-06	0.003996	rs869205	9.26e-07	1.78e-54	FALSE	0.9984	0.0263415
ENSG00000159461	Breast (ER+)	AMFR	ENST00000566334.1	16	56361452	56425545	Uterus	-4.25333	0.000401291	0.000126367	0.000999001	rs4238787	2.11e-05	3.83e-56	FALSE	0.9984	0.0263415
ENSG00000159461	Breast (ER+)	AMFR	ENST00000563285.1	16	56361452	56425545	Vagina	5.44509	3.68e-05	3.62e-07	0.000999001	rs869205	9.26e-07	1.93e-63	FALSE	0.9984	0.0263415
ENSG00000159461	Breast (ER+)	AMFR	ENST00000566757.1	16	56361452	56425545	Uterus	4.25333	0.000401291	0.000126367	0.000999001	rs4238787	2.11e-05	3.83e-56	FALSE	0.9984	0.0263415
ENSG00000159461	Breast (ER+)	AMFR	ENST00000568325.1	16	56361452	56425545	Adipose_Visceral_Omentum	4.81445	0.000276028	8.86e-06	0.002997	rs869205	9.26e-07	3.12e-33	FALSE	0.9984	0.0263415
ENSG00000159461	Breast (ER+)	AMFR	ENST00000566757.1	16	56361452	56425545	Adipose_Visceral_Omentum	4.81445	0.000276028	8.86e-06	0.001998	rs869205	9.26e-07	3.12e-33	FALSE	0.9984	0.0263415
ENSG00000159461	Breast (ER+)	AMFR	ENST00000568325.1	16	56361452	56425545	Vagina	4.66972	3.68e-05	1.81e-05	0.000999001	rs869205	9.26e-07	3.62e-32	FALSE	0.9984	0.0263415
ENSG00000159461	Breast (ER+)	AMFR	ENST00000567738.1	16	56361452	56425545	Vagina	4.66972	3.68e-05	1.81e-05	0.000999001	rs869205	9.26e-07	3.62e-32	FALSE	0.9984	0.0263415
ENSG00000159461	Breast (ER+)	AMFR	ENST00000492830.5	16	56361452	56425545	Vagina	-4.66972	3.68e-05	1.81e-05	0.000999001	rs869205	9.26e-07	3.62e-32	FALSE	0.9984	0.0263415
ENSG00000125148	Breast (ER+)	MT2A	ENST00000562017.1	16	56608584	56609497	Whole_Blood	3.77418	0.0124566	0.000160538	0.00999001	rs869205	9.26e-07	6.98e-76	FALSE	0.04484	0.00591442
ENSG00000169715	Breast (ER+)	MT1E	ENST00000568293.1	16	56625475	56627112	Uterus	3.59194	0.0206757	0.000656458	0.018981	rs869205	9.26e-07	4.2e-79	FALSE	0.17677	0.00602971
ENSG00000102900	Breast (ER+)	NUP93	ENST00000542526.5	16	56730118	56850286	Ovary	4.23637	0.00529229	0.000227162	0.00699301	rs869205	9.26e-07	4.72e-91	FALSE	0.95419	0.0239055
ENSG00000102900	Breast (ER+)	NUP93	ENST00000568656.5	16	56730118	56850286	Ovary	-3.89217	0.00529229	0.000993508	0.00899101	rs869205	9.26e-07	3.76e-115	FALSE	0.95419	0.0239055
ENSG00000102900	Breast (ER+)	NUP93	ENST00000563437.1	16	56730118	56850286	Cells_EBV-transformed_lymphocytes	5.41623	1.74e-05	6.7e-07	0.000999001	rs869205	9.26e-07	0.75	TRUE	0.95419	0.0239055
ENSG00000102900	Breast (ER+)	NUP93	ENST00000569863.5	16	56730118	56850286	Whole_Blood	-3.8263	0.020582	0.000520335	0.00699301	rs869205	9.26e-07	1.57e-121	FALSE	0.95419	0.0239055
ENSG00000102900	Breast (ER+)	NUP93	ENST00000564278.1	16	56730118	56850286	Cells_EBV-transformed_lymphocytes	5.41623	1.74e-05	6.7e-07	0.000999001	rs869205	9.26e-07	0.75	TRUE	0.95419	0.0239055
ENSG00000102900	Breast (ER+)	NUP93	ENST00000566678.1	16	56730118	56850286	Cells_EBV-transformed_lymphocytes	-5.41623	1.74e-05	6.7e-07	0.000999001	rs869205	9.26e-07	0.75	TRUE	0.95419	0.0239055
ENSG00000102900	Breast (ER+)	NUP93	ENST00000563486.1	16	56730118	56850286	Cells_EBV-transformed_lymphocytes	5.41623	1.74e-05	6.7e-07	0.000999001	rs869205	9.26e-07	0.75	TRUE	0.95419	0.0239055
ENSG00000051108	Breast (ER+)	HERPUD1	ENST00000568651.1	16	56932142	56944864	Spleen	3.71239	0.00272151	0.00184776	0.011988	rs869205	9.26e-07	1.72e-123	FALSE		0.0970603
ENSG00000051108	Breast (ER+)	HERPUD1	ENST00000344114.8	16	56932142	56944864	Spleen	3.68897	0.00272151	0.00184776	0.00899101	rs869205	9.26e-07	3.29e-112	FALSE		0.0970603
ENSG00000051108	Breast (ER+)	HERPUD1	ENST00000300302.9	16	56932142	56944864	Uterus	4.23349	0.0102173	0.00039116	0.00599401	rs869205	9.26e-07	8.69e-108	FALSE		0.0970603
ENSG00000140853	Breast (ER+)	NLRC5	ENST00000543049.1	16	56989485	57083531	Ovary	-4.83287	0.000968507	2.29e-05	0.000999001	rs869205	9.26e-07	1.09e-86	FALSE		0.01918
ENSG00000140853	Breast (ER+)	NLRC5	ENST00000262510.10	16	56989485	57083531	Ovary	-3.97616	0.000968507	0.00119064	0.000999001	rs869205	9.26e-07	1.04e-110	FALSE		0.01918
ENSG00000159579	Breast (ER+)	RSPRY1	ENST00000566352.1	16	57186137	57240469	Vagina	3.5217	0.0019307	0.00300151	0.00899101	rs869205	9.26e-07	0.205384	TRUE	0.99768	0.167588
ENSG00000102934	Breast (ER+)	PLLP	ENST00000613167.4	16	57248547	57284672	Vagina	3.72864	0.0148356	0.000385028	0.00499501	rs869205	9.26e-07	0.0187339	FALSE	0.0037763	0.00600972
ENSG00000125166	Breast (ER+)	GOT2	ENST00000564400.5	16	58707131	58734342	Adipose_Visceral_Omentum	3.43542	0.0172618	0	0.000999001	rs8047756	0.00340956	1	TRUE		0.0279957
ENSG00000102904	Breast (ER+)	TSNAXIP1	ENST00000569504.5	16	67806765	67832148	Cells_Cultured_fibroblasts	3.78522	0.018291	0.000460725	0.000999001	rs12597880	0.00595953	0.0322841	TRUE		0.00060829
ENSG00000038358	Breast (ER+)	EDC4	ENST00000574770.5	16	67873052	67884499	Ovary	3.6214	0.0137952	0.00293011	0.027972	rs10431924	0.00797011	0.0004879	FALSE	0.93495	0.0622306
ENSG00000038358	Breast (ER+)	EDC4	ENST00000577028.5	16	67873052	67884499	Ovary	-3.94685	0.0137952	0.000791856	0.00499501	rs10431924	0.00797011	0.00101903	FALSE	0.93495	0.0622306
ENSG00000124067	Breast (ER+)	SLC12A4	ENST00000573702.1	16	67943474	67969601	Whole_Blood	3.57429	0.0351506	0.00105353	0.000999001	rs12597880	0.00595953	0.00218984	TRUE		0.00922662
ENSG00000103043	Breast (ER+)	VAC14	ENST00000566655.1	16	70687439	70801160	Adipose_Subcutaneous	4.81235	0.000599079	5.97e-06	0.000999001	rs9940707	5.45e-06	2.06e-18	FALSE		0.0342981
ENSG00000180917	Breast (ER+)	CMTR2	ENST00000563876.1	16	71281389	71289715	Cells_Cultured_fibroblasts	3.75653	0.00682784	0.000172284	0.003996	rs9940707	5.45e-06	8.08e-22	FALSE	0.41324	0.00342621
ENSG00000180917	Breast (ER+)	CMTR2	ENST00000434935.7	16	71281389	71289715	Cells_Cultured_fibroblasts	3.75653	0.00682784	0.000172284	0.000999001	rs9940707	5.45e-06	8.08e-22	FALSE	0.41324	0.00342621
ENSG00000172137	Breast (ER+)	CALB2	ENST00000349553.9	16	71358713	71390436	Uterus	-4.35034	0.00124208	1.36e-05	0.00599401	rs9940707	5.45e-06	1.18e-27	FALSE	6.876e-05	0.00445205
ENSG00000261611	Breast (ER+)		ENST00000648971.1	16	71447600	71489311	Whole_Blood	3.93154	0.00767451	8.44e-05	0.000999001	rs9935426	6.7e-05	4.78e-29	FALSE
ENSG00000140832	Breast (ER+)	MARVELD3	ENST00000268485.8	16	71626161	71642114	Adipose_Visceral_Omentum	-4.26667	0.00121144	1.98e-05	0.000999001	rs979789	1.98e-05	1	TRUE	0.00034625	0.00160642
ENSG00000140832	Breast (ER+)	MARVELD3	ENST00000565261.1	16	71626161	71642114	Adipose_Visceral_Omentum	4.26667	0.00121144	1.98e-05	0.000999001	rs979789	1.98e-05	1	TRUE	0.00034625	0.00160642
ENSG00000040199	Breast (ER+)	PHLPP2	ENST00000393524.6	16	71637835	71724701	Vagina	-3.65913	0.0242586	0.00126538	0.001998	rs9940707	5.45e-06	1.13e-29	FALSE		0.0306954
ENSG00000182149	Breast (ER+)	IST1	ENST00000541571.6	16	71845996	71931199	Adipose_Visceral_Omentum	4.55856	0.00403737	8.76e-05	0.00499501	rs9940707	5.45e-06	7.22e-17	FALSE		0.0115584
ENSG00000140829	Breast (ER+)	DHX38	ENST00000566329.1	16	72093613	72112912	Uterus	-4.36099	0.00491573	0.000129475	0.003996	rs9940707	5.45e-06	2.32e-37	FALSE		0.0314575
ENSG00000140829	Breast (ER+)	DHX38	ENST00000567142.2	16	72093613	72112912	Adipose_Visceral_Omentum	3.68836	0.0423333	0.00203137	0.021978	rs9940707	5.45e-06	5.88e-49	FALSE		0.0314575
ENSG00000103089	Breast (ER+)	FA2H	ENST00000219368.8	16	74712955	74774831	Adipose_Visceral_Omentum	-3.34594	0.0214578	0	0.038961	rs16940961	0.000191103	1	TRUE		0.0129785
ENSG00000153815	Breast (ER+)	CMIP	ENST00000398040.8	16	81444808	81711762	Ovary	-3.84908	0.0235315	0.00118562	0.00699301	rs2316184	2.35e-21	1	TRUE	1	0.262411
ENSG00000140941	Breast (ER+)	MAP1LC3B	ENST00000650688.1	16	87383953	87404779	Uterus	-3.89413	0.0108916	0.000295654	0.001998	rs12445782	2.75e-07	1	TRUE		0.0259148
ENSG00000104731	Breast (ER+)	KLHDC4	ENST00000353170.9	16	87696485	87765992	Vagina	-4.27184	0.00895971	0.000290794	0.002997	rs12445782	2.75e-07	0.000175846	TRUE		0.00106257
ENSG00000103257	Breast (ER+)	SLC7A5	ENST00000261622.5	16	87830023	87869507	Cells_Cultured_fibroblasts	3.96966	0.00815688	0.000143954	0.003996	rs12445782	2.75e-07	0.000217469	TRUE	0.29194	0.0602363
ENSG00000129993	Breast (ER+)	CBFA2T3	ENST00000569464.5	16	88874858	88977207	Ovary	-3.46728	0.0159468	0.00210299	0.000999001	rs3743975	6e-05	0.000163398	TRUE		0.0616608
ENSG00000129993	Breast (ER+)	CBFA2T3	ENST00000563920.1	16	88874858	88977207	Ovary	-3.67968	0.0159468	0.000934096	0.001998	rs3743975	6e-05	0.000159215	TRUE		0.0616608
ENSG00000070366	Breast (ER+)	SMG6	ENST00000575454.1	17	2059839	2303785	Spleen	3.68563	0.0466163	0.00250956	0.00499501	rs2760734	9.61e-06	0.654227	TRUE	0.55399	0.0544819
ENSG00000141258	Breast (ER+)	SGSM2	ENST00000572875.1	17	2337498	2381058	Cells_Cultured_fibroblasts	4.0361	0.0165956	0.00048913	0.002997	rs2760734	9.61e-06	0.703623	TRUE		0.0133834
ENSG00000127804	Breast (ER+)	METTL16	ENST00000571669.6	17	2405562	2511891	Whole_Blood	-3.9224	0.0132935	0.000263016	0.035964	rs7222829	0.00246972	0.743323	TRUE		0.066459
ENSG00000040531	Breast (ER+)	CTNS	ENST00000488623.6	17	3636459	3663103	Ovary	-4.10256	0.0295855	0.000326877	0.000999001	rs1039519	4.09e-05	0.000295919	FALSE		0.00119671
ENSG00000127774	Breast (ER+)	EMC6	ENST00000248378.6	17	3668812	3669668	Vagina	-3.36542	0.0293506	0.00076426	0.00499501	rs1039519	4.09e-05	0.236267	TRUE	0.77762	0.063162
ENSG00000174326	Breast (ER+)	SLC16A11	ENST00000308009.5	17	7041621	7044092	Adipose_Visceral_Omentum	-3.38847	0.0498869	0.00210855	0.016983	rs4796305	0.000159291	2.14e-75	FALSE	1.1878e-07	0.00119808
ENSG00000141505	Breast (ER+)	ASGR1	ENST00000574388.5	17	7173431	7179564	Vagina	-4.74703	0.000553495	8.26e-06	0.001998	rs9898751	7.09e-05	9.65e-51	FALSE	0.075252	0.00128126
ENSG00000141505	Breast (ER+)	ASGR1	ENST00000572879.5	17	7173431	7179564	Whole_Blood	-4.1792	0.00502271	5.85e-05	0.002997	rs9898751	7.09e-05	4.09e-76	FALSE	0.075252	0.00128126
ENSG00000072778	Breast (ER+)	ACADVL	ENST00000579546.1	17	7217125	7225266	Adipose_Visceral_Omentum	-4.46625	0.0035703	7.16e-05	0.002997	rs9898751	7.09e-05	1.13e-74	FALSE		0.006488
ENSG00000072778	Breast (ER+)	ACADVL	ENST00000577191.5	17	7217125	7225266	Vagina	-4.35348	0.00271459	0.000308189	0.00499501	rs9898751	7.09e-05	2.38e-38	FALSE		0.006488
ENSG00000072778	Breast (ER+)	ACADVL	ENST00000583850.5	17	7217125	7225266	Vagina	-4.59598	0.00271459	9.91e-05	0.000999001	rs9898751	7.09e-05	2.38e-38	FALSE		0.006488
ENSG00000072778	Breast (ER+)	ACADVL	ENST00000583760.1	17	7217125	7225266	Cells_Cultured_fibroblasts	-4.06667	0.0249489	0.00109688	0.021978	rs11078716	0.0013861	7.23e-77	FALSE		0.006488
ENSG00000072778	Breast (ER+)	ACADVL	ENST00000583858.5	17	7217125	7225266	Vagina	-4.08055	0.00271459	0.000988435	0.00899101	rs9898751	7.09e-05	5.71e-75	FALSE		0.006488
ENSG00000004975	Breast (ER+)	DVL2	ENST00000571745.1	17	7225342	7234517	Ovary	3.9181	0.0103561	0.00124951	0.010989	rs9898751	7.09e-05	3.47e-69	FALSE	0.024738	0.0304153
ENSG00000004975	Breast (ER+)	DVL2	ENST00000005340.10	17	7225342	7234517	Adipose_Visceral_Omentum	3.50184	0.0175003	0.00277239	0.0499501	rs2074219	0.0007468	0.499962	TRUE	0.024738	0.0304153
ENSG00000004975	Breast (ER+)	DVL2	ENST00000572285.5	17	7225342	7234517	Adipose_Visceral_Omentum	3.50184	0.0175003	0.00277239	0.047952	rs2074219	0.0007468	0.499962	TRUE	0.024738	0.0304153
ENSG00000004975	Breast (ER+)	DVL2	ENST00000575756.5	17	7225342	7234517	Adipose_Visceral_Omentum	-3.50184	0.0175003	0.00277239	0.048951	rs2074219	0.0007468	0.499962	TRUE	0.024738	0.0304153
ENSG00000004975	Breast (ER+)	DVL2	ENST00000573354.1	17	7225342	7234517	Ovary	4.06203	0.0103561	0.00068107	0.012987	rs9898751	7.09e-05	8.74e-64	FALSE	0.024738	0.0304153
ENSG00000004975	Breast (ER+)	DVL2	ENST00000574143.1	17	7225342	7234517	Adipose_Visceral_Omentum	3.50184	0.0175003	0.00277239	0.042957	rs2074219	0.0007468	0.499962	TRUE	0.024738	0.0304153
ENSG00000175826	Breast (ER+)	CTDNEP1	ENST00000572043.5	17	7243591	7252491	Adipose_Visceral_Omentum	3.58434	0.0204208	0.00202762	0.00599401	rs2074219	0.0007468	7.55e-05	FALSE		0.272072
ENSG00000175826	Breast (ER+)	CTDNEP1	ENST00000570828.5	17	7243591	7252491	Adipose_Visceral_Omentum	-3.56967	0.0204208	0.00214456	0.032967	rs2074219	0.0007468	7.55e-05	FALSE		0.272072
ENSG00000181885	Breast (ER+)	CLDN7	ENST00000397317.8	17	7259903	7263983	Ovary	-4.17136	0.00360842	9.08e-05	0.00799201	rs9898751	7.09e-05	9.21e-62	FALSE	0.028623	0.00712742
ENSG00000181856	Breast (ER+)	SLC2A4	ENST00000317370.13	17	7281718	7288257	Adipose_Subcutaneous	3.54498	0.0215827	0.000392648	0.015984	rs9898751	7.09e-05	5.77e-76	FALSE		0.0245678
ENSG00000132522	Breast (ER+)	GPS2	ENST00000571569.5	17	7311324	7315564	Adipose_Visceral_Omentum	3.82169	0.0332135	0.00145794	0.012987	rs9898751	7.09e-05	6.27e-71	FALSE	0.87299	0.0488923
ENSG00000132522	Breast (ER+)	GPS2	ENST00000571569.5	17	7311324	7315564	Whole_Blood	4.2196	8.69e-07	0.000195788	0.00499501	rs9898751	7.09e-05	5.53e-64	FALSE	0.87299	0.0488923
ENSG00000132522	Breast (ER+)	GPS2	ENST00000571697.5	17	7311324	7315564	Whole_Blood	-6.28239	8.69e-07	2.67e-09	0.000999001	rs9898751	7.09e-05	1	TRUE	0.87299	0.0488923
ENSG00000187838	Breast (ER+)	PLSCR3	ENST00000619711.5	17	7389727	7394842	Ovary	4.07443	0.0104601	0.000461277	0.010989	rs9898751	7.09e-05	4.76e-64	FALSE		0.010098
ENSG00000181284	Breast (ER+)	TMEM102	ENST00000396568.1	17	7435435	7437679	Adipose_Visceral_Omentum	3.95497	0.00352967	0	0.000999001	rs9898751	7.09e-05	3.05e-72	FALSE	3.7185e-12	0.00270115
ENSG00000129255	Breast (ER+)	MPDU1	ENST00000578267.5	17	7583529	7592789	Whole_Blood	4.68462	0.00159383	2.24e-05	0.002997	rs9898751	7.09e-05	7.46e-46	FALSE		0.00616088
ENSG00000129255	Breast (ER+)	MPDU1	ENST00000571391.5	17	7583529	7592789	Adipose_Subcutaneous	-4.73843	0.00107813	1.51e-05	0.001998	rs9898751	7.09e-05	2.52e-50	FALSE		0.00616088
ENSG00000129255	Breast (ER+)	MPDU1	ENST00000584479.5	17	7583529	7592789	Whole_Blood	4.16305	0.00159383	0.000251215	0.00799201	rs9898751	7.09e-05	5.53e-65	FALSE		0.00616088
ENSG00000129245	Breast (ER+)	FXR2	ENST00000250113.12	17	7591230	7614897	Ovary	4.32603	0.00330655	9.11e-05	0.002997	rs9898751	7.09e-05	7.71e-58	FALSE	0.99999	0.265938
ENSG00000141510	Breast (ER+)	TP53	ENST00000510385.5	17	7661779	7687546	Adipose_Subcutaneous	4.12628	0.00917526	0.000221203	0.00799201	rs9898751	7.09e-05	2.12e-67	FALSE		0.0785008
ENSG00000141510	Breast (ER+)	TP53	ENST00000420246.6	17	7661779	7687546	Adipose_Visceral_Omentum	-3.62402	0.0355158	0.00145028	0.030969	rs9891949	0.0025897	2.32e-75	FALSE		0.0785008
ENSG00000132510	Breast (ER+)	KDM6B	ENST00000254846.9	17	7834217	7854796	Ovary	4.32767	0.00249214	6.03e-05	0.001998	rs9898751	7.09e-05	2.52e-59	FALSE	1	0.276896
ENSG00000182224	Breast (ER+)	CYB5D1	ENST00000571846.5	17	7857746	7862282	Cells_Cultured_fibroblasts	3.31769	0.0385107	0.000907641	0.023976	rs9898751	7.09e-05	6.77e-82	FALSE		0.00143419
ENSG00000170004	Breast (ER+)	CHD3	ENST00000573936.5	17	7884796	7912760	Vagina	4.4831	0.00486858	0.000139773	0.003996	rs4796305	0.000159291	5.33e-57	FALSE		0.183737
ENSG00000179859	Breast (ER+)	RNF227	ENST00000324348.9	17	7913339	7916289	Ovary	4.03927	0.00318451	5.36e-05	0.00699301	rs9898751	7.09e-05	1.62e-67	FALSE
ENSG00000179859	Breast (ER+)	RNF227	ENST00000635932.1	17	7913339	7916289	Ovary	-3.33792	0.00318451	0.000844066	0.025974	rs2101939	0.00749173	1.35e-84	FALSE
ENSG00000170037	Breast (ER+)	CNTROB	ENST00000380262.7	17	7932101	7949920	Uterus	3.83074	0.0222236	0.00153313	0.018981	rs4796407	0.00460653	3.81e-74	FALSE		0.00772578
ENSG00000170037	Breast (ER+)	CNTROB	ENST00000575408.5	17	7932101	7949920	Vagina	-4.5281	0.00249537	5.95e-05	0.020979	rs9898751	7.09e-05	1.97e-56	FALSE		0.00772578
ENSG00000170037	Breast (ER+)	CNTROB	ENST00000576922.5	17	7932101	7949920	Ovary	4.26807	0.00653459	0.000236602	0.001998	rs9898751	7.09e-05	5.49e-57	FALSE		0.00772578
ENSG00000179593	Breast (ER+)	ALOX15B	ENST00000380183.9	17	8039034	8049134	Vagina	3.58532	0.0273794	0.00100999	0.018981	rs9898751	7.09e-05	5.6e-75	FALSE	1.3296e-23	0.00070578
ENSG00000179148	Breast (ER+)	ALOXE3	ENST00000448843.7	17	8095900	8119047	Uterus	-3.93641	0.00316608	0	0.003996	rs9898751	7.09e-05	7.83e-67	FALSE	5.0055e-23	0.00252347
ENSG00000179148	Breast (ER+)	ALOXE3	ENST00000448843.7	17	8095900	8119047	Adipose_Visceral_Omentum	3.5486	0.0123597	0	0.00899101	rs2074219	0.0007468	7.25e-73	FALSE	5.0055e-23	0.00252347
ENSG00000179094	Breast (ER+)	PER1	ENST00000581703.1	17	8140472	8156506	Uterus	4.00318	0.00893728	0.000749958	0.003996	rs9898751	7.09e-05	1.58e-66	FALSE		0.0363033
ENSG00000179094	Breast (ER+)	PER1	ENST00000579203.1	17	8140472	8156506	Uterus	4.12409	0.00893728	0.000446634	0.00899101	rs9898751	7.09e-05	9.52e-65	FALSE		0.0363033
ENSG00000220205	Breast (ER+)	VAMP2	ENST00000404970.3	17	8159149	8163546	Whole_Blood	3.45304	0.0296062	0.000554313	0.00899101	rs8069739	0.000572234	3.54e-79	FALSE	0.99957	0.261802
ENSG00000178971	Breast (ER+)	CTC1	ENST00000583254.1	17	8224815	8248058	Adipose_Subcutaneous	4.12669	0.00720785	0.000331227	0.00999001	rs9898751	7.09e-05	2.31e-66	FALSE		0.00788653
ENSG00000178971	Breast (ER+)	CTC1	ENST00000580299.1	17	8224815	8248058	Adipose_Subcutaneous	4.1247	0.00720785	0.000334101	0.002997	rs9898751	7.09e-05	9.92e-67	FALSE		0.00788653
ENSG00000178921	Breast (ER+)	PFAS	ENST00000583059.1	17	8247618	8270491	Adipose_Subcutaneous	-4.01609	0.00801992	0.000177513	0.00699301	rs9898751	7.09e-05	4.76e-70	FALSE		0.0099266
ENSG00000125434	Breast (ER+)	SLC25A35	ENST00000581320.1	17	8287763	8295400	Whole_Blood	-3.52038	0.0183462	0.00086187	0.00999001	rs9898751	7.09e-05	2.04e-78	FALSE		0.00076237
ENSG00000125434	Breast (ER+)	SLC25A35	ENST00000585311.5	17	8287763	8295400	Whole_Blood	-3.60909	0.0183462	0.000614553	0.010989	rs9898751	7.09e-05	2.91e-77	FALSE		0.00076237
ENSG00000125434	Breast (ER+)	SLC25A35	ENST00000579681.5	17	8287763	8295400	Vagina	3.48276	0.0471141	0.00248135	0.012987	rs9898751	7.09e-05	1.53e-78	FALSE		0.00076237
ENSG00000007174	Breast (ER+)	DNAH9	ENST00000579813.1	17	11598470	11969748	Adipose_Visceral_Omentum	4.28275	0.00271888	3.69e-05	0.001998	rs16945383	1.6e-05	0.000169175	TRUE	0.69317	0.00272269
ENSG00000154957	Breast (ER+)	ZNF18	ENST00000580903.1	17	11977439	11997475	Cells_Cultured_fibroblasts	3.5519	0.0344455	0.00114737	0.00999001	rs16945383	1.6e-05	0.00018968	TRUE	0.0010378	0.00520171
ENSG00000154957	Breast (ER+)	ZNF18	ENST00000322748.7	17	11977439	11997475	Uterus	-4.10376	0.00647846	0.000162598	0.003996	rs16945383	1.6e-05	0.000161118	TRUE	0.0010378	0.00520171
ENSG00000154957	Breast (ER+)	ZNF18	ENST00000580903.1	17	11977439	11997475	Adipose_Subcutaneous	3.60921	0.0350336	0.00122851	0.00999001	rs16945383	1.6e-05	0.00018526	TRUE	0.0010378	0.00520171
ENSG00000133030	Breast (ER+)	MPRIP	ENST00000578209.5	17	17042457	17217679	Ovary	-3.8022	0.00480182	0.00157759	0.000999001	rs8073001	0.000128693	0.30017	TRUE	1	0.0936809
ENSG00000133030	Breast (ER+)	MPRIP	ENST00000581955.1	17	17042457	17217679	Ovary	-4.01303	0.00480182	0.000779279	0.014985	rs4925133	1.03e-05	0.223943	TRUE	1	0.0936809
ENSG00000133030	Breast (ER+)	MPRIP	ENST00000462033.1	17	17042457	17217679	Ovary	-4.01303	0.00480182	0.000779279	0.015984	rs4925133	1.03e-05	0.223943	TRUE	1	0.0936809
ENSG00000133030	Breast (ER+)	MPRIP	ENST00000578521.1	17	17042457	17217679	Ovary	-4.01303	0.00480182	0.000779279	0.00799201	rs4925133	1.03e-05	0.223943	TRUE	1	0.0936809
ENSG00000133030	Breast (ER+)	MPRIP	ENST00000578548.1	17	17042457	17217679	Ovary	-3.8022	0.00480182	0.00157759	0.000999001	rs8073001	0.000128693	0.30017	TRUE	1	0.0936809
ENSG00000133030	Breast (ER+)	MPRIP	ENST00000651222.2	17	17042457	17217679	Ovary	-3.57962	0.00480182	0.00240865	0.000999001	rs4925133	1.03e-05	1.39e-11	FALSE	1	0.0936809
ENSG00000133030	Breast (ER+)	MPRIP	ENST00000584067.5	17	17042457	17217679	Vagina	-3.93166	0.0153711	0.00109668	0.000999001	rs4925133	1.03e-05	1.39e-11	FALSE	1	0.0936809
ENSG00000133030	Breast (ER+)	MPRIP	ENST00000466186.2	17	17042457	17217679	Ovary	-3.8022	0.00480182	0.00157759	0.000999001	rs8073001	0.000128693	0.30017	TRUE	1	0.0936809
ENSG00000133030	Breast (ER+)	MPRIP	ENST00000414263.5	17	17042457	17217679	Ovary	-3.8022	0.00480182	0.00157759	0.000999001	rs8073001	0.000128693	0.30017	TRUE	1	0.0936809
ENSG00000133027	Breast (ER+)	PEMT	ENST00000582268.5	17	17505563	17591708	Cells_Cultured_fibroblasts	3.80049	0.0201718	0.000866451	0.022977	rs4925133	1.03e-05	9.39e-37	FALSE		0.00141189
ENSG00000108557	Breast (ER+)	RAI1	ENST00000582514.1	17	17681458	17811453	Vagina	-3.43019	0.0244566	0.00180946	0.047952	rs4925093	0.000641734	1.22e-36	FALSE	1	0.264053
ENSG00000175662	Breast (ER+)	TOM1L2	ENST00000486413.1	17	17843511	17972422	Cells_Cultured_fibroblasts	-4.39337	0.00195504	7.81e-05	0.000999001	rs4925133	1.03e-05	4.22e-15	FALSE	0.61856	0.0327823
ENSG00000175662	Breast (ER+)	TOM1L2	ENST00000542206.5	17	17843511	17972422	Cells_Cultured_fibroblasts	-4.16131	0.00195504	0.000221496	0.00799201	rs4925133	1.03e-05	1.98e-35	FALSE	0.61856	0.0327823
ENSG00000171953	Breast (ER+)	ATPAF2	ENST00000497871.1	17	17977409	18039209	Ovary	-3.50696	0.0133586	0.00226626	0.001998	rs4925133	1.03e-05	1.7e-05	FALSE		0.0063638
ENSG00000108591	Breast (ER+)	DRG2	ENST00000579224.5	17	18087892	18107970	Adipose_Subcutaneous	4.17894	0.0117803	0.000351444	0.014985	rs4925133	1.03e-05	1.65e-31	FALSE		0.0224576
ENSG00000108591	Breast (ER+)	DRG2	ENST00000225729.8	17	18087892	18107970	Ovary	-3.69579	0.000132697	0.00153442	0.000999001	rs4925133	1.03e-05	8.67e-32	FALSE		0.0224576
ENSG00000108591	Breast (ER+)	DRG2	ENST00000580929.5	17	18087892	18107970	Ovary	4.0341	0.000132697	0.000548123	0.013986	rs4925130	7.48e-05	3.25e-29	FALSE		0.0224576
ENSG00000108591	Breast (ER+)	DRG2	ENST00000582314.5	17	18087892	18107970	Whole_Blood	4.30916	0.00471068	6.55e-05	0.000999001	rs4925133	1.03e-05	8.96e-31	FALSE		0.0224576
ENSG00000108591	Breast (ER+)	DRG2	ENST00000467099.6	17	18087892	18107970	Ovary	-3.43079	0.000132697	0.00361102	0.020979	rs4925133	1.03e-05	1.7e-05	FALSE		0.0224576
ENSG00000108591	Breast (ER+)	DRG2	ENST00000578767.5	17	18087892	18107970	Ovary	-5.18341	0.000132697	2.18e-06	0.001998	rs4925133	1.03e-05	1	TRUE		0.0224576
ENSG00000108591	Breast (ER+)	DRG2	ENST00000473213.1	17	18087892	18107970	Cells_Cultured_fibroblasts	3.52308	0.0256032	0.00213279	0.000999001	rs854767	0.000402466	0.0637293	FALSE		0.0224576
ENSG00000108591	Breast (ER+)	DRG2	ENST00000473213.1	17	18087892	18107970	Ovary	-4.0341	0.000132697	0.000548123	0.014985	rs4925130	7.48e-05	5.15e-14	FALSE		0.0224576
ENSG00000108591	Breast (ER+)	DRG2	ENST00000584212.1	17	18087892	18107970	Cells_Cultured_fibroblasts	-3.52308	0.0256032	0.00213279	0.000999001	rs854767	0.000402466	0.0637293	FALSE		0.0224576
ENSG00000108591	Breast (ER+)	DRG2	ENST00000583162.1	17	18087892	18107970	Ovary	-4.0341	0.000132697	0.000548123	0.011988	rs4925130	7.48e-05	3.25e-29	FALSE		0.0224576
ENSG00000177731	Breast (ER+)	FLII	ENST00000459958.2	17	18244815	18258738	Adipose_Visceral_Omentum	4.49918	0.000758055	8.87e-05	0.012987	rs4925133	1.03e-05	4.34e-18	FALSE		0.0170504
ENSG00000177731	Breast (ER+)	FLII	ENST00000582626.1	17	18244815	18258738	Adipose_Visceral_Omentum	-4.49918	0.000758055	8.87e-05	0.018981	rs4925133	1.03e-05	4.34e-18	FALSE		0.0170504
ENSG00000177731	Breast (ER+)	FLII	ENST00000474265.5	17	18244815	18258738	Adipose_Visceral_Omentum	-4.49918	0.000758055	8.87e-05	0.015984	rs4925133	1.03e-05	4.34e-18	FALSE		0.0170504
ENSG00000177731	Breast (ER+)	FLII	ENST00000493401.1	17	18244815	18258738	Adipose_Visceral_Omentum	4.49918	0.000758055	8.87e-05	0.015984	rs4925133	1.03e-05	4.34e-18	FALSE		0.0170504
ENSG00000177731	Breast (ER+)	FLII	ENST00000584444.5	17	18244815	18258738	Adipose_Visceral_Omentum	-4.49918	0.000758055	8.87e-05	0.022977	rs4925133	1.03e-05	4.34e-18	FALSE		0.0170504
ENSG00000177731	Breast (ER+)	FLII	ENST00000581858.5	17	18244815	18258738	Adipose_Visceral_Omentum	-4.49918	0.000758055	8.87e-05	0.017982	rs4925133	1.03e-05	4.34e-18	FALSE		0.0170504
ENSG00000177731	Breast (ER+)	FLII	ENST00000581401.1	17	18244815	18258738	Adipose_Visceral_Omentum	-4.49918	0.000758055	8.87e-05	0.01998	rs4925133	1.03e-05	4.34e-18	FALSE		0.0170504
ENSG00000177731	Breast (ER+)	FLII	ENST00000579294.5	17	18244815	18258738	Adipose_Visceral_Omentum	-3.91248	0.000758055	0.000548121	0.044955	rs4925133	1.03e-05	2.44e-36	FALSE		0.0170504
ENSG00000177731	Breast (ER+)	FLII	ENST00000488932.5	17	18244815	18258738	Adipose_Visceral_Omentum	-4.49918	0.000758055	8.87e-05	0.016983	rs4925133	1.03e-05	4.34e-18	FALSE		0.0170504
ENSG00000177731	Breast (ER+)	FLII	ENST00000577626.1	17	18244815	18258738	Vagina	-4.26104	0.010175	0.000406947	0.032967	rs4925133	1.03e-05	9e-37	FALSE		0.0170504
ENSG00000177427	Breast (ER+)	MIEF2	ENST00000578621.5	17	18260597	18266552	Ovary	-4.04795	0.00181034	5.17e-05	0.023976	rs4925133	1.03e-05	1.87e-29	FALSE	0.80042	0.0121835
ENSG00000177427	Breast (ER+)	MIEF2	ENST00000395706.2	17	18260597	18266552	Ovary	-4.04795	0.00181034	5.17e-05	0.021978	rs4925133	1.03e-05	1.87e-29	FALSE	0.80042	0.0121835
ENSG00000177302	Breast (ER+)	TOP3A	ENST00000580713.1	17	18271428	18315007	Vagina	4.77266	0.00107313	2.18e-05	0.00699301	rs4925133	1.03e-05	7.52e-27	FALSE		0.00525933
ENSG00000177302	Breast (ER+)	TOP3A	ENST00000582230.5	17	18271428	18315007	Adipose_Subcutaneous	-4.16665	0.0105819	0.000278202	0.036963	rs4925133	1.03e-05	2.14e-26	FALSE		0.00525933
ENSG00000154016	Breast (ER+)	GRAP	ENST00000583020.1	17	19020656	19047011	Adipose_Visceral_Omentum	-4.15527	0.00311808	3.25e-05	0.016983	rs2955383	9.72e-05	0.000179333	FALSE		0.0170352
ENSG00000109016	Breast (ER+)	DHRS7B	ENST00000581463.1	17	21123364	21193265	Whole_Blood	3.6431	0.0230086	0.000538753	0.015984	rs12942716	0.00937328	0.0144706	TRUE		0.00208039
ENSG00000141068	Breast (ER+)	KSR1	ENST00000578981.1	17	27456448	27626438	Uterus	-3.85088	0.0281041	0.00141232	0.021978	rs4527067	0.00313661	1.59e-15	FALSE		0.0521596
ENSG00000109084	Breast (ER+)	TMEM97	ENST00000336687.6	17	28319200	28328685	Spleen	-3.36001	0.0398294	0.00155879	0.000999001	rs4570913	0.00042628	1.53e-16	FALSE	0.23199	0.00252983
ENSG00000004142	Breast (ER+)	POLDIP2	ENST00000540200.6	17	28346633	28357527	Cells_EBV-transformed_lymphocytes	-3.33742	0.0296722	0.00084561	0.010989	rs11653144	0.000161846	8.34e-16	FALSE	0.00055575	0.0341925
ENSG00000109072	Breast (ER+)	VTN	ENST00000539746.1	17	28367284	28373091	Spleen	-3.34194	0.0326644	0.000831946	0.022977	rs7222696	0.000125338	3.41e-16	FALSE	0.00155	0.00100114
ENSG00000076351	Breast (ER+)	SLC46A1	ENST00000582590.1	17	28394642	28407197	Vagina	-4.06144	0.00746446	0.000195081	0.003996	rs7222696	0.000125338	2.44e-15	FALSE	0.78136	0.0104967
ENSG00000198242	Breast (ER+)	RPL23A	ENST00000582736.1	17	28719985	28724359	Adipose_Subcutaneous	-3.48645	0.0151698	0	0.015984	rs614877	0.0155667	9.75e-16	FALSE	0.99636	0.0186565
ENSG00000160606	Breast (ER+)	TLCD1	ENST00000581236.1	17	28724348	28727935	Vagina	-3.32187	0.0441373	0.00178833	0.001998	rs11871787	5.4e-05	2.92e-16	FALSE	0.0017659	0.00207224
ENSG00000167543	Breast (ER+)	TP53I13	ENST00000581411.6	17	29566052	29573157	Whole_Blood	-5.38055	6.45e-05	4.46e-07	0.000999001	rs9897725	5.96e-06	8.89e-07	FALSE		0.00588239
ENSG00000167543	Breast (ER+)	TP53I13	ENST00000578749.5	17	29566052	29573157	Whole_Blood	-4.4034	6.45e-05	6.39e-05	0.00599401	rs9897725	5.96e-06	1	TRUE		0.00588239
ENSG00000141298	Breast (ER+)	SSH2	ENST00000324677.12	17	29625938	29930276	Vagina	-3.79875	0.0281173	0.00130884	0.003996	rs35958868	8.45e-08	8.71e-14	FALSE		0.0888968
ENSG00000141298	Breast (ER+)	SSH2	ENST00000269033.7	17	29625938	29930276	Whole_Blood	-5.21415	8.83e-05	5.54e-07	0.001998	rs35958868	8.45e-08	1	TRUE		0.0888968
ENSG00000108582	Breast (ER+)	CPD	ENST00000225719.9	17	30378927	30469989	Whole_Blood	-4.70873	0.000939489	9.97e-06	0.002997	rs35958868	8.45e-08	3.55e-06	FALSE		0.0401565
ENSG00000108587	Breast (ER+)	GOSR1	ENST00000579905.1	17	30477362	30527592	Adipose_Subcutaneous	-3.74217	0.0289827	0.00109464	0.015984	rs35958868	8.45e-08	1.2e-08	FALSE		0.0171119
ENSG00000108587	Breast (ER+)	GOSR1	ENST00000579905.1	17	30477362	30527592	Adipose_Visceral_Omentum	-4.32234	0.0040444	7.72e-05	0.00599401	rs35958868	8.45e-08	0.999996	TRUE		0.0171119
ENSG00000196712	Breast (ER+)	NF1	ENST00000577967.1	17	31094927	31382116	Whole_Blood	-4.32048	0.009122	0.000186828	0.002997	rs35958868	8.45e-08	1.04e-10	FALSE		0.112219
ENSG00000196712	Breast (ER+)	NF1	ENST00000498569.5	17	31094927	31382116	Adipose_Visceral_Omentum	-4.38066	0.00438276	9.47e-05	0.002997	rs35958868	8.45e-08	3.36e-14	FALSE		0.112219
ENSG00000126860	Breast (ER+)	EVI2A	ENST00000461237.5	17	31316410	31321749	Vagina	-4.06679	0.00476211	9.53e-05	0.00899101	rs35958868	8.45e-08	2.26e-18	FALSE	0.00029599	0.00564136
ENSG00000128422	Breast (ER+)	KRT17	ENST00000649249.1	17	41619442	41624842	Vagina	-4.22713	0.00602929	0.000165682	0.000999001	rs1032070	5.57e-06	3.06e-14	FALSE	0.027718	0.0184395
ENSG00000128422	Breast (ER+)	KRT17	ENST00000540235.5	17	41619442	41624842	Uterus	-3.6394	0.0296786	0.00136638	0.002997	rs1032070	5.57e-06	2.23e-15	FALSE	0.027718	0.0184395
ENSG00000033627	Breast (ER+)	ATP6V0A1	ENST00000587299.1	17	42458844	42522582	Cells_Cultured_fibroblasts	3.77181	0.0385107	0.00162069	0.00499501	rs1032070	5.57e-06	2.52e-15	FALSE		0.0746097
ENSG00000108786	Breast (ER+)	HSD17B1	ENST00000587280.1	17	42552922	42555214	Whole_Blood	-3.86189	0.0060692	0	0.000999001	rs1032070	5.57e-06	1.48e-15	FALSE		0.00097883
ENSG00000126581	Breast (ER+)	BECN1	ENST00000589663.5	17	42810134	42833350	Cells_Cultured_fibroblasts	4.46624	0.00233011	9.55e-05	0.000999001	rs1032070	5.57e-06	7.44e-14	FALSE		0.0601556
ENSG00000184988	Breast (ER+)	TMEM106A	ENST00000592564.5	17	43211835	43220041	Whole_Blood	3.56835	0.0293759	0.000718486	0.00799201	rs1032070	5.57e-06	3.98e-15	FALSE	2.2025e-07	0.00513268
ENSG00000181513	Breast (ER+)	ACBD4	ENST00000398322.7	17	45132600	45144181	Uterus	3.80025	0.035442	0.00202374	0.001998	rs4277389	9.01e-07	2.74e-14	FALSE		0.0012527
ENSG00000168517	Breast (ER+)	HEXIM2	ENST00000307275.7	17	45160700	45170040	Whole_Blood	-4.8985	0.000200501	9.66e-07	0.048951	rs17763086	7.61e-07	1	TRUE	0.42142	0.00300594
ENSG00000159314	Breast (ER+)	ARHGAP27	ENST00000528273.5	17	45393902	45434421	Adipose_Subcutaneous	-4.62013	0.00137813	1.92e-05	0.000999001	rs11012	1.91e-05	1	TRUE		0.0140242
ENSG00000225190	Breast (ER+)	PLEKHM1	ENST00000430334.8	17	45435900	45490758	Cells_Cultured_fibroblasts	-4.02714	0.0138126	0.000564586	0.000999001	rs11012	1.91e-05	1	TRUE		0.0337933
ENSG00000225190	Breast (ER+)	PLEKHM1	ENST00000585506.1	17	45435900	45490758	Adipose_Visceral_Omentum	3.74755	0.00998636	0.00124997	0.003996	rs17763086	7.61e-07	1.54e-14	FALSE		0.0337933
ENSG00000225190	Breast (ER+)	PLEKHM1	ENST00000586084.1	17	45435900	45490758	Cells_Cultured_fibroblasts	-3.83617	0.0138126	0.00124969	0.000999001	rs11012	1.91e-05	5.16e-07	FALSE		0.0337933
ENSG00000186868	Breast (ER+)	MAPT	ENST00000446361.7	17	45894527	46028334	Adipose_Subcutaneous	-3.89949	0.00171098	0.000674775	0.020979	rs17763086	7.61e-07	5.97e-17	FALSE		0.109107
ENSG00000120071	Breast (ER+)	KANSL1	ENST00000572218.5	17	46029916	46225389	Vagina	4.60046	0.00167296	0.000101175	0.000999001	rs17763086	7.61e-07	0.115204	FALSE		0.12668
ENSG00000120071	Breast (ER+)	KANSL1	ENST00000638902.1	17	46029916	46225389	Adipose_Visceral_Omentum	-4.54173	0.000603526	7.94e-05	0.02997	rs17763086	7.61e-07	2.6e-08	FALSE		0.12668
ENSG00000120071	Breast (ER+)	KANSL1	ENST00000638902.1	17	46029916	46225389	Spleen	-4.54068	0.00046963	0.000123364	0.045954	rs17763086	7.61e-07	0.470806	TRUE		0.12668
ENSG00000120071	Breast (ER+)	KANSL1	ENST00000571698.2	17	46029916	46225389	Vagina	-4.44854	0.00167296	0.000198845	0.00599401	rs17763086	7.61e-07	7.65e-14	FALSE		0.12668
ENSG00000120071	Breast (ER+)	KANSL1	ENST00000639150.1	17	46029916	46225389	Spleen	-4.54068	0.00046963	0.000123364	0.036963	rs17763086	7.61e-07	0.470806	TRUE		0.12668
ENSG00000120071	Breast (ER+)	KANSL1	ENST00000575318.6	17	46029916	46225389	Spleen	-4.54068	0.00046963	0.000123364	0.048951	rs17763086	7.61e-07	0.470806	TRUE		0.12668
ENSG00000120071	Breast (ER+)	KANSL1	ENST00000573286.2	17	46029916	46225389	Vagina	3.90349	0.00167296	0.0018963	0.026973	rs17763086	7.61e-07	4.56e-10	FALSE		0.12668
ENSG00000120071	Breast (ER+)	KANSL1	ENST00000639356.1	17	46029916	46225389	Adipose_Visceral_Omentum	-4.59721	0.000603526	7.13e-05	0.001998	rs17763086	7.61e-07	0.000226235	FALSE		0.12668
ENSG00000120071	Breast (ER+)	KANSL1	ENST00000574590.6	17	46029916	46225389	Vagina	-4.143	0.00167296	0.000754148	0.023976	rs169201	5.04e-05	7.25e-16	FALSE		0.12668
ENSG00000120071	Breast (ER+)	KANSL1	ENST00000572218.5	17	46029916	46225389	Adipose_Visceral_Omentum	4.63621	0.000603526	6.74e-05	0.021978	rs17689918	1.41e-06	6.9e-05	FALSE		0.12668
ENSG00000120071	Breast (ER+)	KANSL1	ENST00000639150.1	17	46029916	46225389	Cells_EBV-transformed_lymphocytes	-4.05838	0.00104407	0.000691793	0.015984	rs17763086	7.61e-07	1.24e-17	FALSE		0.12668
ENSG00000120071	Breast (ER+)	KANSL1	ENST00000638275.1	17	46029916	46225389	Adipose_Visceral_Omentum	-4.4476	0.000603526	9.55e-05	0.00899101	rs17763086	7.61e-07	4.09e-10	FALSE		0.12668
ENSG00000120071	Breast (ER+)	KANSL1	ENST00000640519.1	17	46029916	46225389	Spleen	-4.54068	0.00046963	0.000123364	0.03996	rs17763086	7.61e-07	0.460321	TRUE		0.12668
ENSG00000120071	Breast (ER+)	KANSL1	ENST00000571698.2	17	46029916	46225389	Adipose_Visceral_Omentum	-4.52275	0.000603526	7.94e-05	0.021978	rs17689918	1.41e-06	6.91e-05	FALSE		0.12668
ENSG00000120071	Breast (ER+)	KANSL1	ENST00000648792.1	17	46029916	46225389	Spleen	-4.54068	0.00046963	0.000123364	0.040959	rs17763086	7.61e-07	0.460321	TRUE		0.12668
ENSG00000120071	Breast (ER+)	KANSL1	ENST00000572904.6	17	46029916	46225389	Adipose_Visceral_Omentum	4.64953	0.000603526	6.32e-05	0.003996	rs17689918	1.41e-06	6.48e-05	FALSE		0.12668
ENSG00000120071	Breast (ER+)	KANSL1	ENST00000576870.5	17	46029916	46225389	Spleen	-4.54068	0.00046963	0.000123364	0.038961	rs17763086	7.61e-07	0.470806	TRUE		0.12668
ENSG00000120071	Breast (ER+)	KANSL1	ENST00000576739.2	17	46029916	46225389	Vagina	-4.55018	0.00167296	0.000128643	0.00899101	rs17763086	7.61e-07	9.68e-11	FALSE		0.12668
ENSG00000120071	Breast (ER+)	KANSL1	ENST00000639356.1	17	46029916	46225389	Spleen	-4.62701	0.00046963	8.53e-05	0.025974	rs17763086	7.61e-07	0.0431235	FALSE		0.12668
ENSG00000141294	Breast (ER+)	LRRC46	ENST00000269025.9	17	47831634	47837719	Vagina	-3.5785	0.0217373	0.00103671	0.00899101	rs4793688	0.00393934	0.0373754	FALSE		0.00193799
ENSG00000141198	Breast (ER+)	TOM1L1	ENST00000572905.1	17	54899387	54961956	Adipose_Subcutaneous	-8.32112	5.13e-13	7.84e-16	0.012987	rs9904377	3.34e-16	1	TRUE		0.00092013
ENSG00000141198	Breast (ER+)	TOM1L1	ENST00000348161.8	17	54899387	54961956	Vagina	5.52057	2.92e-06	5.07e-07	0.000999001	rs244353	9.65e-29	6.61e-16	FALSE		0.00092013
ENSG00000141198	Breast (ER+)	TOM1L1	ENST00000574318.1	17	54899387	54961956	Adipose_Subcutaneous	7.41357	5.13e-13	8.61e-13	0.047952	rs9904377	3.34e-16	1.02e-10	FALSE		0.00092013
ENSG00000141198	Breast (ER+)	TOM1L1	ENST00000575333.5	17	54899387	54961956	Ovary	7.35318	1e-09	2.32e-12	0.000999001	rs244353	9.65e-29	6.58e-11	FALSE		0.00092013
ENSG00000141198	Breast (ER+)	TOM1L1	ENST00000571319.5	17	54899387	54961956	Vagina	6.09017	2.92e-06	1.69e-08	0.00799201	rs244353	9.65e-29	1.66e-14	FALSE		0.00092013
ENSG00000141198	Breast (ER+)	TOM1L1	ENST00000572905.1	17	54899387	54961956	Adipose_Subcutaneous	-8.32112	5.13e-13	7.84e-16	0.012987	rs9904377	3.34e-16	1.08e-07	FALSE		0.00092013
ENSG00000141198	Breast (ER+)	TOM1L1	ENST00000576932.5	17	54899387	54961956	Uterus	4.60924	0.00277299	6.87e-05	0.000999001	rs244353	9.65e-29	7.32e-18	FALSE		0.00092013
ENSG00000141198	Breast (ER+)	TOM1L1	ENST00000570965.5	17	54899387	54961956	Ovary	3.87012	1e-09	0.00130536	0.000999001	rs244353	9.65e-29	3.44e-19	FALSE		0.00092013
ENSG00000141198	Breast (ER+)	TOM1L1	ENST00000572360.5	17	54899387	54961956	Vagina	5.49137	2.92e-06	5.58e-07	0.00799201	rs244353	9.65e-29	5.65e-16	FALSE		0.00092013
ENSG00000108924	Breast (ER+)	HLF	ENST00000226067.10	17	55264960	55325187	Uterus	9.99392	1.72e-20	9.72e-23	0.042957	rs244353	9.65e-29	0.333333	TRUE		0.170322
ENSG00000108924	Breast (ER+)	HLF	ENST00000570962.1	17	55264960	55325187	Uterus	7.26301	1.72e-20	1.14e-12	0.000999001	rs244353	9.65e-29	3.46e-11	FALSE		0.170322
ENSG00000108924	Breast (ER+)	HLF	ENST00000575868.3	17	55264960	55325187	Uterus	-9.99392	1.72e-20	9.72e-23	0.0499501	rs244353	9.65e-29	0.333333	TRUE		0.170322
ENSG00000108924	Breast (ER+)	HLF	ENST00000575307.1	17	55264960	55325187	Uterus	-5.34724	1.72e-20	1.79e-07	0.013986	rs244353	9.65e-29	2.64e-16	FALSE		0.170322
ENSG00000108924	Breast (ER+)	HLF	ENST00000572002.1	17	55264960	55325187	Uterus	-9.99392	1.72e-20	9.72e-23	0.043956	rs244353	9.65e-29	0.333333	TRUE		0.170322
ENSG00000108924	Breast (ER+)	HLF	ENST00000575345.5	17	55264960	55325187	Uterus	-5.28327	1.72e-20	1.79e-07	0.020979	rs244353	9.65e-29	1.89e-16	FALSE		0.170322
ENSG00000108960	Breast (ER+)	MMD	ENST00000649377.1	17	55392622	55421924	Spleen	5.13827	5.59e-05	5.55e-07	0.023976	rs244353	9.65e-29	0.989817	TRUE	0.0011841	0.0213524
ENSG00000141179	Breast (ER+)	PCTP	ENST00000576183.5	17	55751051	55842830	Adipose_Visceral_Omentum	4.879	0.000484561	5.33e-06	0.038961	rs244353	9.65e-29	0.989757	TRUE		0.00057671
ENSG00000153930	Breast (ER+)	ANKFN1	ENST00000318698.6	17	55882301	56517016	Cells_Cultured_fibroblasts	-4.74688	0.000422313	4.13e-06	0.020979	rs244353	9.65e-29	0.964179	TRUE	0.51131	0.00780712
ENSG00000108387	Breast (ER+)	SEPTIN4	ENST00000577729.5	17	58520250	58544368	Vagina	-4.66147	0.00271459	6.91e-05	0.000999001	rs9905227	0.000133913	0.168364	FALSE		0.0215213
ENSG00000108443	Breast (ER+)	RPS6KB1	ENST00000587622.1	17	59893046	59950574	Adipose_Visceral_Omentum	3.65378	0.0206886	0.000516815	0.001998	rs2645492	0.000428726	0.963485	TRUE		0.348288
ENSG00000108443	Breast (ER+)	RPS6KB1	ENST00000587622.1	17	59893046	59950574	Vagina	3.65684	0.0290973	0.00127673	0.000999001	rs2645466	4.38e-05	0.997888	TRUE		0.348288
ENSG00000062725	Breast (ER+)	APPBP2	ENST00000589341.5	17	60443158	60526242	Ovary	3.42432	0.0373388	0.00184903	0.011988	rs2645466	4.38e-05	2.73e-05	FALSE		0.126158
ENSG00000170836	Breast (ER+)	PPM1D	ENST00000629650.2	17	60600193	60666280	Vagina	-4.0604	0.00356111	4.9e-05	0.003996	rs2645466	4.38e-05	0.790479	TRUE		0.0240787
ENSG00000108506	Breast (ER+)	INTS2	ENST00000646954.1	17	61865367	61928016	Vagina	-3.7287	0.027238	0.0011548	0.00599401	rs11655330	0.000465258	1	TRUE		0.0773777
ENSG00000196704	Breast (ER+)	AMZ2	ENST00000612294.4	17	68205481	68257712	Whole_Blood	-4.98618	0.000376483	3.7e-06	0.000999001	rs7208686	0.000242643	1	TRUE		0.00332171
ENSG00000109066	Breast (ER+)	TMEM104	ENST00000335464.10	17	74776499	74839753	Adipose_Subcutaneous	4.23747	0.00335542	4.52e-05	0.000999001	rs9896656	0.000115871	1.77e-34	FALSE	0.0051183	0.00576383
ENSG00000189159	Breast (ER+)	JPT1	ENST00000356033.8	17	75135248	75168281	Adipose_Subcutaneous	4.09505	0.00777788	0.000168828	0.011988	rs7409	0.000137568	5.59e-32	FALSE		0.0798066
ENSG00000125447	Breast (ER+)	GGA3	ENST00000582486.5	17	75236599	75262363	Cells_Cultured_fibroblasts	3.7154	0.0284018	0.00243462	0.00799201	rs7409	0.000137568	8.2e-35	FALSE		0.0185618
ENSG00000125445	Breast (ER+)	MRPS7	ENST00000584678.1	17	75261674	75266376	Ovary	4.66213	0.000792425	1.56e-05	0.000999001	rs7409	0.000137568	4.78e-34	FALSE		0.00264328
ENSG00000125454	Breast (ER+)	SLC25A19	ENST00000375261.8	17	75272981	75289510	Adipose_Visceral_Omentum	-3.7417	0.0355158	0.00146225	0.012987	rs7409	0.000137568	1.55e-34	FALSE	0.39572	0.0172276
ENSG00000177728	Breast (ER+)	TMEM94	ENST00000581085.5	17	75441159	75500452	Ovary	4.17359	0.0105895	0.000479749	0.00599401	rs7409	0.000137568	1.5e-30	FALSE		0.0181311
ENSG00000177728	Breast (ER+)	TMEM94	ENST00000578853.1	17	75441159	75500452	Adipose_Subcutaneous	3.95268	0.0224266	0.00108192	0.014985	rs7409	0.000137568	1.7e-34	FALSE		0.0181311
ENSG00000182173	Breast (ER+)	TSEN54	ENST00000580013.6	17	75515944	75524735	Uterus	3.75911	0.0406429	0.00289882	0.010989	rs7409	0.000137568	1.22e-33	FALSE		0.00352127
ENSG00000182173	Breast (ER+)	TSEN54	ENST00000583634.1	17	75515944	75524735	Cells_Cultured_fibroblasts	4.00719	0.0202625	0.000675895	0.011988	rs7409	0.000137568	6.27e-33	FALSE		0.00352127
ENSG00000108469	Breast (ER+)	RECQL5	ENST00000582548.1	17	75626845	75667189	Adipose_Visceral_Omentum	-4.02122	0.0123597	0.000347384	0.002997	rs7409	0.000137568	7.42e-35	FALSE		0.00369395
ENSG00000161526	Breast (ER+)	SAP30BP	ENST00000584861.5	17	75667251	75708062	Adipose_Visceral_Omentum	-3.63778	0.0483696	0.00247494	0.012987	rs7409	0.000137568	2e-34	FALSE		0.01111
ENSG00000132478	Breast (ER+)	UNK	ENST00000592074.1	17	75784806	75825799	Spleen	3.88119	0.013844	0.000415795	0.00799201	rs7409	0.000137568	8.06e-33	FALSE		0.180228
ENSG00000132471	Breast (ER+)	WBP2	ENST00000416574.6	17	75845699	75856507	Vagina	3.91358	0.0191809	0.00136406	0.022977	rs1055129	0.000789866	1.24e-10	FALSE		0.0148414
ENSG00000132471	Breast (ER+)	WBP2	ENST00000590221.5	17	75845699	75856507	Adipose_Subcutaneous	3.69065	0.0118466	0.00201315	0.013986	rs7409	0.000137568	7.32e-35	FALSE		0.0148414
ENSG00000132471	Breast (ER+)	WBP2	ENST00000590221.5	17	75845699	75856507	Ovary	-4.26212	0.0077381	0.000324	0.017982	rs1055129	0.000789866	9.92e-07	FALSE		0.0148414
ENSG00000132471	Breast (ER+)	WBP2	ENST00000589834.1	17	75845699	75856507	Adipose_Subcutaneous	4.07726	0.0118466	0.000410133	0.001998	rs7409	0.000137568	1.7e-28	FALSE		0.0148414
ENSG00000132481	Breast (ER+)	TRIM47	ENST00000592942.1	17	75874164	75878581	Adipose_Visceral_Omentum	-3.60503	0.0158553	0.000624231	0.038961	rs1055129	0.000789866	8.07e-13	FALSE		0.00666347
ENSG00000132481	Breast (ER+)	TRIM47	ENST00000593089.1	17	75874164	75878581	Ovary	-3.35632	0.0348718	0.00315946	0.000999001	rs1055129	0.000789866	1	TRUE		0.00666347
ENSG00000132481	Breast (ER+)	TRIM47	ENST00000592942.1	17	75874164	75878581	Spleen	-3.44518	0.0291496	0.00285341	0.044955	rs1055129	0.000789866	1	TRUE		0.00666347
ENSG00000132481	Breast (ER+)	TRIM47	ENST00000593089.1	17	75874164	75878581	Adipose_Subcutaneous	-3.56796	0.0037822	0.00143907	0.035964	rs1055129	0.000789866	0.999999	TRUE		0.00666347
ENSG00000132481	Breast (ER+)	TRIM47	ENST00000587774.1	17	75874164	75878581	Adipose_Subcutaneous	-4.29553	0.0037822	6.97e-05	0.015984	rs1055129	0.000789866	3.31e-10	FALSE		0.00666347
ENSG00000132481	Breast (ER+)	TRIM47	ENST00000593089.1	17	75874164	75878581	Spleen	-3.44069	0.0291496	0.00290116	0.016983	rs1055129	0.000789866	1.62e-18	FALSE		0.00666347
ENSG00000161533	Breast (ER+)	ACOX1	ENST00000591857.5	17	75941507	75979177	Ovary	3.61427	0.0295855	0.00150597	0.016983	rs7409	0.000137568	7.35e-71	FALSE		0.041858
ENSG00000186919	Breast (ER+)	ZACN	ENST00000590045.1	17	76071961	76083666	Uterus	-3.68056	0.0122014	0.00023272	0.00799201	rs7409	0.000137568	1.46e-74	FALSE		0.00147543
ENSG00000175931	Breast (ER+)	UBE2O	ENST00000586505.1	17	76389456	76453152	Ovary	4.00236	0.00653459	0.000188139	0.000999001	rs7409	0.000137568	1.7e-49	FALSE	1	0.20748
ENSG00000070495	Breast (ER+)	JMJD6	ENST00000617192.4	17	76712832	76726799	Cells_EBV-transformed_lymphocytes	3.52527	0.048661	0.00296131	0.00499501	rs7409	0.000137568	0.168003	TRUE		0.0720297
ENSG00000167889	Breast (ER+)	MGAT5B	ENST00000301618.8	17	76868404	76950393	Whole_Blood	3.90396	0.0117419	0.000189263	0.000999001	rs7409	0.000137568	0.0865086	TRUE		0.044487
ENSG00000141564	Breast (ER+)	RPTOR	ENST00000576366.1	17	80544819	80966371	Uterus	-3.57416	0.0422634	0.00245947	0.027972	rs745570	2.4e-06	0.00018551	FALSE		0.228462
ENSG00000141577	Breast (ER+)	CEP131	ENST00000571292.1	17	81189593	81222999	Vagina	3.74253	0.02471	0.00109304	0.013986	rs1531554	0.00259491	0.018352	TRUE	0.0021533	0.00294559
ENSG00000183684	Breast (ER+)	ALYREF	ENST00000511412.1	17	81887835	81891586	Adipose_Visceral_Omentum	-4.22386	0.0033932	4.8e-05	0.002997	rs4789805	0.000192806	2.44e-09	FALSE	0.99971	0.300345
ENSG00000141552	Breast (ER+)	ANAPC11	ENST00000573956.1	17	81890790	81900991	Uterus	-3.80269	0.0344623	0.00214699	0.00499501	rs4789805	0.000192806	0.999987	TRUE	0.54592	0.0406745
ENSG00000169696	Breast (ER+)	ASPSCR1	ENST00000581608.5	17	81976807	82017406	Uterus	4.64441	0.0018788	4.09e-05	0.002997	rs898097	1.02e-05	1.27e-05	FALSE		0.00333247
ENSG00000169738	Breast (ER+)	DCXR	ENST00000578885.5	17	82035136	82037709	Uterus	-4.14477	0.0161304	0.000612273	0.040959	rs898097	1.02e-05	1.32e-08	FALSE		0.00373593
ENSG00000169727	Breast (ER+)	GPS1	ENST00000580141.5	17	82050691	82057470	Uterus	-4.10262	0.0177088	0.000735296	0.00799201	rs898097	1.02e-05	1.26e-05	FALSE		0.0988963
ENSG00000169718	Breast (ER+)	DUS1L	ENST00000582529.5	17	82057506	82065887	Uterus	-4.02219	0.00647721	0.000576598	0.011988	rs898097	1.02e-05	0.999987	TRUE		0.0101869
ENSG00000169718	Breast (ER+)	DUS1L	ENST00000578176.5	17	82057506	82065887	Uterus	-4.121	0.00647721	0.000377238	0.00999001	rs898097	1.02e-05	0.999875	TRUE		0.0101869
ENSG00000169710	Breast (ER+)	FASN	ENST00000580382.1	17	82078338	82098294	Vagina	-4.65685	0.00104393	1.93e-05	0.000999001	rs898097	1.02e-05	2.71e-07	FALSE		0.123887
ENSG00000169710	Breast (ER+)	FASN	ENST00000635197.1	17	82078338	82098294	Uterus	-3.94184	0.0109155	0.00032344	0.00799201	rs898097	1.02e-05	7.48e-08	FALSE		0.123887
ENSG00000141551	Breast (ER+)	CSNK1D	ENST00000580784.5	17	82239023	82273700	Adipose_Visceral_Omentum	3.976	0.0281461	0.00112136	0.00799201	rs898097	1.02e-05	1.11e-07	FALSE		0.226723
ENSG00000141551	Breast (ER+)	CSNK1D	ENST00000577578.5	17	82239023	82273700	Ovary	-4.15799	0.0123736	0.000642133	0.00799201	rs898097	1.02e-05	0.000123158	FALSE		0.226723
ENSG00000141551	Breast (ER+)	CSNK1D	ENST00000581655.1	17	82239023	82273700	Vagina	4.03917	0.0242586	0.00128738	0.003996	rs898097	1.02e-05	1.09e-09	FALSE		0.226723
ENSG00000141568	Breast (ER+)	FOXK2	ENST00000473637.6	17	82519713	82644662	Ovary	-3.86742	0.018156	0.000879946	0.003996	rs898097	1.02e-05	4.49e-12	FALSE		0.053417
ENSG00000141556	Breast (ER+)	TBCD	ENST00000576432.5	17	82752042	82945914	Cells_Cultured_fibroblasts	4.03388	0.0290245	0.00202995	0.00599401	rs898095	0.000707473	1.43e-06	FALSE		0.021221
ENSG00000101773	Breast (ER+)	RBBP8	ENST00000581687.1	18	22798261	23026488	Uterus	3.4677	0.0441367	0.00262464	0.011988	rs7232963	9.63e-06	0.000220042	FALSE		0.00816341
ENSG00000134490	Breast (ER+)	TMEM241	ENST00000477053.5	18	23197144	23437961	Ovary	5.2732	6.73e-05	9.38e-07	0.000999001	rs7232963	9.63e-06	0.000279927	TRUE		0.0010272
ENSG00000101782	Breast (ER+)	RIOK3	ENST00000584052.5	18	23453287	23486603	Adipose_Visceral_Omentum	3.99084	0.0107668	0.000263355	0.011988	rs7232963	9.63e-06	0.00232686	TRUE		0.0181591
ENSG00000101782	Breast (ER+)	RIOK3	ENST00000584960.1	18	23453287	23486603	Uterus	-3.54621	0.0389174	0.00312656	0.024975	rs7232963	9.63e-06	0.000227089	TRUE		0.0181591
ENSG00000101782	Breast (ER+)	RIOK3	ENST00000584052.5	18	23453287	23486603	Cells_EBV-transformed_lymphocytes	-4.25704	0.00405168	0.000165721	0.000999001	rs7232963	9.63e-06	0.000293324	TRUE		0.0181591
ENSG00000134504	Breast (ER+)	KCTD1	ENST00000577255.1	18	26454910	26657401	Cells_Cultured_fibroblasts	6.23149	2.15e-07	4.62e-10	0.00799201	rs170801	2.96e-21	0.999998	TRUE	0.99627	0.123949
ENSG00000134504	Breast (ER+)	KCTD1	ENST00000408011.7	18	26454910	26657401	Uterus	8.88168	2.24e-15	4.61e-18	0.000999001	rs170801	2.96e-21	1	TRUE	0.99627	0.123949
ENSG00000134504	Breast (ER+)	KCTD1	ENST00000577255.1	18	26454910	26657401	Vagina	-4.00328	0.000328684	0.000374829	0.000999001	rs2155759	0.000488144	1.37e-21	FALSE	0.99627	0.123949
ENSG00000134504	Breast (ER+)	KCTD1	ENST00000580059.7	18	26454910	26657401	Uterus	4.86613	2.24e-15	7.97e-06	0.035964	rs170801	2.96e-21	0.0464148	FALSE	0.99627	0.123949
ENSG00000134504	Breast (ER+)	KCTD1	ENST00000317932.11	18	26454910	26657401	Vagina	4.92712	0.000328684	5.01e-06	0.041958	rs170801	2.96e-21	1.53e-18	FALSE	0.99627	0.123949
ENSG00000152223	Breast (ER+)	EPG5	ENST00000585906.5	18	45800581	45967329	Ovary	-4.27069	0.00446318	0.000136409	0.00699301	rs6507586	6.14e-13	0.993087	TRUE		0.0235927
ENSG00000197046	Breast (ER+)	SIGLEC15	ENST00000546268.5	18	45825675	45844094	Whole_Blood	6.02817	1.24e-06	3.32e-09	0.000999001	rs6507586	6.14e-13	0.00175416	FALSE	1.6446e-06	0.00124848
ENSG00000101638	Breast (ER+)	ST8SIA5	ENST00000590497.5	18	46667821	46759257	Vagina	-3.6597	0.00905641	0.000505024	0.001998	rs3745004	0.000525885	0.0331093	FALSE		0.00322438
ENSG00000099622	Breast (ER+)	CIRBP	ENST00000591055.5	19	1259384	1274880	Whole_Blood	-4.13652	0.00314745	0.000387881	0.00499501	rs2301800	1.22e-05	1	TRUE		0.07263
ENSG00000099622	Breast (ER+)	CIRBP	ENST00000589266.5	19	1259384	1274880	Whole_Blood	-4.21097	0.00314745	0.000310388	0.000999001	rs12609287	2.16e-05	1	TRUE		0.07263
ENSG00000071626	Breast (ER+)	DAZAP1	ENST00000592522.5	19	1407569	1435687	Cells_Cultured_fibroblasts	-3.76137	0.0252845	0.000844942	0.002997	rs2301800	1.22e-05	0.00465899	TRUE	1	0.665019
ENSG00000104886	Breast (ER+)	PLEKHJ1	ENST00000591099.6	19	2230084	2237704	Adipose_Subcutaneous	-3.76316	0.026171	0.000838906	0.000999001	rs12980348	0.000167781	0.000156289	FALSE	3.2058e-05	0.00799765
ENSG00000161091	Breast (ER+)	MFSD12	ENST00000585788.1	19	3538261	3574290	Cells_Cultured_fibroblasts	4.01522	0.00862467	0.000178175	0.000999001	rs4334421	0.00146843	0.551769	TRUE		0.00109814
ENSG00000077009	Breast (ER+)	NMRK2	ENST00000597889.1	19	3933069	3942416	Whole_Blood	3.50209	0.0262983	0.000461622	0.000999001	rs11673100	0.00132985	0.393202	TRUE		0.00151515
ENSG00000205784	Breast (ER+)	ARRDC5	ENST00000650722.2	19	4890437	4902896	Adipose_Visceral_Omentum	-3.51603	0.0214578	0.000438054	0.000999001	rs10406454	0.00711225	0.243693	TRUE	0.00022357	0.00191727
ENSG00000130254	Breast (ER+)	SAFB2	ENST00000585449.1	19	5586999	5624046	Cells_Cultured_fibroblasts	-3.80186	0.0252845	0.000861667	0.000999001	rs11673100	0.00132985	1	TRUE		0.115502
ENSG00000130733	Breast (ER+)	YIPF2	ENST00000586575.5	19	10922185	10928681	Adipose_Visceral_Omentum	-4.03261	0.014993	0.000441288	0.001998	rs12720356	0.000452946	1	TRUE	0.16134	0.00173883
ENSG00000223547	Breast (ER+)	ZNF844	ENST00000441304.2	19	12064731	12081565	Adipose_Visceral_Omentum	-4.67807	0.000244814	0	0.000999001	rs1060218	3.91e-05	0.0686395	FALSE	0.36142	0.001224
ENSG00000257591	Breast (ER+)	ZNF625	ENST00000414892.5	19	12142090	12156734	Whole_Blood	-3.80854	0.00730403	0	0.000999001	rs16995252	3.88e-07	0.00322932	FALSE	0.011511	0.0194509
ENSG00000188033	Breast (ER+)	ZNF490	ENST00000465656.1	19	12576100	12640098	Whole_Blood	3.40148	0.0211925	0	0.01998	rs16995252	3.88e-07	0.0124891	FALSE		0.00820177
ENSG00000105576	Breast (ER+)	TNPO2	ENST00000587068.1	19	12699201	12724011	Adipose_Subcutaneous	3.73577	0.0344683	0.00131001	0.00899101	rs16995252	3.88e-07	0.110181	TRUE		0.300458
ENSG00000008441	Breast (ER+)	NFIX	ENST00000592199.6	19	12995475	13098796	Adipose_Subcutaneous	3.37975	0.034013	0.000725526	0.000999001	rs8110787	0.000725526	0.032789	FALSE		0.501831
ENSG00000104903	Breast (ER+)	LYL1	ENST00000590120.1	19	13099033	13103161	Adipose_Subcutaneous	-3.29285	0.0421174	0.000991776	0.036963	rs879989	4.02e-07	0.953039	TRUE	0.18773	0.163165
ENSG00000104903	Breast (ER+)	LYL1	ENST00000590120.1	19	13099033	13103161	Ovary	-3.64923	0.0114954	0.000263031	0.013986	rs16995252	3.88e-07	0.98529	TRUE	0.18773	0.163165
ENSG00000141971	Breast (ER+)	MVB12A	ENST00000600514.5	19	17405722	17433724	Ovary	4.31532	0.00518182	0.000175308	0.00599401	rs7258465	1.53e-22	1	TRUE	1.7645e-05	0.00132102
ENSG00000141971	Breast (ER+)	MVB12A	ENST00000600514.5	19	17405722	17433724	Ovary	4.31532	0.00518182	0.000175308	0.00599401	rs7258465	1.53e-22	1.57e-11	FALSE	1.7645e-05	0.00132102
ENSG00000130304	Breast (ER+)	SLC27A1	ENST00000599380.5	19	17468769	17506168	Spleen	-4.57611	0.00157656	3.32e-05	0.013986	rs8105994	7.12e-23	8.42e-10	FALSE		0.00107943
ENSG00000130313	Breast (ER+)	PGLS	ENST00000594761.5	19	17511636	17521288	Uterus	-5.48256	1.7e-05	1.68e-07	0.000999001	rs8105994	7.12e-23	0.989126	TRUE		0.0044219
ENSG00000167483	Breast (ER+)	NIBAN3	ENST00000599124.1	19	17523301	17553839	Whole_Blood	-4.04232	0.0181945	0.00047632	0.035964	rs8105994	7.12e-23	8.12e-10	FALSE		0.00118529
ENSG00000130479	Breast (ER+)	MAP1S	ENST00000598769.5	19	17719242	17734513	Ovary	4.42618	1.11e-07	7.67e-05	0.030969	rs8105994	7.12e-23	1.25e-11	FALSE		0.0594522
ENSG00000130479	Breast (ER+)	MAP1S	ENST00000324096.9	19	17719242	17734513	Ovary	6.52858	1.11e-07	5.98e-10	0.000999001	rs8105994	7.12e-23	6.19e-10	FALSE		0.0594522
ENSG00000130479	Breast (ER+)	MAP1S	ENST00000597000.1	19	17719242	17734513	Ovary	6.37049	1.11e-07	1.7e-09	0.000999001	rs8105994	7.12e-23	9.18e-10	FALSE		0.0594522
ENSG00000130475	Breast (ER+)	FCHO1	ENST00000598086.5	19	17747718	17788568	Spleen	4.82845	0.000153549	2.89e-05	0.015984	rs8105994	7.12e-23	4.59e-09	FALSE		0.0679069
ENSG00000130475	Breast (ER+)	FCHO1	ENST00000599236.5	19	17747718	17788568	Spleen	4.7539	0.000153549	3.99e-05	0.011988	rs10854166	1.49e-08	1	TRUE		0.0679069
ENSG00000130475	Breast (ER+)	FCHO1	ENST00000593870.5	19	17747718	17788568	Spleen	-5.2467	0.000153549	3.25e-06	0.00599401	rs8105994	7.12e-23	3.61e-11	FALSE		0.0679069
ENSG00000130475	Breast (ER+)	FCHO1	ENST00000599236.5	19	17747718	17788568	Spleen	4.7539	0.000153549	3.99e-05	0.011988	rs10854166	1.49e-08	2.63e-11	FALSE		0.0679069
ENSG00000130475	Breast (ER+)	FCHO1	ENST00000596536.5	19	17747718	17788568	Vagina	3.68578	2.17e-05	0.00159603	0.032967	rs8105994	7.12e-23	1.89e-09	FALSE		0.0679069
ENSG00000130475	Breast (ER+)	FCHO1	ENST00000595023.5	19	17747718	17788568	Spleen	4.47223	0.000153549	0.000147076	0.030969	rs8105994	7.12e-23	1e-06	FALSE		0.0679069
ENSG00000130475	Breast (ER+)	FCHO1	ENST00000252771.11	19	17747718	17788568	Vagina	-5.55947	2.17e-05	1.89e-07	0.000999001	rs8105994	7.12e-23	0.999999	TRUE		0.0679069
ENSG00000105639	Breast (ER+)	JAK3	ENST00000458235.7	19	17824780	17848071	Spleen	-5.32388	4.31e-05	5.08e-07	0.000999001	rs8105994	7.12e-23	0.0108735	FALSE	7.4956e-21	0.0329897
ENSG00000105640	Breast (ER+)	RPL18A	ENST00000222247.10	19	17859910	17864153	Uterus	-4.31065	3.44e-07	8.14e-05	0.028971	rs8105994	7.12e-23	2.76e-09	FALSE	0.99994	0.454729
ENSG00000105640	Breast (ER+)	RPL18A	ENST00000599870.1	19	17859910	17864153	Ovary	-4.334	0.00243559	5.86e-05	0.00899101	rs8105994	7.12e-23	1.1e-09	FALSE	0.99994	0.454729
ENSG00000105640	Breast (ER+)	RPL18A	ENST00000602216.1	19	17859910	17864153	Uterus	-4.87808	3.44e-07	6.43e-06	0.00799201	rs8105994	7.12e-23	1.01e-06	FALSE	0.99994	0.454729
ENSG00000105640	Breast (ER+)	RPL18A	ENST00000600147.5	19	17859910	17864153	Adipose_Subcutaneous	-4.63204	0.00074743	7.24e-06	0.015984	rs8105994	7.12e-23	1.05e-09	FALSE	0.99994	0.454729
ENSG00000105640	Breast (ER+)	RPL18A	ENST00000600238.1	19	17859910	17864153	Cells_Cultured_fibroblasts	4.315	0.00421256	7.98e-05	0.035964	rs8105994	7.12e-23	5.1e-12	FALSE	0.99994	0.454729
ENSG00000105640	Breast (ER+)	RPL18A	ENST00000597648.5	19	17859910	17864153	Adipose_Visceral_Omentum	-4.15057	0.000262521	9.95e-05	0.046953	rs8105994	7.12e-23	2.1e-13	FALSE	0.99994	0.454729
ENSG00000105640	Breast (ER+)	RPL18A	ENST00000599870.1	19	17859910	17864153	Adipose_Visceral_Omentum	-4.92905	0.000262521	2.48e-06	0.011988	rs8105994	7.12e-23	4.86e-12	FALSE	0.99994	0.454729
ENSG00000105640	Breast (ER+)	RPL18A	ENST00000599870.1	19	17859910	17864153	Uterus	-6.30441	3.44e-07	1.74e-09	0.001998	rs8105994	7.12e-23	1	TRUE	0.99994	0.454729
ENSG00000105642	Breast (ER+)	KCNN1	ENST00000683930.1	19	17951293	18000085	Spleen	-4.17669	0.00103631	5.92e-05	0.035964	rs8105994	7.12e-23	3.9e-15	FALSE		0.055041
ENSG00000105642	Breast (ER+)	KCNN1	ENST00000682421.1	19	17951293	18000085	Cells_EBV-transformed_lymphocytes	-5.34996	4.12e-05	5.28e-07	0.00599401	rs8105994	7.12e-23	9.11e-13	FALSE		0.055041
ENSG00000105642	Breast (ER+)	KCNN1	ENST00000615435.2	19	17951293	18000085	Spleen	-4.40558	0.00103631	2.11e-05	0.032967	rs8105994	7.12e-23	1.02e-14	FALSE		0.055041
ENSG00000105642	Breast (ER+)	KCNN1	ENST00000682733.1	19	17951293	18000085	Cells_EBV-transformed_lymphocytes	4.60199	4.12e-05	2.51e-05	0.020979	rs8105994	7.12e-23	2.41e-14	FALSE		0.055041
ENSG00000096996	Breast (ER+)	IL12RB1	ENST00000430026.7	19	18058995	18098944	Cells_EBV-transformed_lymphocytes	-4.56071	0.000631561	2.04e-05	0.024975	rs8105994	7.12e-23	2.01e-14	FALSE	0.015353	0.00067229
ENSG00000096996	Breast (ER+)	IL12RB1	ENST00000598019.6	19	18058995	18098944	Cells_EBV-transformed_lymphocytes	4.50949	0.000631561	2.6e-05	0.021978	rs8105994	7.12e-23	1.6e-14	FALSE	0.015353	0.00067229
ENSG00000099308	Breast (ER+)	MAST3	ENST00000262811.10	19	18097778	18151692	Cells_EBV-transformed_lymphocytes	4.21719	0.00146443	2.47e-05	0.028971	rs8105994	7.12e-23	4.61e-15	FALSE		0.149681
ENSG00000099308	Breast (ER+)	MAST3	ENST00000601226.2	19	18097778	18151692	Whole_Blood	-3.90591	0.00521708	0	0.046953	rs8105994	7.12e-23	1.34e-15	FALSE		0.149681
ENSG00000105647	Breast (ER+)	PIK3R2	ENST00000617130.5	19	18153163	18170532	Spleen	4.58087	0.00155852	3.24e-05	0.025974	rs8105994	7.12e-23	2.2e-14	FALSE		0.0446813
ENSG00000105649	Breast (ER+)	RAB3A	ENST00000481914.2	19	18196784	18204042	Ovary	-4.05944	0.00527028	0.000147573	0.03996	rs8105994	7.12e-23	2.44e-15	FALSE	0.98577	0.0753681
ENSG00000105649	Breast (ER+)	RAB3A	ENST00000481914.2	19	18196784	18204042	Spleen	-4.15427	0.00351515	6.53e-05	0.028971	rs8105994	7.12e-23	3.56e-15	FALSE	0.98577	0.0753681
ENSG00000130513	Breast (ER+)	GDF15	ENST00000252809.3	19	18374731	18389176	Vagina	-5.53064	7.99e-06	3.19e-08	0.000999001	rs8105994	7.12e-23	2.38e-12	FALSE	0.00017122	0.00111295
ENSG00000175489	Breast (ER+)	LRRC25	ENST00000595840.1	19	18391137	18397622	Cells_Cultured_fibroblasts	-5.7861	2.67e-06	7.2e-09	0.011988	rs8105994	7.12e-23	9.74e-12	FALSE	0.91612	0.21581
ENSG00000175489	Breast (ER+)	LRRC25	ENST00000339007.4	19	18391137	18397622	Cells_Cultured_fibroblasts	4.73506	2.67e-06	2.19e-06	0.020979	rs8105994	7.12e-23	4.42e-14	FALSE	0.91612	0.21581
ENSG00000130511	Breast (ER+)	SSBP4	ENST00000607020.5	19	18418864	18434562	Ovary	5.13252	0.000153266	2.57e-06	0.020979	rs8105994	7.12e-23	3e-13	FALSE		0.0631277
ENSG00000130511	Breast (ER+)	SSBP4	ENST00000348495.10	19	18418864	18434562	Adipose_Subcutaneous	5.44881	3.76e-05	2.03e-07	0.000999001	rs8105994	7.12e-23	1.53e-12	FALSE		0.0631277
ENSG00000130511	Breast (ER+)	SSBP4	ENST00000598159.6	19	18418864	18434562	Uterus	-6.30376	5.66e-19	2.32e-09	0.000999001	rs8105994	7.12e-23	2.06e-10	FALSE		0.0631277
ENSG00000130511	Breast (ER+)	SSBP4	ENST00000601614.6	19	18418864	18434562	Uterus	-5.64379	5.66e-19	1.16e-07	0.010989	rs8105994	7.12e-23	4.4e-12	FALSE		0.0631277
ENSG00000130511	Breast (ER+)	SSBP4	ENST00000348495.10	19	18418864	18434562	Uterus	5.2	5.66e-19	9.96e-07	0.020979	rs8105994	7.12e-23	4.21e-13	FALSE		0.0631277
ENSG00000130511	Breast (ER+)	SSBP4	ENST00000625926.1	19	18418864	18434562	Uterus	-5.28822	5.66e-19	7.41e-07	0.011988	rs8105994	7.12e-23	6.61e-13	FALSE		0.0631277
ENSG00000105655	Breast (ER+)	ISYNA1	ENST00000583534.1	19	18434388	18438167	Whole_Blood	-6.76851	2.15e-08	2.6e-11	0.002997	rs8105994	7.12e-23	3.99e-09	FALSE		0.00933411
ENSG00000105655	Breast (ER+)	ISYNA1	ENST00000338128.13	19	18434388	18438167	Whole_Blood	-3.42855	2.15e-08	0.00121363	0.000999001	rs8105994	7.12e-23	2.43e-16	FALSE		0.00933411
ENSG00000105656	Breast (ER+)	ELL	ENST00000608165.1	19	18442663	18522116	Cells_EBV-transformed_lymphocytes	5.85335	5.43e-07	1.45e-08	0.00499501	rs8105994	7.12e-23	1.43e-11	FALSE		0.0646907
ENSG00000105656	Breast (ER+)	ELL	ENST00000594635.6	19	18442663	18522116	Cells_EBV-transformed_lymphocytes	-6.15296	5.43e-07	2.28e-09	0.00499501	rs8105994	7.12e-23	8.25e-11	FALSE		0.0646907
ENSG00000105701	Breast (ER+)	FKBP8	ENST00000606531.2	19	18531751	18544077	Spleen	-8.65521	5.65e-15	4.92e-17	0.000999001	rs1043327	3.43e-21	0.00583722	FALSE		0.177236
ENSG00000105701	Breast (ER+)	FKBP8	ENST00000222308.8	19	18531751	18544077	Cells_EBV-transformed_lymphocytes	5.26565	2.65e-05	1.54e-06	0.028971	rs8105994	7.12e-23	5.89e-13	FALSE		0.177236
ENSG00000105701	Breast (ER+)	FKBP8	ENST00000596558.6	19	18531751	18544077	Cells_EBV-transformed_lymphocytes	5.4919	2.65e-05	4.37e-07	0.00499501	rs8105994	7.12e-23	1.93e-12	FALSE		0.177236
ENSG00000105701	Breast (ER+)	FKBP8	ENST00000599540.6	19	18531751	18544077	Spleen	-4.65346	5.65e-15	2.61e-05	0.0499501	rs8105994	7.12e-23	3.04e-14	FALSE		0.177236
ENSG00000105701	Breast (ER+)	FKBP8	ENST00000606531.2	19	18531751	18544077	Spleen	-8.65521	5.65e-15	4.92e-17	0.000999001	rs1043327	3.43e-21	1	TRUE		0.177236
ENSG00000105701	Breast (ER+)	FKBP8	ENST00000596015.1	19	18531751	18544077	Cells_Cultured_fibroblasts	-4.7652	0.000895658	1.32e-05	0.037962	rs8105994	7.12e-23	5.09e-14	FALSE		0.177236
ENSG00000105701	Breast (ER+)	FKBP8	ENST00000601844.5	19	18531751	18544077	Cells_EBV-transformed_lymphocytes	5.14778	2.65e-05	2.64e-06	0.032967	rs8105994	7.12e-23	3.24e-13	FALSE		0.177236
ENSG00000105700	Breast (ER+)	KXD1	ENST00000600654.5	19	18557762	18569387	Uterus	5.5338	9.82e-11	4.07e-07	0.021978	rs8105994	7.12e-23	2.42e-12	FALSE		0.0244013
ENSG00000105700	Breast (ER+)	KXD1	ENST00000600654.5	19	18557762	18569387	Cells_EBV-transformed_lymphocytes	5.46846	4.34e-05	6.36e-07	0.025974	rs8105994	7.12e-23	1.7e-12	FALSE		0.0244013
ENSG00000105700	Breast (ER+)	KXD1	ENST00000600372.5	19	18557762	18569387	Ovary	-4.7478	0.00120448	2.88e-05	0.044955	rs8105994	7.12e-23	4.69e-14	FALSE		0.0244013
ENSG00000105700	Breast (ER+)	KXD1	ENST00000539106.5	19	18557762	18569387	Uterus	7.62311	9.82e-11	3.22e-13	0.001998	rs8105994	7.12e-23	1.61e-06	FALSE		0.0244013
ENSG00000105700	Breast (ER+)	KXD1	ENST00000599319.5	19	18557762	18569387	Uterus	4.53167	9.82e-11	7.02e-05	0.033966	rs8105994	7.12e-23	1.76e-14	FALSE		0.0244013
ENSG00000105700	Breast (ER+)	KXD1	ENST00000600372.5	19	18557762	18569387	Whole_Blood	-6.04289	2.49e-06	9.08e-09	0.012987	rs8105994	7.12e-23	4.29e-11	FALSE		0.0244013
ENSG00000006016	Breast (ER+)	CRLF1	ENST00000596360.1	19	18572220	18607741	Ovary	7.47631	2.02e-10	3.06e-13	0.001998	rs8105994	7.12e-23	5.46e-07	FALSE	0.0021233	0.00815528
ENSG00000105662	Breast (ER+)	CRTC1	ENST00000321949.13	19	18683678	18782333	Cells_EBV-transformed_lymphocytes	6.91356	6.59e-09	9.45e-12	0.000999001	rs8105994	7.12e-23	1.05e-08	FALSE	0.9999	0.103658
ENSG00000005007	Breast (ER+)	UPF1	ENST00000600868.5	19	18831959	18868230	Cells_Cultured_fibroblasts	4.95514	1.59e-16	3.61e-06	0.021978	rs10415320	3.2e-07	1.25e-13	FALSE	1	0.192985
ENSG00000005007	Breast (ER+)	UPF1	ENST00000598471.1	19	18831959	18868230	Cells_Cultured_fibroblasts	-9.16472	1.59e-16	3.48e-19	0.000999001	rs8105994	7.12e-23	0.489447	TRUE	1	0.192985
ENSG00000005007	Breast (ER+)	UPF1	ENST00000594504.5	19	18831959	18868230	Cells_Cultured_fibroblasts	6.60917	1.59e-16	2.32e-10	0.00499501	rs8105994	7.12e-23	1.41e-09	FALSE	1	0.192985
ENSG00000005007	Breast (ER+)	UPF1	ENST00000601981.5	19	18831959	18868230	Whole_Blood	-4.15049	0.00701284	9.95e-05	0.01998	rs8105994	7.12e-23	3.51e-15	FALSE	1	0.192985
ENSG00000005007	Breast (ER+)	UPF1	ENST00000601981.5	19	18831959	18868230	Cells_Cultured_fibroblasts	-9.16472	1.59e-16	3.48e-19	0.000999001	rs8105994	7.12e-23	0.489447	TRUE	1	0.192985
ENSG00000105669	Breast (ER+)	COPE	ENST00000597026.5	19	18899514	18919387	Uterus	4.98506	0.000314591	4.96e-06	0.030969	rs8105994	7.12e-23	1.45e-13	FALSE		0.0694261
ENSG00000105669	Breast (ER+)	COPE	ENST00000597026.5	19	18899514	18919387	Cells_EBV-transformed_lymphocytes	4.99033	0.000201128	3.62e-06	0.000999001	rs8105994	7.12e-23	1.48e-13	FALSE		0.0694261
ENSG00000105669	Breast (ER+)	COPE	ENST00000600932.5	19	18899514	18919387	Ovary	6.58838	1.11e-07	4.45e-10	0.000999001	rs8105994	7.12e-23	1.23e-09	FALSE		0.0694261
ENSG00000105669	Breast (ER+)	COPE	ENST00000593827.1	19	18899514	18919387	Spleen	4.91315	0.000387597	7.17e-06	0.030969	rs8105994	7.12e-23	1.02e-13	FALSE		0.0694261
ENSG00000105671	Breast (ER+)	DDX49	ENST00000595858.5	19	18919705	18929189	Spleen	-5.04468	0.000261861	4.54e-06	0.037962	rs8105994	7.12e-23	1.94e-13	FALSE		0.00306061
ENSG00000105671	Breast (ER+)	DDX49	ENST00000596502.1	19	18919705	18929189	Ovary	5.72327	2.34e-13	1.25e-07	0.000999001	rs8105994	7.12e-23	6.84e-12	FALSE		0.00306061
ENSG00000105671	Breast (ER+)	DDX49	ENST00000596502.1	19	18919705	18929189	Adipose_Subcutaneous	8.48316	3.37e-13	1.75e-16	0.000999001	rs8105994	7.12e-23	0.00138535	FALSE		0.00306061
ENSG00000105671	Breast (ER+)	DDX49	ENST00000595858.5	19	18919705	18929189	Ovary	8.50061	2.34e-13	2.26e-16	0.000999001	rs8105994	7.12e-23	0.00160082	FALSE		0.00306061
ENSG00000051128	Breast (ER+)	HOMER3	ENST00000600077.5	19	18929201	18941261	Spleen	-7.76193	3.16e-11	7.53e-14	0.000999001	rs8105994	7.12e-23	4.56e-06	FALSE	0.0084637	0.0837711
ENSG00000051128	Breast (ER+)	HOMER3	ENST00000599097.1	19	18929201	18941261	Uterus	-8.58847	2.72e-14	6.17e-17	0.000999001	rs8105994	7.12e-23	0.0033299	FALSE	0.0084637	0.0837711
ENSG00000051128	Breast (ER+)	HOMER3	ENST00000599097.1	19	18929201	18941261	Adipose_Subcutaneous	-7.10887	2.66e-09	2.34e-12	0.002997	rs8105994	7.12e-23	4e-08	FALSE	0.0084637	0.0837711
ENSG00000051128	Breast (ER+)	HOMER3	ENST00000433218.6	19	18929201	18941261	Uterus	-7.73551	2.72e-14	7.21e-14	0.000999001	rs8105994	7.12e-23	3.74e-06	FALSE	0.0084637	0.0837711
ENSG00000051128	Breast (ER+)	HOMER3	ENST00000539827.5	19	18929201	18941261	Adipose_Subcutaneous	-5.02627	2.66e-09	1e-06	0.035964	rs8105994	7.12e-23	1.77e-13	FALSE	0.0084637	0.0837711
ENSG00000051128	Breast (ER+)	HOMER3	ENST00000221222.15	19	18929201	18941261	Cells_Cultured_fibroblasts	5.40641	3.75e-05	2.57e-07	0.014985	rs8105994	7.12e-23	1.23e-12	FALSE	0.0084637	0.0837711
ENSG00000064607	Breast (ER+)	SUGP2	ENST00000598863.1	19	18990888	19034023	Cells_EBV-transformed_lymphocytes	5.50322	1.54e-05	4.1e-07	0.000999001	rs8105994	7.12e-23	2.05e-12	FALSE		0.100166
ENSG00000064607	Breast (ER+)	SUGP2	ENST00000594773.5	19	18990888	19034023	Cells_EBV-transformed_lymphocytes	5.32443	1.54e-05	1.01e-06	0.000999001	rs2905424	6.29e-08	7.98e-13	FALSE		0.100166
ENSG00000064607	Breast (ER+)	SUGP2	ENST00000597095.5	19	18990888	19034023	Cells_EBV-transformed_lymphocytes	5.58953	1.54e-05	2.5e-07	0.01998	rs8105994	7.12e-23	3.27e-12	FALSE		0.100166
ENSG00000105676	Breast (ER+)	ARMC6	ENST00000535795.1	19	19033575	19060311	Uterus	8.6021	3.05e-14	7.83e-17	0.000999001	rs8105994	7.12e-23	0.00373286	FALSE		0.00124827
ENSG00000105676	Breast (ER+)	ARMC6	ENST00000535795.1	19	19033575	19060311	Cells_Cultured_fibroblasts	-4.67548	0.00197695	3.52e-05	0.000999001	rs8105994	7.12e-23	3.36e-14	FALSE		0.00124827
ENSG00000105676	Breast (ER+)	ARMC6	ENST00000535288.1	19	19033575	19060311	Ovary	5.41379	4.18e-05	6.79e-07	0.000999001	rs13344313	6.17e-08	1.27e-12	FALSE		0.00124827
ENSG00000105676	Breast (ER+)	ARMC6	ENST00000545091.5	19	19033575	19060311	Adipose_Visceral_Omentum	-3.47997	3.03e-06	0.00150442	0.023976	rs8105994	7.12e-23	2.89e-16	FALSE		0.00124827
ENSG00000105676	Breast (ER+)	ARMC6	ENST00000535288.1	19	19033575	19060311	Adipose_Visceral_Omentum	4.60672	3.03e-06	1.64e-05	0.035964	rs8105994	7.12e-23	2.46e-14	FALSE		0.00124827
ENSG00000105676	Breast (ER+)	ARMC6	ENST00000535478.5	19	19033575	19060311	Ovary	5.14026	4.18e-05	3.02e-06	0.017982	rs13344313	6.17e-08	3.12e-13	FALSE		0.00124827
ENSG00000105676	Breast (ER+)	ARMC6	ENST00000545091.5	19	19033575	19060311	Cells_EBV-transformed_lymphocytes	5.74544	1.45e-05	1.38e-07	0.016983	rs8105994	7.12e-23	7.75e-12	FALSE		0.00124827
ENSG00000105676	Breast (ER+)	ARMC6	ENST00000535758.1	19	19033575	19060311	Adipose_Visceral_Omentum	5.91989	3.03e-06	1.29e-08	0.013986	rs8105994	7.12e-23	2.09e-11	FALSE		0.00124827
ENSG00000105676	Breast (ER+)	ARMC6	ENST00000535288.1	19	19033575	19060311	Cells_EBV-transformed_lymphocytes	4.62162	1.45e-05	4.57e-05	0.048951	rs8105994	7.12e-23	2.64e-14	FALSE		0.00124827
ENSG00000064545	Breast (ER+)	TMEM161A	ENST00000587985.6	19	19119169	19138513	Uterus	5.49685	1.7e-05	3.87e-07	0.001998	rs2905424	6.29e-08	1.98e-12	FALSE		0.00236498
ENSG00000064545	Breast (ER+)	TMEM161A	ENST00000587925.5	19	19119169	19138513	Cells_EBV-transformed_lymphocytes	8.58842	7.11e-14	1.06e-16	0.000999001	rs8105994	7.12e-23	0.00332828	FALSE		0.00236498
ENSG00000064545	Breast (ER+)	TMEM161A	ENST00000450333.6	19	19119169	19138513	Cells_EBV-transformed_lymphocytes	6.10936	7.11e-14	1.2e-08	0.00599401	rs8105994	7.12e-23	6.35e-11	FALSE		0.00236498
ENSG00000064545	Breast (ER+)	TMEM161A	ENST00000162044.14	19	19119169	19138513	Cells_EBV-transformed_lymphocytes	-6.10936	7.11e-14	1.2e-08	0.00799201	rs8105994	7.12e-23	6.35e-11	FALSE		0.00236498
ENSG00000064545	Breast (ER+)	TMEM161A	ENST00000450333.6	19	19119169	19138513	Uterus	5.49685	1.7e-05	3.87e-07	0.000999001	rs2905424	6.29e-08	1.98e-12	FALSE		0.00236498
ENSG00000064545	Breast (ER+)	TMEM161A	ENST00000589448.5	19	19119169	19138513	Cells_EBV-transformed_lymphocytes	6.10936	7.11e-14	1.2e-08	0.00599401	rs8105994	7.12e-23	6.35e-11	FALSE		0.00236498
ENSG00000064545	Breast (ER+)	TMEM161A	ENST00000591443.1	19	19119169	19138513	Spleen	-7.00725	7.53e-09	2.92e-11	0.000999001	rs8105994	7.12e-23	1.99e-08	FALSE		0.00236498
ENSG00000064545	Breast (ER+)	TMEM161A	ENST00000587583.6	19	19119169	19138513	Cells_EBV-transformed_lymphocytes	-4.75544	7.11e-14	1.39e-05	0.023976	rs8105994	7.12e-23	4.86e-14	FALSE		0.00236498
ENSG00000064545	Breast (ER+)	TMEM161A	ENST00000162044.14	19	19119169	19138513	Adipose_Visceral_Omentum	-5.4254	5.55e-05	4.05e-07	0.024975	rs8105994	7.12e-23	1.35e-12	FALSE		0.00236498
ENSG00000064545	Breast (ER+)	TMEM161A	ENST00000586357.1	19	19119169	19138513	Cells_EBV-transformed_lymphocytes	-6.10936	7.11e-14	1.2e-08	0.00599401	rs8105994	7.12e-23	6.35e-11	FALSE		0.00236498
ENSG00000064545	Breast (ER+)	TMEM161A	ENST00000592369.1	19	19119169	19138513	Cells_EBV-transformed_lymphocytes	-6.10936	7.11e-14	1.2e-08	0.00599401	rs8105994	7.12e-23	6.35e-11	FALSE		0.00236498
ENSG00000064489	Breast (ER+)	BORCS8-MEF2B	ENST00000602689.1	19	19145569	19192158	Uterus	4.36859	0.00139829	5e-05	0.000999001	rs12983292	0.000104048	8.69e-15	FALSE		0.036752
ENSG00000064489	Breast (ER+)	BORCS8-MEF2B	ENST00000602438.1	19	19145569	19192158	Vagina	6.58175	4.49e-08	9.3e-11	0.00599401	rs8105994	7.12e-23	1.18e-09	FALSE		0.036752
ENSG00000064489	Breast (ER+)	BORCS8-MEF2B	ENST00000630940.2	19	19145569	19192158	Cells_EBV-transformed_lymphocytes	-8.52	7.11e-14	6.38e-17	0.033966	rs8105994	7.12e-23	0.00188044	FALSE		0.036752
ENSG00000064489	Breast (ER+)	BORCS8-MEF2B	ENST00000514819.7	19	19145569	19192158	Uterus	4.36859	0.00139829	5e-05	0.000999001	rs12983292	0.000104048	8.69e-15	FALSE		0.036752
ENSG00000254901	Breast (ER+)	BORCS8	ENST00000591398.1	19	19176903	19192591	Adipose_Visceral_Omentum	4.47805	0.00166939	2.26e-05	0.034965	rs13344313	6.17e-08	1.39e-14	FALSE		0.00254984
ENSG00000064490	Breast (ER+)	RFXANK	ENST00000543157.7	19	19192229	19201869	Cells_EBV-transformed_lymphocytes	4.98418	9.19e-05	7.47e-06	0.038961	rs8105994	7.12e-23	1.44e-13	FALSE	0.69314	0.0134664
ENSG00000064490	Breast (ER+)	RFXANK	ENST00000392324.8	19	19192229	19201869	Cells_EBV-transformed_lymphocytes	4.4569	9.19e-05	8.32e-05	0.03996	rs8105994	7.12e-23	1.27e-14	FALSE	0.69314	0.0134664
ENSG00000064490	Breast (ER+)	RFXANK	ENST00000407360.7	19	19192229	19201869	Cells_EBV-transformed_lymphocytes	5.21372	9.19e-05	2.22e-06	0.042957	rs8105994	7.12e-23	4.51e-13	FALSE	0.69314	0.0134664
ENSG00000064490	Breast (ER+)	RFXANK	ENST00000535017.1	19	19192229	19201869	Cells_EBV-transformed_lymphocytes	4.85704	9.19e-05	1.31e-05	0.014985	rs8105994	7.12e-23	7.83e-14	FALSE	0.69314	0.0134664
ENSG00000184162	Breast (ER+)	NR2C2AP	ENST00000538165.2	19	19201409	19203414	Ovary	6.28151	2.57e-08	1.68e-09	0.00599401	rs8105994	7.12e-23	1.8e-10	FALSE	0.034316	0.0015001
ENSG00000184162	Breast (ER+)	NR2C2AP	ENST00000539693.1	19	19201409	19203414	Vagina	5.30579	5.77e-05	5.61e-07	0.015984	rs8105994	7.12e-23	7.24e-13	FALSE	0.034316	0.0015001
ENSG00000184162	Breast (ER+)	NR2C2AP	ENST00000544883.5	19	19201409	19203414	Cells_Cultured_fibroblasts	5.6625	5.05e-06	4.48e-08	0.000999001	rs10854166	1.49e-08	4.88e-12	FALSE	0.034316	0.0015001
ENSG00000184162	Breast (ER+)	NR2C2AP	ENST00000420605.7	19	19201409	19203414	Ovary	6.75755	2.57e-08	7.02e-11	0.001998	rs8105994	7.12e-23	3.72e-09	FALSE	0.034316	0.0015001
ENSG00000184162	Breast (ER+)	NR2C2AP	ENST00000544883.5	19	19201409	19203414	Ovary	-4.81486	2.57e-08	5.89e-06	0.040959	rs8105994	7.12e-23	6.42e-14	FALSE	0.034316	0.0015001
ENSG00000184162	Breast (ER+)	NR2C2AP	ENST00000420605.7	19	19201409	19203414	Uterus	6.45592	1.31e-07	5.38e-10	0.00799201	rs8105994	7.12e-23	5.32e-10	FALSE	0.034316	0.0015001
ENSG00000184162	Breast (ER+)	NR2C2AP	ENST00000539693.1	19	19201409	19203414	Cells_Cultured_fibroblasts	-5.6625	5.05e-06	4.48e-08	0.000999001	rs10854166	1.49e-08	4.88e-12	FALSE	0.034316	0.0015001
ENSG00000184162	Breast (ER+)	NR2C2AP	ENST00000539678.1	19	19201409	19203414	Ovary	-4.26328	2.57e-08	4.03e-05	0.00699301	rs8105994	7.12e-23	5.58e-15	FALSE	0.034316	0.0015001
ENSG00000105705	Breast (ER+)	SUGP1	ENST00000535070.5	19	19276018	19320509	Ovary	-4.09947	3.07e-10	0.000331282	0.025974	rs11668677	0.00174431	2.86e-15	FALSE		0.0581433
ENSG00000105705	Breast (ER+)	SUGP1	ENST00000585763.5	19	19276018	19320509	Ovary	5.89112	3.07e-10	4.6e-08	0.00799201	rs8105994	7.12e-23	1.77e-11	FALSE		0.0581433
ENSG00000105705	Breast (ER+)	SUGP1	ENST00000585763.5	19	19276018	19320509	Spleen	-4.95966	7.22e-05	4.94e-06	0.01998	rs888669	1.28e-12	1.28e-13	FALSE		0.0581433
ENSG00000105705	Breast (ER+)	SUGP1	ENST00000591007.6	19	19276018	19320509	Ovary	5.35376	3.07e-10	9.48e-07	0.037962	rs8105994	7.12e-23	9.29e-13	FALSE		0.0581433
ENSG00000105705	Breast (ER+)	SUGP1	ENST00000247001.10	19	19276018	19320509	Cells_EBV-transformed_lymphocytes	3.83307	1.74e-05	0.00126552	0.000999001	rs8105994	7.12e-23	1.02e-15	FALSE		0.0581433
ENSG00000105705	Breast (ER+)	SUGP1	ENST00000592188.1	19	19276018	19320509	Spleen	4.95966	7.22e-05	4.94e-06	0.020979	rs888669	1.28e-12	1.28e-13	FALSE		0.0581433
ENSG00000105705	Breast (ER+)	SUGP1	ENST00000589144.5	19	19276018	19320509	Spleen	4.95966	7.22e-05	4.94e-06	0.013986	rs888669	1.28e-12	1.28e-13	FALSE		0.0581433
ENSG00000105705	Breast (ER+)	SUGP1	ENST00000591007.6	19	19276018	19320509	Spleen	4.95966	7.22e-05	4.94e-06	0.018981	rs888669	1.28e-12	1.28e-13	FALSE		0.0581433
ENSG00000105705	Breast (ER+)	SUGP1	ENST00000591350.5	19	19276018	19320509	Spleen	4.95966	7.22e-05	4.94e-06	0.01998	rs888669	1.28e-12	1.28e-13	FALSE		0.0581433
ENSG00000105705	Breast (ER+)	SUGP1	ENST00000606725.5	19	19276018	19320509	Ovary	7.53299	3.07e-10	5.95e-13	0.000999001	rs8105994	7.12e-23	8.27e-07	FALSE		0.0581433
ENSG00000105705	Breast (ER+)	SUGP1	ENST00000589144.5	19	19276018	19320509	Spleen	4.95966	7.22e-05	4.94e-06	0.013986	rs888669	1.28e-12	1	TRUE		0.0581433
ENSG00000105705	Breast (ER+)	SUGP1	ENST00000587716.7	19	19276018	19320509	Cells_EBV-transformed_lymphocytes	5.63155	1.74e-05	1.79e-07	0.020979	rs8105994	7.12e-23	4.12e-12	FALSE		0.0581433
ENSG00000129933	Breast (ER+)	MAU2	ENST00000589947.7	19	19320829	19358754	Spleen	5.1399	2.82e-05	2.24e-06	0.038961	rs8105994	7.12e-23	3.11e-13	FALSE	1	0.376626
ENSG00000129933	Breast (ER+)	MAU2	ENST00000587709.5	19	19320829	19358754	Cells_Cultured_fibroblasts	-5.2511	3.97e-05	1.81e-06	0.000999001	rs8105994	7.12e-23	5.46e-13	FALSE	1	0.376626
ENSG00000129933	Breast (ER+)	MAU2	ENST00000586189.7	19	19320829	19358754	Uterus	5.14898	8.99e-05	3.14e-06	0.000999001	rs3764567	1.04e-06	3.25e-13	FALSE	1	0.376626
ENSG00000129933	Breast (ER+)	MAU2	ENST00000262816.11	19	19320829	19358754	Ovary	5.06499	1.27e-05	2.61e-06	0.045954	rs8105994	7.12e-23	2.14e-13	FALSE	1	0.376626
ENSG00000129933	Breast (ER+)	MAU2	ENST00000499453.2	19	19320829	19358754	Ovary	-3.31894	1.27e-05	0.00180718	0.000999001	rs8105994	7.12e-23	1.7e-16	FALSE	1	0.376626
ENSG00000129933	Breast (ER+)	MAU2	ENST00000587709.5	19	19320829	19358754	Ovary	5.41026	1.27e-05	6.92e-07	0.000999001	rs2905424	6.29e-08	1.25e-12	FALSE	1	0.376626
ENSG00000129933	Breast (ER+)	MAU2	ENST00000586189.7	19	19320829	19358754	Spleen	5.17859	2.82e-05	2.24e-06	0.002997	rs2905424	6.29e-08	3.78e-13	FALSE	1	0.376626
ENSG00000129933	Breast (ER+)	MAU2	ENST00000586189.7	19	19320829	19358754	Cells_Cultured_fibroblasts	5.05829	3.97e-05	2.96e-06	0.037962	rs2905424	6.29e-08	2.07e-13	FALSE	1	0.376626
ENSG00000129933	Breast (ER+)	MAU2	ENST00000592069.1	19	19320829	19358754	Spleen	5.17859	2.82e-05	2.24e-06	0.000999001	rs2905424	6.29e-08	3.78e-13	FALSE	1	0.376626
ENSG00000129933	Breast (ER+)	MAU2	ENST00000587638.6	19	19320829	19358754	Ovary	-5.41026	1.27e-05	6.92e-07	0.000999001	rs2905424	6.29e-08	1.25e-12	FALSE	1	0.376626
ENSG00000129933	Breast (ER+)	MAU2	ENST00000590837.8	19	19320829	19358754	Ovary	5.41026	1.27e-05	6.92e-07	0.000999001	rs2905424	6.29e-08	1.25e-12	FALSE	1	0.376626
ENSG00000178093	Breast (ER+)	TSSK6	ENST00000585580.4	19	19512418	19515548	Vagina	-5.6625	4.34e-06	1.49e-08	0.000999001	rs10854166	1.49e-08	4.88e-12	FALSE		0.0518936
ENSG00000186010	Breast (ER+)	NDUFA13	ENST00000507754.9	19	19515736	19529054	Uterus	4.85203	0.000332168	4.89e-06	0.014985	rs76195	4.73e-22	7.64e-14	FALSE		0.00120822
ENSG00000186010	Breast (ER+)	NDUFA13	ENST00000507754.9	19	19515736	19529054	Uterus	4.85203	0.000332168	4.89e-06	0.014985	rs76195	4.73e-22	1	TRUE		0.00120822
ENSG00000105717	Breast (ER+)	PBX4	ENST00000557978.6	19	19561707	19618693	Adipose_Subcutaneous	-4.2048	0.0012056	5.23e-05	0.016983	rs2905424	6.29e-08	4.38e-15	FALSE		0.00417022
ENSG00000105726	Breast (ER+)	ATP13A1	ENST00000455627.1	19	19645198	19663676	Cells_EBV-transformed_lymphocytes	4.53259	0.00159597	4.08e-05	0.035964	rs2905424	6.29e-08	1.77e-14	FALSE	0.010585	0.0580116
ENSG00000126249	Breast (ER+)	PDCD2L	ENST00000585821.1	19	34404399	34426168	Cells_Cultured_fibroblasts	-3.46461	0.0259277	0.000531002	0.000999001	rs284683	0.000710378	1	TRUE	0.063355	0.00425101
ENSG00000126243	Breast (ER+)	LRFN3	ENST00000587257.1	19	35935358	35946624	Ovary	-3.34526	0.036856	0.00164409	0.002997	rs11880782	0.000339237	0.000234866	TRUE	0.0023945	0.129191
ENSG00000197808	Breast (ER+)	ZNF461	ENST00000591827.5	19	36636618	36666853	Adipose_Subcutaneous	4.12195	0.00727948	0.000150271	0.000999001	rs10416428	3.76e-05	0.000295919	TRUE		0.0010872
ENSG00000251247	Breast (ER+)	ZNF345	ENST00000586646.1	19	36850361	36913029	Whole_Blood	3.72826	0.0118732	0.000385611	0.000999001	rs2290999	0.000192806	0.000236589	TRUE	0.1498	0.00161564
ENSG00000251247	Breast (ER+)	ZNF345	ENST00000614069.4	19	36850361	36913029	Whole_Blood	3.72826	0.0118732	0.000385611	0.000999001	rs2290999	0.000192806	0.000236589	TRUE	0.1498	0.00161564
ENSG00000188283	Breast (ER+)	ZNF383	ENST00000588371.1	19	37217926	37248740	Adipose_Subcutaneous	4.16402	0.00170802	0	0.000999001	rs10416428	3.76e-05	0.916395	TRUE		0.00254873
ENSG00000104824	Breast (ER+)	HNRNPL	ENST00000221419.10	19	38836370	38852347	Vagina	3.81133	0.0274609	0.00124402	0.001998	rs11666497	0.000208628	0.00775396	FALSE		0.600902
ENSG00000090924	Breast (ER+)	PLEKHG2	ENST00000596339.1	19	39412669	39428415	Adipose_Subcutaneous	3.89909	0.021487	0.000675897	0.000999001	rs12463156	0.000858121	0.00017447	FALSE		0.0102001
ENSG00000231924	Breast (ER+)	PSG1	ENST00000595124.5	19	42866464	42879822	Adipose_Subcutaneous	4.85869	0.00033616	2.36e-06	0.000999001	rs10408461	1.19e-06	2.85e-57	FALSE	1.3455e-09	0.0012128
ENSG00000124466	Breast (ER+)	LYPD3	ENST00000597741.1	19	43460787	43465608	Ovary	-4.04642	0.00181034	0	0.043956	rs3760982	1.31e-12	3.23e-67	FALSE	7.0641e-09	0.0016258
ENSG00000176531	Breast (ER+)	PHLDB3	ENST00000598849.1	19	43474954	43504935	Uterus	6.82138	1.35e-08	4.51e-11	0.000999001	rs3760982	1.31e-12	1.48e-55	FALSE	1.3038e-05	0.00098722
ENSG00000124444	Breast (ER+)	ZNF576	ENST00000528387.5	19	43596392	43601157	Uterus	4.33972	0.00320769	7.13e-05	0.044955	rs239938	1.19e-10	1	TRUE	0.012695	0.00384577
ENSG00000124444	Breast (ER+)	ZNF576	ENST00000529930.1	19	43596392	43601157	Spleen	6.39546	1.47e-07	9.6e-10	0.000999001	rs3760982	1.31e-12	7.11e-57	FALSE	0.012695	0.00384577
ENSG00000124444	Breast (ER+)	ZNF576	ENST00000528387.5	19	43596392	43601157	Uterus	4.33972	0.00320769	7.13e-05	0.044955	rs239938	1.19e-10	1.83e-60	FALSE	0.012695	0.00384577
ENSG00000226763	Breast (ER+)	SRRM5	ENST00000417606.3	19	43596617	43614498	Whole_Blood	5.02045	6.45e-05	0	0.000999001	rs3760982	1.31e-12	3.03e-60	FALSE	0.087066	0.002787
ENSG00000011422	Breast (ER+)	PLAUR	ENST00000599546.1	19	43646095	43670547	Vagina	-4.33305	0.00522036	0.00014706	0.01998	rs3760982	1.31e-12	1.04e-66	FALSE		0.00153082
ENSG00000011422	Breast (ER+)	PLAUR	ENST00000593939.5	19	43646095	43670547	Ovary	5.71299	1.18e-05	1.22e-07	0.003996	rs3760982	1.31e-12	7.95e-53	FALSE		0.00153082
ENSG00000104783	Breast (ER+)	KCNN4	ENST00000615047.4	19	43766533	43780976	Adipose_Visceral_Omentum	4.00225	1.97e-07	0.000125487	0.041958	rs3760982	1.31e-12	2.77e-65	FALSE		0.00491451
ENSG00000104783	Breast (ER+)	KCNN4	ENST00000599107.1	19	43766533	43780976	Uterus	4.27839	0.0034461	7.53e-05	0.024975	rs3760982	1.31e-12	1.24e-67	FALSE		0.00491451
ENSG00000104783	Breast (ER+)	KCNN4	ENST00000601549.2	19	43766533	43780976	Cells_Cultured_fibroblasts	-6.56168	7.07e-08	2.13e-10	0.040959	rs3760982	1.31e-12	7.95e-53	FALSE		0.00491451
ENSG00000104783	Breast (ER+)	KCNN4	ENST00000597184.5	19	43766533	43780976	Vagina	5.26973	7.92e-05	9.56e-07	0.000999001	rs3760982	1.31e-12	5.13e-67	FALSE		0.00491451
ENSG00000159871	Breast (ER+)	LYPD5	ENST00000594013.5	19	43785874	43827206	Vagina	-4.47002	0.000504274	3.73e-05	0.000999001	rs4803659	7.46e-06	0.999454	TRUE		0.00120602
ENSG00000159871	Breast (ER+)	LYPD5	ENST00000601224.1	19	43785874	43827206	Vagina	4.48	0.000504274	3.73e-05	0.000999001	rs4803659	7.46e-06	0.00109232	FALSE		0.00120602
ENSG00000159871	Breast (ER+)	LYPD5	ENST00000414615.6	19	43785874	43827206	Vagina	4.62245	0.000504274	1.9e-05	0.018981	rs3760982	1.31e-12	3.77e-66	FALSE		0.00120602
ENSG00000159871	Breast (ER+)	LYPD5	ENST00000377950.8	19	43785874	43827206	Vagina	4.47002	0.000504274	3.73e-05	0.000999001	rs4803659	7.46e-06	0.999454	TRUE		0.00120602
ENSG00000124459	Breast (ER+)	ZNF45	ENST00000588140.1	19	43912624	43935282	Cells_EBV-transformed_lymphocytes	3.91722	0.00902592	0.000268723	0.047952	rs3760982	1.31e-12	1.15e-86	FALSE	0.81029	0.00213762
ENSG00000124459	Breast (ER+)	ZNF45	ENST00000590655.1	19	43912624	43935282	Spleen	-4.30305	0.00357629	8.42e-05	0.022977	rs3760982	1.31e-12	7.45e-74	FALSE	0.81029	0.00213762
ENSG00000267680	Breast (ER+)	ZNF224	ENST00000591551.1	19	44094361	44109886	Adipose_Subcutaneous	4.74433	0.000212694	0	0.00799201	rs3760982	1.31e-12	9.68e-58	FALSE	0.018083	0.00145527
ENSG00000263002	Breast (ER+)	ZNF234	ENST00000590795.1	19	44141554	44160313	Adipose_Visceral_Omentum	-6.75219	1.01e-08	1.46e-11	0.000999001	rs3760982	1.31e-12	0.00168465	FALSE		0.00217476
ENSG00000131115	Breast (ER+)	ZNF227	ENST00000391961.6	19	44207547	44237268	Ovary	3.54656	7.53e-05	0.00273212	0.036963	rs3760982	1.31e-12	1.36e-85	FALSE	0.3066	0.00161923
ENSG00000131115	Breast (ER+)	ZNF227	ENST00000586228.5	19	44207547	44237268	Ovary	-5.26373	7.53e-05	1.13e-06	0.00499501	rs3760982	1.31e-12	2.03e-05	FALSE	0.3066	0.00161923
ENSG00000131115	Breast (ER+)	ZNF227	ENST00000589005.5	19	44207547	44237268	Vagina	4.1165	0.00602929	0.000307733	0.032967	rs3760982	1.31e-12	9.24e-85	FALSE	0.3066	0.00161923
ENSG00000131115	Breast (ER+)	ZNF227	ENST00000591019.5	19	44207547	44237268	Spleen	-3.80059	0.0242027	0.00144354	0.000999001	rs1055099	0.000296406	5.3e-69	FALSE	0.3066	0.00161923
ENSG00000131115	Breast (ER+)	ZNF227	ENST00000591019.5	19	44207547	44237268	Vagina	4.07168	0.00602929	0.000373408	0.023976	rs3760982	1.31e-12	5.79e-76	FALSE	0.3066	0.00161923
ENSG00000062370	Breast (ER+)	ZNF112	ENST00000588057.1	19	44326555	44367217	Cells_Cultured_fibroblasts	-4.84827	0.000366287	3.74e-06	0.00799201	rs3760982	1.31e-12	6.16e-76	FALSE		0.024806
ENSG00000062370	Breast (ER+)	ZNF112	ENST00000588057.1	19	44326555	44367217	Ovary	4.36524	0.00140843	2.54e-05	0.000999001	rs3760982	1.31e-12	6.2e-80	FALSE		0.024806
ENSG00000142273	Breast (ER+)	CBLC	ENST00000647358.2	19	44777869	44800652	Vagina	5.3697	1.66e-05	7.89e-08	0.003996	rs3760982	1.31e-12	1.07e-56	FALSE		0.00090841
ENSG00000142273	Breast (ER+)	CBLC	ENST00000341505.4	19	44777869	44800652	Whole_Blood	-6.90262	3.51e-09	0	0.000999001	rs3760982	1.31e-12	0.998295	TRUE		0.00090841
ENSG00000142273	Breast (ER+)	CBLC	ENST00000647358.2	19	44777869	44800652	Cells_Cultured_fibroblasts	5.30198	1.6e-05	0	0.00599401	rs3760982	1.31e-12	1.36e-56	FALSE		0.00090841
ENSG00000187244	Breast (ER+)	BCAM	ENST00000588603.1	19	44809071	44821421	Adipose_Visceral_Omentum	3.67407	0.0384036	0.00167102	0.033966	rs396973	1.58e-12	1	TRUE		0.00673477
ENSG00000187244	Breast (ER+)	BCAM	ENST00000611077.5	19	44809071	44821421	Uterus	4.4097	0.00316608	7.25e-05	0.000999001	rs396973	1.58e-12	1.71e-103	FALSE		0.00673477
ENSG00000187244	Breast (ER+)	BCAM	ENST00000588603.1	19	44809071	44821421	Adipose_Visceral_Omentum	3.67407	0.0384036	0.00167102	0.033966	rs396973	1.58e-12	9.18e-70	FALSE		0.00673477
ENSG00000010310	Breast (ER+)	GIPR	ENST00000590918.6	19	45668221	45683722	Ovary	-3.94088	0.00458105	8.12e-05	0.000999001	rs6509226	0.00280854	0.658177	TRUE		0.0005912
ENSG00000125743	Breast (ER+)	SNRPD2	ENST00000391932.7	19	45687460	45692569	Vagina	3.46035	0.0293314	0.00107895	0.040959	rs874462	0.00186385	0.0358495	FALSE	0.98659	0.543244
ENSG00000011478	Breast (ER+)	QPCTL	ENST00000677024.1	19	45692403	45703989	Cells_EBV-transformed_lymphocytes	4.01329	0.0110638	0.00041914	0.00699301	rs4994277	0.00080151	0.622112	TRUE		0.00179558
ENSG00000160013	Breast (ER+)	PTGIR	ENST00000596260.1	19	46620468	46625089	Ovary	4.28718	0.00243152	5.43e-05	0.001998	rs11672660	4.54e-09	0.145636	TRUE	0.13356	0.00231983
ENSG00000105486	Breast (ER+)	LIG1	ENST00000597901.1	19	48115445	48170603	Uterus	-3.64342	0.0445467	0.00322845	0.003996	rs3936308	0.00230456	1	TRUE		0.0394492
ENSG00000196337	Breast (ER+)	CGB7	ENST00000596965.5	19	49054274	49058860	Adipose_Subcutaneous	-3.36406	0.0348703	0.00076804	0.001998	rs17661933	0.0044019	0.00358998	TRUE	0.0033812	0.0086504
ENSG00000126456	Breast (ER+)	IRF3	ENST00000593818.5	19	49659569	49665875	Vagina	3.94777	0.0348933	0.00173539	0.000999001	rs6509455	0.00132126	0.000159869	FALSE		0.0194102
ENSG00000105618	Breast (ER+)	PRPF31	ENST00000498612.1	19	54115410	54131719	Whole_Blood	3.41558	0.0204783	0	0.003996	rs36655	2.56e-05	0.000161217	TRUE	1	0.134205
ENSG00000125505	Breast (ER+)	MBOAT7	ENST00000495279.2	19	54173412	54189882	Uterus	-4.64275	0.000527994	3.78e-05	0.000999001	rs42318	3.55e-05	0.000157582	TRUE		0.0203116
ENSG00000125505	Breast (ER+)	MBOAT7	ENST00000338624.10	19	54173412	54189882	Uterus	-4.64275	0.000527994	3.78e-05	0.001998	rs42318	3.55e-05	0.000157582	TRUE		0.0203116
ENSG00000125505	Breast (ER+)	MBOAT7	ENST00000449249.5	19	54173412	54189882	Uterus	4.64275	0.000527994	3.78e-05	0.001998	rs42318	3.55e-05	0.000157582	TRUE		0.0203116
ENSG00000125505	Breast (ER+)	MBOAT7	ENST00000414665.5	19	54173412	54189882	Uterus	-4.64275	0.000527994	3.78e-05	0.00499501	rs42318	3.55e-05	0.000157582	TRUE		0.0203116
ENSG00000180061	Breast (ER+)	TMEM150B	ENST00000591570.5	19	55312801	55334048	Adipose_Visceral_Omentum	-3.52998	0.0169382	0.00124679	0.0499501	rs10412726	0.000131131	0.997813	TRUE		0.00094687
ENSG00000180061	Breast (ER+)	TMEM150B	ENST00000326652.9	19	55312801	55334048	Adipose_Visceral_Omentum	-3.69496	0.0169382	0.000659772	0.018981	rs10412726	0.000131131	0.997847	TRUE		0.00094687
ENSG00000083812	Breast (ER+)	ZNF324	ENST00000536459.6	19	58467056	58475436	Spleen	3.36236	0.0407591	0.0015456	0.003996	rs2547354	0.000858121	1	TRUE	0.53365	0.0267253
ENSG00000089057	Breast (ER+)	SLC23A2	ENST00000379333.5	20	4852356	5010293	Uterus	-3.30802	0.0206757	0.00199871	0.00499501	rs16991615	1.3e-06	1	TRUE	0.01397	0.0624688
ENSG00000125864	Breast (ER+)	BFSP1	ENST00000536626.7	20	17493905	17569220	Ovary	-3.64695	0.0198387	0.000796113	0.00599401	rs6080400	0.000262904	1	TRUE	2.149e-06	0.00590691
ENSG00000154930	Breast (ER+)	ACSS1	ENST00000376726.3	20	25006230	25058980	Ovary	-3.35836	0.0450557	0.00235215	0.000999001	rs6050477	0.000116521	5.67e-22	FALSE	0.0099811	0.0101622
ENSG00000100997	Breast (ER+)	ABHD12	ENST00000672331.1	20	25294742	25390835	Vagina	3.81586	0.0171006	0.00244281	0.001998	rs8115804	0.000144696	3.7e-07	FALSE		0.0136371
ENSG00000100997	Breast (ER+)	ABHD12	ENST00000672566.1	20	25294742	25390835	Adipose_Subcutaneous	-3.80038	0.0136077	0.0023116	0.038961	rs2257233	0.000202229	0.00219754	FALSE		0.0136371
ENSG00000100997	Breast (ER+)	ABHD12	ENST00000461204.1	20	25294742	25390835	Adipose_Subcutaneous	-3.80492	0.0136077	0.00226958	0.00799201	rs449370	0.000263623	1.02e-05	FALSE		0.0136371
ENSG00000101004	Breast (ER+)	NINL	ENST00000278886.11	20	25451594	25585531	Adipose_Visceral_Omentum	-3.59625	0.0180138	0.000968519	0.001998	rs2257233	0.000202229	1	TRUE	0.00049087	0.00238984
ENSG00000101004	Breast (ER+)	NINL	ENST00000464285.5	20	25451594	25585531	Adipose_Visceral_Omentum	-3.59625	0.0180138	0.000968519	0.000999001	rs2257233	0.000202229	1	TRUE	0.00049087	0.00238984
ENSG00000130684	Breast (ER+)	ZNF337	ENST00000252979.6	20	25673195	25696853	Ovary	-3.59006	0.0135724	0.000330602	0.018981	rs6050477	0.000116521	2.49e-13	FALSE	0.018877	0.00205859
ENSG00000131044	Breast (ER+)	TTLL9	ENST00000642230.1	20	31870634	31945000	Spleen	4.18792	0.00636598	0.000168914	0.000999001	rs6141734	3.19e-06	0.997792	TRUE		0.00088167
ENSG00000131069	Breast (ER+)	ACSS2	ENST00000480274.1	20	34872146	34927962	Spleen	4.14072	0.0108519	0.000346217	0.000999001	rs12479473	0.00018439	0.000278448	FALSE		0.00465013
ENSG00000131051	Breast (ER+)	RBM39	ENST00000416108.5	20	35701347	35742312	Spleen	-3.93268	0.0363773	0.00226812	0.001998	rs11167280	0.000494706	0.0119247	TRUE		0.318794
ENSG00000101079	Breast (ER+)	NDRG3	ENST00000349004.6	20	36651766	36746090	Spleen	-4.03463	0.00547849	0.000109375	0.001998	rs12479473	0.00018439	0.000168018	FALSE	0.52502	0.0198568
ENSG00000124181	Breast (ER+)	PLCG1	ENST00000608689.5	20	41136960	41196801	Adipose_Visceral_Omentum	3.54532	0.00020781	0.00196068	0.00599401	rs926663	1.66e-07	0.000159692	FALSE		0.0553597
ENSG00000174306	Breast (ER+)	ZHX3	ENST00000421422.1	20	41178448	41317731	Adipose_Subcutaneous	3.53485	0.0369069	0.00122403	0.00899101	rs926663	1.66e-07	0.00233407	TRUE	0.99999	0.0475906
ENSG00000101104	Breast (ER+)	PABPC1L	ENST00000674318.1	20	44910060	44959035	Vagina	4.36364	0.0054295	0.000153499	0.000999001	rs174745	7.07e-05	2.36e-05	FALSE		0.0220067
ENSG00000124232	Breast (ER+)	RBPJL	ENST00000622729.1	20	45306840	45317824	Spleen	-3.35568	0.0311684	0.000791696	0.000999001	rs174745	7.07e-05	0.99998	TRUE	1.7222e-05	0.00188847
ENSG00000254806	Breast (ER+)	SYS1-DBNDD2	ENST00000419593.5	20	45363200	45410610	Adipose_Visceral_Omentum	-3.30834	0.0492276	0.001877	0.00899101	rs174745	7.07e-05	0.999996	TRUE
ENSG00000124155	Breast (ER+)	PIGT	ENST00000279036.12	20	45416084	45456934	Adipose_Visceral_Omentum	-4.99187	0.000963433	1.49e-05	0.000999001	rs174745	7.07e-05	1	TRUE		0.00259104
ENSG00000101443	Breast (ER+)	WFDC2	ENST00000342873.7	20	45469753	45481532	Spleen	-3.37388	0.0401336	0.00148231	0.003996	rs174745	7.07e-05	2.58e-25	FALSE		0.0107333
ENSG00000124104	Breast (ER+)	SNX21	ENST00000472219.5	20	45833799	45843276	Adipose_Subcutaneous	3.53191	0.0496918	0.00206288	0.036963	rs174745	7.07e-05	8.8e-25	FALSE	2.0331e-08	0.00147939
ENSG00000124104	Breast (ER+)	SNX21	ENST00000472219.5	20	45833799	45843276	Uterus	3.87036	0.02175	0.00108674	0.000999001	rs174745	7.07e-05	6.42e-25	FALSE	2.0331e-08	0.00147939
ENSG00000064601	Breast (ER+)	CTSA	ENST00000677394.1	20	45890144	45898949	Vagina	3.86366	0.0287029	0.00312768	0.000999001	rs174745	7.07e-05	1.96e-24	FALSE		0.0045397
ENSG00000064601	Breast (ER+)	CTSA	ENST00000678217.1	20	45890144	45898949	Vagina	-3.87799	0.0287029	0.00294905	0.00699301	rs174745	7.07e-05	9.6e-25	FALSE		0.0045397
ENSG00000100979	Breast (ER+)	PLTP	ENST00000372431.8	20	45898621	45912155	Ovary	3.82895	0.0114017	0.000386078	0.000999001	rs394643	0.000128693	0.666689	TRUE	7.4696e-09	0.00318519
ENSG00000100979	Breast (ER+)	PLTP	ENST00000354050.8	20	45898621	45912155	Whole_Blood	-5.19526	5.64e-05	2.04e-07	0.00899101	rs394643	0.000128693	4.35e-22	FALSE	7.4696e-09	0.00318519
ENSG00000198026	Breast (ER+)	ZNF335	ENST00000494955.1	20	45948660	45972203	Adipose_Visceral_Omentum	-3.82895	0.00715719	0.000257385	0.000999001	rs394643	0.000128693	0.666689	TRUE	2.0988e-15	0.0181717
ENSG00000198026	Breast (ER+)	ZNF335	ENST00000322927.3	20	45948660	45972203	Cells_Cultured_fibroblasts	-4.10288	0.0049692	8.16e-05	0.00499501	rs394643	0.000128693	0.999732	TRUE	2.0988e-15	0.0181717
ENSG00000198026	Breast (ER+)	ZNF335	ENST00000322927.3	20	45948660	45972203	Adipose_Visceral_Omentum	3.82895	0.00715719	0.000257385	0.000999001	rs394643	0.000128693	0.666689	TRUE	2.0988e-15	0.0181717
ENSG00000198026	Breast (ER+)	ZNF335	ENST00000476822.1	20	45948660	45972203	Cells_Cultured_fibroblasts	3.42893	0.0049692	0.00121192	0.02997	rs3746513	0.000347662	1.89e-20	FALSE	2.0988e-15	0.0181717
ENSG00000124140	Breast (ER+)	SLC12A5	ENST00000628272.1	20	46021690	46060150	Vagina	-3.82895	0.0134969	0.000386078	0.000999001	rs394643	0.000128693	0.000200962	FALSE		0.123043
ENSG00000124226	Breast (ER+)	RNF114	ENST00000622999.3	20	49936336	49953885	Uterus	4.03406	0.00975289	0.000328934	0.003996	rs746427	1.57e-06	0.760571	TRUE		0.0386567
ENSG00000124226	Breast (ER+)	RNF114	ENST00000623732.3	20	49936336	49953885	Uterus	-3.52545	0.00975289	0.00253661	0.017982	rs746427	1.57e-06	0.00563819	FALSE		0.0386567
ENSG00000101187	Breast (ER+)	SLCO4A1	ENST00000370507.5	20	62642503	62685785	Adipose_Subcutaneous	3.80227	0.0169112	0.000430137	0.001998	rs3787535	0.00368882	1	TRUE		0.00164012
ENSG00000101198	Breast (ER+)	NKAIN4	ENST00000486495.5	20	63240784	63272694	Vagina	-3.37042	0.0420492	0.00300215	0.00499501	rs6062356	3.9e-08	0.00989581	FALSE	2.0555e-07	0.00251463
ENSG00000130584	Breast (ER+)	ZBTB46	ENST00000302995.2	20	63743668	63832038	Adipose_Visceral_Omentum	-4.49179	0.00128103	1.41e-05	0.000999001	rs6062356	3.9e-08	0.941434	TRUE		0.0876586
ENSG00000185272	Breast (ER+)	RBM11	ENST00000475864.1	21	14216130	14228372	Cells_Cultured_fibroblasts	4.53947	0.000398918	0	0.045954	rs2823128	1.8e-31	1	TRUE	6.8464e-07	0.00247733
ENSG00000185272	Breast (ER+)	RBM11	ENST00000475864.1	21	14216130	14228372	Vagina	-7.63742	8.31e-11	8.86e-14	0.000999001	rs2823128	1.8e-31	0.999229	TRUE	6.8464e-07	0.00247733
ENSG00000155307	Breast (ER+)	SAMSN1	ENST00000400566.6	21	14485228	14658821	Whole_Blood	-5.77641	4.84e-06	1.53e-08	0.00899101	rs2823128	1.8e-31	1	TRUE	0.00019078	0.00654179
ENSG00000155313	Breast (ER+)	USP25	ENST00000351097.9	21	15729982	15880064	Adipose_Subcutaneous	7.00398	8.49e-09	9.95e-12	0.002997	rs2823128	1.8e-31	0.999925	TRUE	0.099186	0.0506295
ENSG00000155313	Breast (ER+)	USP25	ENST00000453553.1	21	15729982	15880064	Adipose_Subcutaneous	4.23765	8.49e-09	9.03e-05	0.031968	rs2823128	1.8e-31	1.46e-05	FALSE	0.099186	0.0506295
ENSG00000155313	Breast (ER+)	USP25	ENST00000464435.1	21	15729982	15880064	Cells_Cultured_fibroblasts	-5.09311	0.000175429	1.76e-06	0.025974	rs2823128	1.8e-31	0.00928697	FALSE	0.099186	0.0506295
ENSG00000155313	Breast (ER+)	USP25	ENST00000478932.1	21	15729982	15880064	Vagina	-6.10547	1.32e-06	5.12e-09	0.00699301	rs2823128	1.8e-31	0.00138151	FALSE	0.099186	0.0506295
ENSG00000142178	Breast (ER+)	SIK1	ENST00000270162.8	21	43414483	43427131	Ovary	-3.33584	0.0286108	0.0025513	0.01998	rs2838336	0.000287104	1	TRUE		0.0621366
ENSG00000142178	Breast (ER+)	SIK1	ENST00000644689.1	21	43414483	43427131	Ovary	3.33584	0.0286108	0.0025513	0.016983	rs2838336	0.000287104	1	TRUE		0.0621366
ENSG00000160209	Breast (ER+)	PDXK	ENST00000498040.5	21	43719094	43762307	Uterus	-4.4544	0.00416951	0.000109367	0.002997	rs235385	0.00919678	1	TRUE		0.0484637
ENSG00000160224	Breast (ER+)	AIRE	ENST00000397994.8	21	44285838	44298648	Adipose_Visceral_Omentum	3.38447	0.048718	0.00213948	0.00799201	rs2838336	0.000287104	1	TRUE	2.864e-16	0.00380629
ENSG00000160310	Breast (ER+)	PRMT2	ENST00000498151.1	21	46635595	46665124	Vagina	4.03213	0.0161628	0.000608013	0.00999001	rs2249060	0.000180067	1	TRUE	0.64037	0.0248351
ENSG00000183628	Breast (ER+)	DGCR6	ENST00000477156.1	22	18906028	18914238	Ovary	-3.75679	0.0145416	0.000860528	0.003996	rs5746826	7.94e-06	0.000174345	FALSE		0.0024383
ENSG00000183628	Breast (ER+)	DGCR6	ENST00000427407.5	22	18906028	18914238	Ovary	-3.54545	0.0145416	0.00195974	0.002997	rs5746826	7.94e-06	0.00269753	TRUE		0.0024383
ENSG00000184702	Breast (ER+)	SEPTIN5	ENST00000412544.5	22	19714503	19724224	Uterus	-3.88238	0.0178674	0.000724059	0.028971	rs2238777	0.000138512	0.000454296	TRUE		0.0450458
ENSG00000185838	Breast (ER+)	GNB1L	ENST00000405009.5	22	19783223	19854939	Whole_Blood	-3.51639	0.0158347	0	0.001998	rs5746826	7.94e-06	0.000159656	TRUE	0.0021114	0.00087755
ENSG00000185252	Breast (ER+)	ZNF74	ENST00000400451.7	22	20394115	20408461	Vagina	-3.81684	0.0182373	0.000675847	0.000999001	rs2238774	0.000342175	0.00080969	TRUE		0.00501288
ENSG00000180957	Breast (ER+)	PITPNB	ENST00000465179.1	22	27851669	27920134	Cells_Cultured_fibroblasts	4.60998	0.00117381	1.61e-05	0.014985	rs6005864	2.4e-10	1.15e-08	FALSE	0.30171	0.276976
ENSG00000180957	Breast (ER+)	PITPNB	ENST00000471825.1	22	27851669	27920134	Cells_Cultured_fibroblasts	-3.50244	0.00117381	0.00184405	0.025974	rs6005864	2.4e-10	7.71e-09	FALSE	0.30171	0.276976
ENSG00000100219	Breast (ER+)	XBP1	ENST00000405219.7	22	28794555	28800597	Whole_Blood	3.92377	0.00730403	0.000261517	0.002997	rs5762784	3.48e-05	0.999953	TRUE	0.97242	0.0522458
ENSG00000100219	Breast (ER+)	XBP1	ENST00000482720.1	22	28794555	28800597	Whole_Blood	3.92377	0.00730403	0.000261517	0.003996	rs5762784	3.48e-05	0.999953	TRUE	0.97242	0.0522458
ENSG00000183579	Breast (ER+)	ZNRF3	ENST00000544604.7	22	28883572	29057488	Uterus	-4.68954	0.000314591	2.74e-06	0.02997	rs6005864	2.4e-10	0.999953	TRUE	0.99978	0.177424
ENSG00000183762	Breast (ER+)	KREMEN1	ENST00000479755.1	22	29073035	29168333	Vagina	3.83064	0.0104863	0.000639043	0.000999001	rs5762870	0.000118118	1	TRUE		0.00369419
ENSG00000183762	Breast (ER+)	KREMEN1	ENST00000453585.1	22	29073035	29168333	Vagina	-3.83064	0.0104863	0.000639043	0.000999001	rs5762870	0.000118118	1	TRUE		0.00369419
ENSG00000186998	Breast (ER+)	EMID1	ENST00000433143.1	22	29205896	29259597	Uterus	3.87263	0.0176175	0.000753659	0.026973	rs132328	2.1e-05	1.74e-34	FALSE		0.0022354
ENSG00000100263	Breast (ER+)	RHBDD3	ENST00000406335.1	22	29259872	29268209	Whole_Blood	3.57144	0.0287341	0.000710059	0.020979	rs5752791	6.74e-09	1.04e-57	FALSE		0.00069726
ENSG00000100263	Breast (ER+)	RHBDD3	ENST00000406335.1	22	29259872	29268209	Whole_Blood	3.57144	0.0287341	0.000710059	0.020979	rs5752791	6.74e-09	1	TRUE		0.00069726
ENSG00000100296	Breast (ER+)	THOC5	ENST00000397872.5	22	29505879	29555216	Cells_EBV-transformed_lymphocytes	3.73337	2.76e-07	0.00170041	0.00499501	rs6005864	2.4e-10	2.66e-62	FALSE		0.0347223
ENSG00000184076	Breast (ER+)	UQCR10	ENST00000401406.3	22	29767369	29770413	Adipose_Visceral_Omentum	4.78885	0.000155784	0	0.001998	rs2206061	1.57e-09	1	TRUE	0.30461	0.00504286
ENSG00000184076	Breast (ER+)	UQCR10	ENST00000401406.3	22	29767369	29770413	Adipose_Visceral_Omentum	4.78885	0.000155784	0	0.001998	rs2206061	1.57e-09	5.22e-14	FALSE	0.30461	0.00504286
ENSG00000100330	Breast (ER+)	MTMR3	ENST00000495098.5	22	29883169	30030868	Whole_Blood	-4.07229	0.0124566	0.000279324	0.00999001	rs132549	9.29e-09	1	TRUE	1	0.101242
ENSG00000100330	Breast (ER+)	MTMR3	ENST00000480776.1	22	29883169	30030868	Vagina	-4.73475	0.000768499	1.32e-05	0.00499501	rs132549	9.29e-09	8.74e-12	FALSE	1	0.101242
ENSG00000248751	Breast (ER+)		ENST00000330168.9	22	30285238	30299482	Adipose_Visceral_Omentum	-3.4903	0.0327978	0.000964964	0.027972	rs2267145	0.00377827	5.52e-32	FALSE
ENSG00000100281	Breast (ER+)	HMGXB4	ENST00000466438.1	22	35257452	35295807	Ovary	-3.86591	0.0121196	0.000442709	0.000999001	rs1013512	0.000420193	1	TRUE		0.0846967
ENSG00000100060	Breast (ER+)	MFNG	ENST00000454291.1	22	37469063	37486393	Cells_EBV-transformed_lymphocytes	-5.14005	4.81e-05	1.65e-06	0.012987	rs6001031	5.86e-16	2.26e-50	FALSE		0.00188263
ENSG00000100060	Breast (ER+)	MFNG	ENST00000466943.1	22	37469063	37486393	Cells_EBV-transformed_lymphocytes	-3.728	4.81e-05	0.000772015	0.034965	rs4821767	1.98e-08	4.07e-71	FALSE		0.00188263
ENSG00000100060	Breast (ER+)	MFNG	ENST00000442496.1	22	37469063	37486393	Cells_EBV-transformed_lymphocytes	-5.14005	4.81e-05	1.65e-06	0.00999001	rs6001031	5.86e-16	2.26e-50	FALSE		0.00188263
ENSG00000100060	Breast (ER+)	MFNG	ENST00000466943.1	22	37469063	37486393	Cells_EBV-transformed_lymphocytes	-3.728	4.81e-05	0.000772015	0.034965	rs4821767	1.98e-08	1	TRUE		0.00188263
ENSG00000100060	Breast (ER+)	MFNG	ENST00000424765.2	22	37469063	37486393	Cells_EBV-transformed_lymphocytes	-4.92236	4.81e-05	4.28e-06	0.00699301	rs6001031	5.86e-16	2.15e-68	FALSE		0.00188263
ENSG00000100065	Breast (ER+)	CARD10	ENST00000403299.5	22	37490362	37519542	Spleen	5.16583	8.96e-05	1.2e-06	0.000999001	rs6001031	5.86e-16	9.25e-71	FALSE	0.99398	0.0232896
ENSG00000100083	Breast (ER+)	GGA1	ENST00000475445.1	22	37608474	37633564	Uterus	6.40567	2.09e-07	2.55e-09	0.018981	rs6001031	5.86e-16	8.29e-48	FALSE		0.264007
ENSG00000100083	Breast (ER+)	GGA1	ENST00000405147.7	22	37608474	37633564	Uterus	-3.89997	2.09e-07	0.00134688	0.042957	rs6001031	5.86e-16	4.25e-71	FALSE		0.264007
ENSG00000100083	Breast (ER+)	GGA1	ENST00000423024.1	22	37608474	37633564	Adipose_Subcutaneous	-4.32163	0.00523627	0.000108417	0.035964	rs6001031	5.86e-16	5.01e-69	FALSE		0.264007
ENSG00000100083	Breast (ER+)	GGA1	ENST00000406772.5	22	37608474	37633564	Uterus	6.28118	2.09e-07	5.38e-09	0.000999001	rs6001031	5.86e-16	5.06e-68	FALSE		0.264007
ENSG00000100083	Breast (ER+)	GGA1	ENST00000491295.1	22	37608474	37633564	Ovary	-4.55133	0.00278717	8e-05	0.043956	rs6001031	5.86e-16	3.36e-71	FALSE		0.264007
ENSG00000100083	Breast (ER+)	GGA1	ENST00000381756.9	22	37608474	37633564	Cells_Cultured_fibroblasts	-5.55372	1.6e-05	8.39e-08	0.00499501	rs6001031	5.86e-16	1.13e-69	FALSE		0.264007
ENSG00000100083	Breast (ER+)	GGA1	ENST00000411501.5	22	37608474	37633564	Uterus	-6.40567	2.09e-07	2.55e-09	0.033966	rs6001031	5.86e-16	8.29e-48	FALSE		0.264007
ENSG00000100083	Breast (ER+)	GGA1	ENST00000381756.9	22	37608474	37633564	Uterus	-5.16928	2.09e-07	3.52e-06	0.00999001	rs6001031	5.86e-16	2.43e-71	FALSE		0.264007
ENSG00000100083	Breast (ER+)	GGA1	ENST00000411501.5	22	37608474	37633564	Uterus	-6.40567	2.09e-07	2.55e-09	0.033966	rs6001031	5.86e-16	1	TRUE		0.264007
ENSG00000100092	Breast (ER+)	SH3BP1	ENST00000417536.5	22	37634654	37656117	Cells_EBV-transformed_lymphocytes	-4.81993	3.83e-08	1.01e-05	0.013986	rs6001054	1.03e-10	1	TRUE		0.0276722
ENSG00000100092	Breast (ER+)	SH3BP1	ENST00000417536.5	22	37634654	37656117	Cells_EBV-transformed_lymphocytes	-4.81993	3.83e-08	1.01e-05	0.013986	rs6001054	1.03e-10	1.48e-69	FALSE		0.0276722
ENSG00000100092	Breast (ER+)	SH3BP1	ENST00000649765.2	22	37634654	37656117	Cells_EBV-transformed_lymphocytes	-6.04576	3.83e-08	1.34e-08	0.000999001	rs6001031	5.86e-16	1.75e-69	FALSE		0.0276722
ENSG00000100092	Breast (ER+)	SH3BP1	ENST00000466097.1	22	37634654	37656117	Ovary	-5.17826	9.01e-05	1.34e-06	0.000999001	rs6001031	5.86e-16	8.71e-71	FALSE		0.0276722
ENSG00000100092	Breast (ER+)	SH3BP1	ENST00000471650.5	22	37634654	37656117	Cells_EBV-transformed_lymphocytes	-4.86386	3.83e-08	9.21e-06	0.00999001	rs6001031	5.86e-16	8.6e-67	FALSE		0.0276722
ENSG00000100092	Breast (ER+)	SH3BP1	ENST00000649107.1	22	37634654	37656117	Cells_EBV-transformed_lymphocytes	-6.80125	3.83e-08	9.33e-11	0.000999001	rs6001031	5.86e-16	3.54e-64	FALSE		0.0276722
ENSG00000100097	Breast (ER+)	LGALS1	ENST00000464120.1	22	37675636	37679802	Whole_Blood	-4.94187	0.000229795	1.55e-06	0.037962	rs133024	2.14e-09	2.33e-67	FALSE		0.0040503
ENSG00000100097	Breast (ER+)	LGALS1	ENST00000464120.1	22	37675636	37679802	Whole_Blood	-4.94187	0.000229795	1.55e-06	0.037962	rs133024	2.14e-09	1	TRUE		0.0040503
ENSG00000100097	Breast (ER+)	LGALS1	ENST00000215909.10	22	37675636	37679802	Cells_EBV-transformed_lymphocytes	-5.50509	1.74e-05	1.84e-07	0.000999001	rs6001031	5.86e-16	3.71e-68	FALSE		0.0040503
ENSG00000100097	Breast (ER+)	LGALS1	ENST00000480207.5	22	37675636	37679802	Cells_EBV-transformed_lymphocytes	-5.18606	1.74e-05	1.07e-06	0.000999001	rs6001031	5.86e-16	3.69e-68	FALSE		0.0040503
ENSG00000100124	Breast (ER+)	ANKRD54	ENST00000407117.6	22	37830855	37849327	Ovary	-4.84492	0.000375769	7.6e-06	0.013986	rs6001031	5.86e-16	1.56e-71	FALSE		0.0186298
ENSG00000100146	Breast (ER+)	SOX10	ENST00000446929.5	22	37970686	37987422	Vagina	-3.42585	0.0389561	0.00183866	0.03996	rs3952	0.00209833	6.83e-72	FALSE		0.236673
ENSG00000184381	Breast (ER+)	PLA2G6	ENST00000664587.1	22	38111495	38214778	Adipose_Visceral_Omentum	-4.82195	1.6e-08	1.42e-05	0.020979	rs6001031	5.86e-16	2.27e-68	FALSE		0.00901867
ENSG00000184381	Breast (ER+)	PLA2G6	ENST00000436218.6	22	38111495	38214778	Vagina	4.81227	1.66e-05	3.13e-05	0.00799201	rs6001031	5.86e-16	5.39e-71	FALSE		0.00901867
ENSG00000184381	Breast (ER+)	PLA2G6	ENST00000665987.1	22	38111495	38214778	Uterus	-4.61113	9.8e-05	8.01e-05	0.024975	rs2284060	6.66e-12	9e-70	FALSE		0.00901867
ENSG00000184381	Breast (ER+)	PLA2G6	ENST00000496409.1	22	38111495	38214778	Ovary	-5.35115	1.4e-06	1.92e-06	0.000999001	rs6001031	5.86e-16	1.66e-71	FALSE		0.00901867
ENSG00000184381	Breast (ER+)	PLA2G6	ENST00000490473.1	22	38111495	38214778	Ovary	-6.14634	1.4e-06	1.98e-08	0.002997	rs6001031	5.86e-16	3.44e-69	FALSE		0.00901867
ENSG00000184381	Breast (ER+)	PLA2G6	ENST00000664587.1	22	38111495	38214778	Ovary	-5.46484	1.4e-06	1.07e-06	0.000999001	rs6001031	5.86e-16	1.61e-69	FALSE		0.00901867
ENSG00000184381	Breast (ER+)	PLA2G6	ENST00000668208.1	22	38111495	38214778	Vagina	-5.10114	1.66e-05	7.43e-06	0.001998	rs6001031	5.86e-16	3.14e-71	FALSE		0.00901867
ENSG00000184381	Breast (ER+)	PLA2G6	ENST00000665987.1	22	38111495	38214778	Adipose_Visceral_Omentum	-4.92314	1.6e-08	9.37e-06	0.0499501	rs2284060	6.66e-12	6.75e-70	FALSE		0.00901867
ENSG00000184381	Breast (ER+)	PLA2G6	ENST00000498338.1	22	38111495	38214778	Adipose_Visceral_Omentum	-5.10333	1.6e-08	4e-06	0.014985	rs6001031	5.86e-16	6.62e-69	FALSE		0.00901867
ENSG00000184381	Breast (ER+)	PLA2G6	ENST00000454670.1	22	38111495	38214778	Adipose_Visceral_Omentum	-6.82368	1.6e-08	1.77e-10	0.000999001	rs2284060	6.66e-12	1	TRUE		0.00901867
ENSG00000184381	Breast (ER+)	PLA2G6	ENST00000452972.1	22	38111495	38214778	Ovary	4.86748	1.4e-06	2.26e-05	0.021978	rs6001031	5.86e-16	5.51e-67	FALSE		0.00901867
ENSG00000184381	Breast (ER+)	PLA2G6	ENST00000665987.1	22	38111495	38214778	Vagina	-5.78935	1.66e-05	1.55e-07	0.00999001	rs6001031	5.86e-16	1.55e-66	FALSE		0.00901867
ENSG00000184381	Breast (ER+)	PLA2G6	ENST00000402064.5	22	38111495	38214778	Adipose_Visceral_Omentum	5.34271	1.6e-08	1.28e-06	0.00799201	rs6001031	5.86e-16	1.4e-68	FALSE		0.00901867
ENSG00000184381	Breast (ER+)	PLA2G6	ENST00000452794.5	22	38111495	38214778	Ovary	-5.84126	1.4e-06	1.24e-07	0.000999001	rs2284060	6.66e-12	3.22e-65	FALSE		0.00901867
ENSG00000184381	Breast (ER+)	PLA2G6	ENST00000448094.5	22	38111495	38214778	Uterus	-5.39548	9.8e-05	1.37e-06	0.000999001	rs6001031	5.86e-16	1.66e-70	FALSE		0.00901867
ENSG00000184381	Breast (ER+)	PLA2G6	ENST00000427453.5	22	38111495	38214778	Adipose_Visceral_Omentum	6.34158	1.6e-08	3.64e-09	0.048951	rs2284060	6.66e-12	7.28e-61	FALSE		0.00901867
ENSG00000184381	Breast (ER+)	PLA2G6	ENST00000454670.1	22	38111495	38214778	Adipose_Visceral_Omentum	-6.82368	1.6e-08	1.77e-10	0.000999001	rs2284060	6.66e-12	8.32e-48	FALSE		0.00901867
ENSG00000185022	Breast (ER+)	MAFF	ENST00000426621.6	22	38200767	38216507	Uterus	4.33085	3.83e-07	5.94e-05	0.045954	rs6001031	5.86e-16	1.22e-96	FALSE	0.01728	0.0234361
ENSG00000185022	Breast (ER+)	MAFF	ENST00000338483.7	22	38200767	38216507	Adipose_Subcutaneous	5.78503	5.86e-07	2.18e-08	0.035964	rs2267373	8.01e-10	1.54e-30	FALSE	0.01728	0.0234361
ENSG00000185022	Breast (ER+)	MAFF	ENST00000426621.6	22	38200767	38216507	Ovary	6.30485	1.11e-07	1.15e-09	0.000999001	rs2267373	8.01e-10	1	TRUE	0.01728	0.0234361
ENSG00000185022	Breast (ER+)	MAFF	ENST00000538320.5	22	38200767	38216507	Ovary	-6.30485	1.11e-07	1.15e-09	0.000999001	rs2267373	8.01e-10	1	TRUE	0.01728	0.0234361
ENSG00000185022	Breast (ER+)	MAFF	ENST00000407965.1	22	38200767	38216507	Ovary	6.30485	1.11e-07	1.15e-09	0.000999001	rs2267373	8.01e-10	1	TRUE	0.01728	0.0234361
ENSG00000100201	Breast (ER+)	DDX17	ENST00000396821.8	22	38483438	38507660	Spleen	4.86552	0.000278365	5.71e-06	0.000999001	rs2076112	2e-06	2.29e-91	FALSE		0.316405
ENSG00000100206	Breast (ER+)	DMC1	ENST00000428462.6	22	38518948	38570204	Vagina	-3.51794	3.91e-06	0.00130474	0.000999001	rs4821733	0.000311837	3.78e-104	FALSE	0.15745	0.0174207
ENSG00000100206	Breast (ER+)	DMC1	ENST00000439567.5	22	38518948	38570204	Adipose_Subcutaneous	-4.99794	0.000129723	5.79e-07	0.026973	rs6001031	5.86e-16	2.51e-101	FALSE	0.15745	0.0174207
ENSG00000100211	Breast (ER+)	CBY1	ENST00000216029.7	22	38656636	38673854	Spleen	6.49428	1.21e-07	7.51e-10	0.016983	rs6001031	5.86e-16	1.24e-102	FALSE	0.15314	0.0143462
ENSG00000100221	Breast (ER+)	JOSD1	ENST00000216039.9	22	38685543	38701556	Cells_EBV-transformed_lymphocytes	-6.44001	1.48e-07	3.58e-10	0.00499501	rs6001031	5.86e-16	3.46e-103	FALSE	0.60078	0.0478068
ENSG00000100226	Breast (ER+)	GTPBP1	ENST00000216044.10	22	38705742	38738299	Ovary	-5.00222	0.00014118	4.53e-06	0.000999001	rs2076112	2e-06	2.16e-79	FALSE		0.019977
ENSG00000100226	Breast (ER+)	GTPBP1	ENST00000460605.1	22	38705742	38738299	Ovary	5.00222	0.00014118	4.53e-06	0.000999001	rs2076112	2e-06	2.16e-79	FALSE		0.019977
ENSG00000100242	Breast (ER+)	SUN2	ENST00000417332.5	22	38733290	38794143	Adipose_Visceral_Omentum	3.86449	0.00840083	0.000667936	0.00699301	rs139416	0.000141693	3.12e-68	FALSE	0.0019667	0.0141581
ENSG00000100242	Breast (ER+)	SUN2	ENST00000452294.5	22	38733290	38794143	Adipose_Visceral_Omentum	-3.86449	0.00840083	0.000667936	0.00899101	rs139416	0.000141693	3.12e-68	FALSE	0.0019667	0.0141581
ENSG00000100242	Breast (ER+)	SUN2	ENST00000405510.5	22	38733290	38794143	Adipose_Visceral_Omentum	-3.86449	0.00840083	0.000667936	0.00899101	rs139416	0.000141693	3.12e-68	FALSE	0.0019667	0.0141581
ENSG00000100246	Breast (ER+)	DNAL4	ENST00000475512.2	22	38778508	38794198	Cells_EBV-transformed_lymphocytes	4.76577	4.39e-05	5.64e-06	0.000999001	rs2076112	2e-06	7.71e-98	FALSE	0.089611	0.00666699
ENSG00000179750	Breast (ER+)	APOBEC3B	ENST00000402182.7	22	38982347	38992804	Ovary	5.69293	4.06e-06	2.5e-08	0.03996	rs6001031	5.86e-16	4.7e-108	FALSE		0.00277121
ENSG00000100311	Breast (ER+)	PDGFB	ENST00000440375.1	22	39223359	39244982	Cells_EBV-transformed_lymphocytes	4.19581	0.00256924	5.44e-05	0.027972	rs6001794	9.23e-10	5.12e-107	FALSE	0.98841	0.0648266
ENSG00000100316	Breast (ER+)	RPL3	ENST00000465618.5	22	39312882	39320389	Whole_Blood	-3.78974	0.0241229	0.000904834	0.03996	rs6001794	9.23e-10	3.73e-132	FALSE		0.23505
ENSG00000100316	Breast (ER+)	RPL3	ENST00000427905.5	22	39312882	39320389	Spleen	4.71704	0.00166461	3.83e-05	0.00699301	rs6001794	9.23e-10	1.57e-93	FALSE		0.23505
ENSG00000100316	Breast (ER+)	RPL3	ENST00000464182.5	22	39312882	39320389	Ovary	-3.80519	0.00857367	0.00226708	0.000999001	rs139416	0.000141693	9.5e-70	FALSE		0.23505
ENSG00000100316	Breast (ER+)	RPL3	ENST00000460589.5	22	39312882	39320389	Ovary	3.80519	0.00857367	0.00226708	0.000999001	rs139416	0.000141693	9.5e-70	FALSE		0.23505
ENSG00000100316	Breast (ER+)	RPL3	ENST00000461967.1	22	39312882	39320389	Adipose_Visceral_Omentum	-4.65915	0.00168557	2.86e-05	0.011988	rs6001794	9.23e-10	1.07e-107	FALSE		0.23505
ENSG00000100316	Breast (ER+)	RPL3	ENST00000427905.5	22	39312882	39320389	Spleen	4.71704	0.00166461	3.83e-05	0.00699301	rs6001794	9.23e-10	1	TRUE		0.23505
ENSG00000100316	Breast (ER+)	RPL3	ENST00000498462.1	22	39312882	39320389	Ovary	-3.80519	0.00857367	0.00226708	0.000999001	rs139416	0.000141693	9.48e-70	FALSE		0.23505
ENSG00000100316	Breast (ER+)	RPL3	ENST00000402527.5	22	39312882	39320389	Ovary	-3.80519	0.00857367	0.00226708	0.000999001	rs139416	0.000141693	9.5e-70	FALSE		0.23505
ENSG00000100316	Breast (ER+)	RPL3	ENST00000216146.9	22	39312882	39320389	Ovary	3.80519	0.00857367	0.00226708	0.000999001	rs139416	0.000141693	9.5e-70	FALSE		0.23505
ENSG00000100316	Breast (ER+)	RPL3	ENST00000467105.1	22	39312882	39320389	Ovary	3.82719	0.00857367	0.00207382	0.000999001	rs139416	0.000141693	2.1e-70	FALSE		0.23505
ENSG00000100316	Breast (ER+)	RPL3	ENST00000471290.1	22	39312882	39320389	Ovary	3.72591	0.00857367	0.00226708	0.000999001	rs139416	0.000141693	4.03e-75	FALSE		0.23505
ENSG00000100321	Breast (ER+)	SYNGR1	ENST00000489206.1	22	39349925	39385575	Vagina	4.07194	0.00920525	0.000279741	0.030969	rs17001868	3.39e-13	1	TRUE		0.0329265
ENSG00000100321	Breast (ER+)	SYNGR1	ENST00000489206.1	22	39349925	39385575	Vagina	4.07194	0.00920525	0.000279741	0.030969	rs17001868	3.39e-13	1.79e-123	FALSE		0.0329265
ENSG00000100335	Breast (ER+)	MIEF1	ENST00000404569.5	22	39499432	39518132	Adipose_Visceral_Omentum	5.56616	2.1e-05	1.3e-07	0.021978	rs6001946	8.05e-21	0.999998	TRUE		0.0183834
ENSG00000128272	Breast (ER+)	ATF4	ENST00000679776.1	22	39519695	39522683	Spleen	-5.16978	0.000102181	2.11e-06	0.030969	rs6001946	8.05e-21	6.15e-07	FALSE	0.42814	0.0182748
ENSG00000128272	Breast (ER+)	ATF4	ENST00000674835.2	22	39519695	39522683	Ovary	-5.62776	1.55e-05	1.64e-07	0.013986	rs6001946	8.05e-21	1	TRUE	0.42814	0.0182748
ENSG00000100346	Breast (ER+)	CACNA1I	ENST00000401624.5	22	39570753	39689735	Adipose_Subcutaneous	3.50166	0.0223847	0.000462368	0.000999001	rs5757387	0.0007468	2.22e-08	FALSE	0.43426	0.0754923
ENSG00000100351	Breast (ER+)	GRAP2	ENST00000407075.3	22	39901084	39973721	Adipose_Visceral_Omentum	6.96823	2.49e-09	3.21e-12	0.00999001	rs6001981	1.78e-21	0.00587005	FALSE	1.2159e-07	0.0172598
ENSG00000239900	Breast (ER+)	ADSL	ENST00000477111.2	22	40346461	40390463	Adipose_Subcutaneous	-6.02908	5.95e-06	2.47e-08	0.032967	rs6001981	1.78e-21	0.988705	TRUE		0.0153362
ENSG00000100380	Breast (ER+)	ST13	ENST00000620312.4	22	40824535	40856639	Whole_Blood	-8.02128	2.38e-12	1.05e-15	0.002997	rs6001981	1.78e-21	1	TRUE		0.141579
ENSG00000100393	Breast (ER+)	EP300	ENST00000634690.1	22	41092510	41180077	Cells_Cultured_fibroblasts	-6.75462	9.41e-09	1.43e-11	0.003996	rs5757998	1.01e-11	1	TRUE	1	0.365362
ENSG00000100393	Breast (ER+)	EP300	ENST00000634690.1	22	41092510	41180077	Cells_Cultured_fibroblasts	-6.75462	9.41e-09	1.43e-11	0.003996	rs5757998	1.01e-11	3.87e-05	FALSE	1	0.365362
ENSG00000100412	Breast (ER+)	ACO2	ENST00000466237.2	22	41447830	41529273	Cells_EBV-transformed_lymphocytes	-5.63863	3.7e-05	4.8e-07	0.012987	rs6001981	1.78e-21	5.05e-06	FALSE		0.0565302
ENSG00000100412	Breast (ER+)	ACO2	ENST00000676822.1	22	41447830	41529273	Cells_Cultured_fibroblasts	6.12333	3.63e-06	1.92e-08	0.01998	rs6001981	1.78e-21	0.296489	TRUE		0.0565302
ENSG00000100412	Breast (ER+)	ACO2	ENST00000677153.1	22	41447830	41529273	Spleen	6.4984	2.23e-07	1.7e-09	0.013986	rs6001981	1.78e-21	1.57e-06	FALSE		0.0565302
ENSG00000100347	Breast (ER+)	SAMM50	ENST00000350028.5	22	43955442	44010531	Uterus	-3.35479	0.0465065	0.00238279	0.00599401	rs4988366	0.000299108	1	TRUE	3.0153e-05	0.00772196
ENSG00000186951	Breast (ER+)	PPARA	ENST00000460086.1	22	46150521	46243755	Whole_Blood	4.03234	0.00767451	0.000110447	0.011988	rs5765607	0.000113035	0.000171311	FALSE	0.40135	0.0310189
ENSG00000186951	Breast (ER+)	PPARA	ENST00000420804.5	22	46150521	46243755	Adipose_Subcutaneous	-3.79802	0.0205215	0.000583431	0.026973	rs28605102	0.00366944	0.000795268	FALSE	0.40135	0.0310189
ENSG00000186951	Breast (ER+)	PPARA	ENST00000262735.9	22	46150521	46243755	Ovary	-4.09312	0.00984239	0.000383043	0.000999001	rs138203	6.28e-06	0.0685577	TRUE	0.40135	0.0310189
ENSG00000205593	Breast (ER+)	DENND6B	ENST00000413817.8	22	50309030	50327012	Adipose_Visceral_Omentum	-3.33804	0.0480299	0.00168744	0.032967	rs743038	0.00208449	0.00193369	FALSE	1.6105e-11	0.00888823
ENSG00000100258	Breast (ER+)	LMF2	ENST00000514938.1	22	50502949	50507702	Uterus	3.92466	0.00977691	0.00034741	0.001998	rs8135747	0.000520227	0.999544	TRUE	1.0692e-47	0.00067382
ENSG00000100258	Breast (ER+)	LMF2	ENST00000504717.1	22	50502949	50507702	Uterus	3.59472	0.00977691	0.00129896	0.000999001	rs8135747	0.000520227	0.999527	TRUE	1.0692e-47	0.00067382
ENSG00000025708	Breast (ER+)	TYMP	ENST00000652401.1	22	50525752	50530032	Ovary	3.67931	0.0437916	0.00280637	0.002997	rs8135747	0.000520227	0.168801	FALSE		0.00204167
ENSG00000049246	Breast (Overall)	PER3	ENST00000361923.2	1	7784291	7845177	Ovary	3.6335	0.015164	0.00223678	0.015984	rs225132	2.77e-06	1.39e-28	FALSE	0.030517	0.00301806
ENSG00000049246	Breast (Overall)	PER3	ENST00000613533.4	1	7784291	7845177	Ovary	3.6011	0.015164	0.00253497	0.014985	rs225132	2.77e-06	1.58e-28	FALSE	0.030517	0.00301806
ENSG00000049246	Breast (Overall)	PER3	ENST00000361923.2	1	7784291	7845177	Spleen	4.11633	0.00548078	0.000230968	0.00599401	rs225132	2.77e-06	4.15e-26	FALSE	0.030517	0.00301806
ENSG00000049246	Breast (Overall)	PER3	ENST00000361923.2	1	7784291	7845177	Cells_EBV-transformed_lymphocytes	4.37269	0.00102354	6.14e-05	0.002997	rs225132	2.77e-06	3.49e-06	FALSE	0.030517	0.00301806
ENSG00000049246	Breast (Overall)	PER3	ENST00000377541.5	1	7784291	7845177	Cells_EBV-transformed_lymphocytes	4.37269	0.00102354	6.14e-05	0.000999001	rs225132	2.77e-06	3.49e-06	FALSE	0.030517	0.00301806
ENSG00000116288	Breast (Overall)	PARK7	ENST00000460192.5	1	7954291	7985505	Vagina	-5.04945	8.69e-05	2.66e-06	0.000999001	rs2050198	3.45e-06	0.999997	TRUE	0.0013008	0.0142234
ENSG00000116288	Breast (Overall)	PARK7	ENST00000377488.5	1	7954291	7985505	Cells_Cultured_fibroblasts	-3.56726	0.000112862	0.0021644	0.00699301	rs225132	2.77e-06	3.95e-26	FALSE	0.0013008	0.0142234
ENSG00000116288	Breast (Overall)	PARK7	ENST00000493678.5	1	7954291	7985505	Cells_Cultured_fibroblasts	-4.89681	0.000112862	6.82e-06	0.00599401	rs3766606	3.8e-06	6.07e-11	FALSE	0.0013008	0.0142234
ENSG00000116288	Breast (Overall)	PARK7	ENST00000493678.5	1	7954291	7985505	Vagina	-5.01313	8.69e-05	3.21e-06	0.001998	rs2050198	3.45e-06	0.999997	TRUE	0.0013008	0.0142234
ENSG00000116288	Breast (Overall)	PARK7	ENST00000377491.5	1	7954291	7985505	Cells_Cultured_fibroblasts	-5.09653	0.000112862	2.42e-06	0.00699301	rs3766606	3.8e-06	0.999997	TRUE	0.0013008	0.0142234
ENSG00000116288	Breast (Overall)	PARK7	ENST00000338639.10	1	7954291	7985505	Spleen	4.10791	0.00504311	0.000199627	0.018981	rs3766606	3.8e-06	1.05e-24	FALSE	0.0013008	0.0142234
ENSG00000116285	Breast (Overall)	ERRFI1	ENST00000469499.5	1	8004404	8026309	Uterus	5.13791	4.43e-05	5.56e-07	0.000999001	rs225132	2.77e-06	6.99e-35	FALSE		0.0198107
ENSG00000142599	Breast (Overall)	RERE	ENST00000337907.7	1	8352397	8848921	Spleen	-3.53358	0.0425423	0.00368968	0.013986	rs225132	2.77e-06	5.44e-70	FALSE		0.286106
ENSG00000074800	Breast (Overall)	ENO1	ENST00000646680.1	1	8861000	8879190	Cells_EBV-transformed_lymphocytes	3.89054	0.0191766	0.0015003	0.002997	rs225132	2.77e-06	4.48e-35	FALSE		0.0111268
ENSG00000188807	Breast (Overall)	TMEM201	ENST00000508400.1	1	9588911	9614877	Spleen	-4.5	0.000318841	1.36e-05	0.000999001	rs604369	6.8e-06	2.35e-48	FALSE		0.0824815
ENSG00000171608	Breast (Overall)	PIK3CD	ENST00000484851.1	1	9629889	9729114	Spleen	5.79086	2.93e-06	3.5e-08	0.00599401	rs12375	1.18e-20	7.35e-48	FALSE	1	0.119634
ENSG00000171608	Breast (Overall)	PIK3CD	ENST00000479223.1	1	9629889	9729114	Spleen	-4.48317	2.93e-06	3.68e-05	0.013986	rs12375	1.18e-20	8.74e-49	FALSE	1	0.119634
ENSG00000162441	Breast (Overall)	LZIC	ENST00000488540.5	1	9922113	9943407	Cells_Cultured_fibroblasts	4.70716	2.34e-06	5.02e-06	0.035964	rs12375	1.18e-20	5.38e-49	FALSE	4.454e-07	0.0110072
ENSG00000162441	Breast (Overall)	LZIC	ENST00000377213.1	1	9922113	9943407	Cells_Cultured_fibroblasts	-5.78442	2.34e-06	1.46e-08	0.00499501	rs12375	1.18e-20	3.16e-44	FALSE	4.454e-07	0.0110072
ENSG00000173614	Breast (Overall)	NMNAT1	ENST00000496751.1	1	9943428	9985501	Spleen	-5.50249	1.09e-07	1.12e-07	0.000999001	rs710130	3.64e-10	2.32e-33	FALSE		0.00247506
ENSG00000173614	Breast (Overall)	NMNAT1	ENST00000462686.1	1	9943428	9985501	Spleen	6.34356	1.09e-07	6.74e-10	0.000999001	rs710130	3.64e-10	2.32e-33	FALSE		0.00247506
ENSG00000173614	Breast (Overall)	NMNAT1	ENST00000496751.1	1	9943428	9985501	Spleen	-5.50249	1.09e-07	1.12e-07	0.000999001	rs710130	3.64e-10	1	TRUE		0.00247506
ENSG00000130939	Breast (Overall)	UBE4B	ENST00000488228.1	1	10032832	10181239	Cells_EBV-transformed_lymphocytes	-3.36468	4.41e-14	0.00459801	0.00499501	rs12375	1.18e-20	1.7e-87	FALSE		0.179758
ENSG00000130939	Breast (Overall)	UBE4B	ENST00000343090.11	1	10032832	10181239	Cells_Cultured_fibroblasts	-5.75807	4.03e-06	3.4e-08	0.00799201	rs12375	1.18e-20	4.88e-55	FALSE		0.179758
ENSG00000054523	Breast (Overall)	KIF1B	ENST00000470616.1	1	10210570	10381603	Spleen	4.70844	3.78e-05	9.98e-06	0.031968	rs12375	1.18e-20	1.27e-62	FALSE	1	0.0983431
ENSG00000054523	Breast (Overall)	KIF1B	ENST00000377086.5	1	10210570	10381603	Spleen	-3.47619	3.78e-05	0.00152577	0.000999001	rs205488	0.000508591	1	TRUE	1	0.0983431
ENSG00000054523	Breast (Overall)	KIF1B	ENST00000495136.1	1	10210570	10381603	Spleen	5.2388	3.78e-05	6.47e-07	0.018981	rs12375	1.18e-20	2.73e-69	FALSE	1	0.0983431
ENSG00000054523	Breast (Overall)	KIF1B	ENST00000635499.1	1	10210570	10381603	Adipose_Subcutaneous	-5.3719	2.46e-05	2.34e-07	0.021978	rs12375	1.18e-20	3.48e-63	FALSE	1	0.0983431
ENSG00000054523	Breast (Overall)	KIF1B	ENST00000622724.3	1	10210570	10381603	Spleen	-3.47619	3.78e-05	0.00152577	0.000999001	rs205488	0.000508591	1	TRUE	1	0.0983431
ENSG00000251503	Breast (Overall)	CENPS-CORT	ENST00000602787.6	1	10430102	10452153	Whole_Blood	-6.52407	4.71e-08	6.84e-11	0.00599401	rs12375	1.18e-20	0.000134345	FALSE	0.15746	0.00211337
ENSG00000251503	Breast (Overall)	CENPS-CORT	ENST00000465026.1	1	10430102	10452153	Cells_Cultured_fibroblasts	3.72684	0.006334	0.000193895	0.033966	rs12375	1.18e-20	1.23e-76	FALSE	0.15746	0.00211337
ENSG00000175279	Breast (Overall)	CENPS	ENST00000462462.1	1	10430433	10442808	Uterus	-3.49795	0.000150063	0.000937686	0.000999001	rs12375	1.18e-20	1.35e-63	FALSE		0.00146724
ENSG00000175279	Breast (Overall)	CENPS	ENST00000477755.1	1	10430433	10442808	Uterus	4.88643	0.000150063	2.05e-06	0.042957	rs12375	1.18e-20	1.39e-60	FALSE		0.00146724
ENSG00000160049	Breast (Overall)	DFFA	ENST00000377036.2	1	10456522	10472529	Uterus	4.37687	0.00115373	2.41e-05	0.041958	rs12375	1.18e-20	5.44e-67	FALSE		0.00230823
ENSG00000142655	Breast (Overall)	PEX14	ENST00000491661.2	1	10472288	10630758	Cells_Cultured_fibroblasts	5.94764	3.71e-07	0	0.002997	rs12375	1.18e-20	8.53e-15	FALSE	0.90733	0.063922
ENSG00000142655	Breast (Overall)	PEX14	ENST00000356607.9	1	10472288	10630758	Vagina	3.78751	0.00625127	0.000152162	0.000999001	rs604814	2.91e-07	4.18e-83	FALSE	0.90733	0.063922
ENSG00000130940	Breast (Overall)	CASZ1	ENST00000344008.5	1	10636604	10796650	Adipose_Visceral_Omentum	4.65311	0.000323822	3.27e-06	0.022977	rs12375	1.18e-20	1.86e-60	FALSE	1	0.165734
ENSG00000130940	Breast (Overall)	CASZ1	ENST00000478524.1	1	10636604	10796650	Whole_Blood	4.66737	0.000656674	9.15e-06	0.025974	rs12375	1.18e-20	1.32e-66	FALSE	1	0.165734
ENSG00000120948	Breast (Overall)	TARDBP	ENST00000614757.4	1	11012344	11030528	Ovary	5.15513	0.000191762	6.08e-06	0.017982	rs12375	1.18e-20	1.04e-50	FALSE		0.296449
ENSG00000120948	Breast (Overall)	TARDBP	ENST00000610369.4	1	11012344	11030528	Ovary	-4.89681	0.000191762	2.34e-05	0.025974	rs12375	1.18e-20	8.87e-60	FALSE		0.296449
ENSG00000120948	Breast (Overall)	TARDBP	ENST00000617172.4	1	11012344	11030528	Spleen	4.87781	7.83e-07	2.47e-05	0.032967	rs12375	1.18e-20	9.17e-56	FALSE		0.296449
ENSG00000120948	Breast (Overall)	TARDBP	ENST00000649624.1	1	11012344	11030528	Adipose_Subcutaneous	-5.38658	6.36e-05	9.34e-07	0.00699301	rs12375	1.18e-20	9.75e-52	FALSE		0.296449
ENSG00000120948	Breast (Overall)	TARDBP	ENST00000476201.5	1	11012344	11030528	Spleen	-6.27238	7.83e-07	8.18e-09	0.00599401	rs12375	1.18e-20	5.43e-11	FALSE		0.296449
ENSG00000009724	Breast (Overall)	MASP2	ENST00000400897.8	1	11022009	11047239	Ovary	-6.47271	2.55e-08	9.63e-11	0.002997	rs12375	1.18e-20	1.1e-05	FALSE	2.6084e-08	0.0005712
ENSG00000171824	Breast (Overall)	EXOSC10	ENST00000469634.5	1	11066618	11099869	Cells_EBV-transformed_lymphocytes	6.48379	9.7e-08	8.05e-10	0.001998	rs12375	1.18e-20	0.999855	TRUE		0.00899886
ENSG00000198793	Breast (Overall)	MTOR	ENST00000361445.9	1	11106535	11262556	Adipose_Visceral_Omentum	5.21602	7.53e-05	9.14e-07	0.010989	rs12375	1.18e-20	2.1e-43	FALSE	1	0.141788
ENSG00000171819	Breast (Overall)	ANGPTL7	ENST00000476934.1	1	11189355	11195981	Uterus	4.66828	0.00026338	3.04e-06	0.000999001	rs2274985	4.29e-06	7.25e-59	FALSE	1.8591e-12	0.00118625
ENSG00000171819	Breast (Overall)	ANGPTL7	ENST00000476934.1	1	11189355	11195981	Vagina	-4.53769	0.000246364	0	0.026973	rs12375	1.18e-20	3.5e-65	FALSE	1.8591e-12	0.00118625
ENSG00000120942	Breast (Overall)	UBIAD1	ENST00000483738.1	1	11273198	11296049	Vagina	4.19127	0.00218295	5.55e-05	0.040959	rs12375	1.18e-20	1.3e-82	FALSE		0.0214972
ENSG00000159363	Breast (Overall)	ATP13A2	ENST00000326735.13	1	16985958	17011928	Adipose_Subcutaneous	3.83312	0.00877276	0.00101223	0.013986	rs2883272	5.35e-07	0.434701	TRUE	0.12406	0.0192163
ENSG00000159363	Breast (Overall)	ATP13A2	ENST00000510069.5	1	16985958	17011928	Adipose_Subcutaneous	4.0101	0.00877276	0.000485549	0.00699301	rs2883272	5.35e-07	0.387133	TRUE	0.12406	0.0192163
ENSG00000074964	Breast (Overall)	ARHGEF10L	ENST00000167825.5	1	17539698	17697874	Vagina	-6.15155	5.06e-07	3.84e-09	0.001998	rs2992753	1.46e-12	0.998858	TRUE		0.0262942
ENSG00000074964	Breast (Overall)	ARHGEF10L	ENST00000375415.5	1	17539698	17697874	Cells_Cultured_fibroblasts	-4.7778	0.000247584	3.54e-06	0.000999001	rs2992753	1.46e-12	0.05535	FALSE		0.0262942
ENSG00000117154	Breast (Overall)	IGSF21	ENST00000412684.3	1	18107798	18378483	Spleen	-5.46166	1.06e-05	1.42e-07	0.031968	rs12061708	2.8e-11	0.98748	TRUE	2.6964e-05	0.0416134
ENSG00000117154	Breast (Overall)	IGSF21	ENST00000497331.2	1	18107798	18378483	Spleen	-3.68187	1.06e-05	0.000694602	0.024975	rs2992753	1.46e-12	0.997701	TRUE	2.6964e-05	0.0416134
ENSG00000040487	Breast (Overall)	SLC66A1	ENST00000375153.8	1	19312326	19329300	Vagina	3.44874	0.0269204	0.00168964	0.01998	rs2992753	1.46e-12	1	TRUE		0.00553151
ENSG00000142676	Breast (Overall)	RPL11	ENST00000467075.2	1	23691742	23696835	Uterus	3.8361	0.0109034	0.000500018	0.000999001	rs12070291	0.000601055	0.0376657	FALSE		0.716928
ENSG00000057757	Breast (Overall)	PITHD1	ENST00000374524.1	1	23778418	23788232	Adipose_Visceral_Omentum	3.85957	0.00349991	0	0.000999001	rs760607	0.00121909	0.141493	TRUE	0.35619	0.0281112
ENSG00000158055	Breast (Overall)	GRHL3	ENST00000524724.5	1	24199558	24364482	Vagina	3.72537	0.00682982	0.000975132	0.003996	rs4649033	0.000148448	0.589872	TRUE	0.99997	0.148697
ENSG00000117602	Breast (Overall)	RCAN3	ENST00000412742.5	1	24502351	24541040	Cells_Cultured_fibroblasts	3.44615	0.0312239	0.00170589	0.000999001	rs10903122	0.00472221	1.29e-35	FALSE		0.00667842
ENSG00000133226	Breast (Overall)	SRRM1	ENST00000490543.5	1	24631716	24673281	Adipose_Visceral_Omentum	-4.19874	0.00620628	0.000214725	0.000999001	rs742230	0.000322188	2.06e-34	FALSE		0.527673
ENSG00000183726	Breast (Overall)	TMEM50A	ENST00000498135.5	1	25338317	25362361	Vagina	3.50775	0.0234404	0.00225956	0.001998	rs4649033	0.000148448	1.01e-35	FALSE	0.2771	0.0139019
ENSG00000183726	Breast (Overall)	TMEM50A	ENST00000468704.1	1	25338317	25362361	Vagina	3.33779	0.0234404	0.00422231	0.00499501	rs4649033	0.000148448	7.61e-36	FALSE	0.2771	0.0139019
ENSG00000127423	Breast (Overall)	AUNIP	ENST00000374298.4	1	25831913	25859458	Uterus	-3.38855	0.0120505	0	0.000999001	rs10903108	0.000703889	6.32e-35	FALSE	6.9356e-09	0.00148092
ENSG00000117632	Breast (Overall)	STMN1	ENST00000374291.5	1	25884181	25906991	Whole_Blood	3.53623	0.0146145	0.00243527	0.000999001	rs6663310	0.000405878	1	TRUE	0.9946	0.108751
ENSG00000117632	Breast (Overall)	STMN1	ENST00000357865.6	1	25884181	25906991	Whole_Blood	-3.53623	0.0146145	0.00243527	0.000999001	rs6663310	0.000405878	1	TRUE	0.9946	0.108751
ENSG00000117632	Breast (Overall)	STMN1	ENST00000513116.1	1	25884181	25906991	Whole_Blood	-3.53623	0.0146145	0.00243527	0.000999001	rs6663310	0.000405878	1	TRUE	0.9946	0.108751
ENSG00000126705	Breast (Overall)	AHDC1	ENST00000374011.6	1	27534035	27604431	Cells_EBV-transformed_lymphocytes	3.97699	0.0118536	0.000697936	0.001998	rs10902656	0.000395288	4.81e-28	FALSE	1	0.420946
ENSG00000176261	Breast (Overall)	ZBTB8OS	ENST00000473383.1	1	32600172	32650903	Spleen	-3.45017	0.0463606	0.00448183	0.00899101	rs16835408	8.92e-05	0.000220944	FALSE		0.00556299
ENSG00000116497	Breast (Overall)	S100PBP	ENST00000527692.1	1	32816767	32858875	Ovary	-3.89869	0.0128532	0.000773707	0.000999001	rs16835408	8.92e-05	0.0312821	TRUE	0.96009	0.0139245
ENSG00000142687	Breast (Overall)	KIAA0319L	ENST00000473844.1	1	35393883	35557950	Adipose_Subcutaneous	-3.46181	0.0260516	0.0010731	0.003996	rs12568660	0.000183479	0.000255323	FALSE		0.0333785
ENSG00000214114	Breast (Overall)	MYCBP	ENST00000397572.5	1	38862493	38873368	Cells_Cultured_fibroblasts	-3.32621	0.0357916	0.00176073	0.002997	rs1333742	8.85e-05	0.00019785	TRUE	0.61707	0.055519
ENSG00000090621	Breast (Overall)	PABPC4	ENST00000525045.5	1	39560709	39576790	Ovary	4.0248	0.0231448	0.00205282	0.000999001	rs7515857	2.48e-05	0.000160556	TRUE		0.134563
ENSG00000043514	Breast (Overall)	TRIT1	ENST00000648678.1	1	39838110	39883511	Adipose_Subcutaneous	4.62609	0.00100088	2.24e-05	0.00499501	rs7515857	2.48e-05	2.74e-17	FALSE		0.00178639
ENSG00000043514	Breast (Overall)	TRIT1	ENST00000316891.10	1	39838110	39883511	Adipose_Subcutaneous	-3.5804	0.00100088	0.00205845	0.011988	rs7515857	2.48e-05	9.79e-18	FALSE		0.00178639
ENSG00000116990	Breast (Overall)	MYCL	ENST00000372815.1	1	39895428	39902256	Vagina	3.57722	0.0113991	0.000347262	0.035964	rs17462950	0.00425774	3.33e-17	FALSE	0.63346	0.0555006
ENSG00000131238	Breast (Overall)	PPT1	ENST00000372775.2	1	40072710	40097260	Uterus	-4.63994	0.000232055	4.18e-05	0.000999001	rs7554973	4.89e-07	1	TRUE		0.00901389
ENSG00000131238	Breast (Overall)	PPT1	ENST00000641083.1	1	40072710	40097260	Uterus	4.48941	0.000232055	7.86e-05	0.026973	rs7554973	4.89e-07	1	TRUE		0.00901389
ENSG00000131238	Breast (Overall)	PPT1	ENST00000439754.6	1	40072710	40097260	Uterus	3.59119	0.000232055	0.00329169	0.0499501	rs7554973	4.89e-07	1.95e-18	FALSE		0.00901389
ENSG00000131238	Breast (Overall)	PPT1	ENST00000433473.8	1	40072710	40097260	Uterus	5.03829	0.000232055	5.64e-06	0.000999001	rs7554973	4.89e-07	1	TRUE		0.00901389
ENSG00000066136	Breast (Overall)	NFYC	ENST00000372652.5	1	40691648	40771603	Adipose_Visceral_Omentum	-3.7708	0.0228469	0.00130181	0.013986	rs7548872	6.06e-08	1.99e-24	FALSE	0.093806	0.0618344
ENSG00000117013	Breast (Overall)	KCNQ4	ENST00000347132.10	1	40783787	40840452	Uterus	3.6265	0.0175007	0.000861852	0.033966	rs7548872	6.06e-08	7.02e-28	FALSE	0.027725	0.0302669
ENSG00000117013	Breast (Overall)	KCNQ4	ENST00000347132.10	1	40783787	40840452	Cells_EBV-transformed_lymphocytes	-3.8946	0.00635237	0.00029508	0.01998	rs7548872	6.06e-08	2.36e-38	FALSE	0.027725	0.0302669
ENSG00000117013	Breast (Overall)	KCNQ4	ENST00000443478.3	1	40783787	40840452	Whole_Blood	-4.29213	0.00159615	1.77e-05	0.00999001	rs7548872	6.06e-08	5.66e-37	FALSE	0.027725	0.0302669
ENSG00000127129	Breast (Overall)	EDN2	ENST00000467046.5	1	41478775	41484683	Vagina	-4.69595	0.000401798	7.96e-06	0.00799201	rs7548872	6.06e-08	0.970221	TRUE	0.0042966	0.00982393
ENSG00000127129	Breast (Overall)	EDN2	ENST00000467046.5	1	41478775	41484683	Uterus	3.64802	0.0157784	0.000792793	0.027972	rs7548872	6.06e-08	0.342256	TRUE	0.0042966	0.00982393
ENSG00000127125	Breast (Overall)	PPCS	ENST00000372556.3	1	42456117	42473385	Cells_EBV-transformed_lymphocytes	-4.87888	0.000249127	6.4e-06	0.002997	rs7548872	6.06e-08	0.135904	TRUE	0.0068278	0.00563034
ENSG00000186409	Breast (Overall)	CCDC30	ENST00000655447.1	1	42463221	42657190	Cells_EBV-transformed_lymphocytes	-3.97261	0.021713	0.00184829	0.014985	rs7548872	6.06e-08	0.000383807	FALSE		0.00159829
ENSG00000065978	Breast (Overall)	YBX1	ENST00000332220.10	1	42682418	42703805	Vagina	3.55204	0.0201805	0.00114675	0.00899101	rs11210776	0.000140975	0.886642	TRUE	1	0.148324
ENSG00000117385	Breast (Overall)	P3H1	ENST00000236040.8	1	42746335	42767084	Cells_Cultured_fibroblasts	3.9873	0.00930095	0.000334153	0.00699301	rs11210776	0.000140975	0.000602062	FALSE		0.00580982
ENSG00000117385	Breast (Overall)	P3H1	ENST00000460831.1	1	42746335	42767084	Ovary	-4.198	0.00563093	0.000296215	0.003996	rs11210776	0.000140975	0.000212106	FALSE		0.00580982
ENSG00000117385	Breast (Overall)	P3H1	ENST00000481465.3	1	42746335	42767084	Ovary	-3.52492	0.00563093	0.00465975	0.025974	rs11210776	0.000140975	0.113363	FALSE		0.00580982
ENSG00000274386	Breast (Overall)	TMEM269	ENST00000637012.1	1	42784991	42816619	Cells_Cultured_fibroblasts	-3.47883	0.0251634	0.00100722	0.000999001	rs11210776	0.000140975	0.113389	FALSE
ENSG00000117394	Breast (Overall)	SLC2A1	ENST00000415851.6	1	42925353	42958893	Spleen	-4.10622	0.00677659	0.000321753	0.00699301	rs11210776	0.000140975	0.000339267	FALSE		0.132561
ENSG00000198198	Breast (Overall)	SZT2	ENST00000406439.7	1	43389882	43454247	Adipose_Subcutaneous	-4.19797	0.00554614	0.000188522	0.00699301	rs11210776	0.000140975	0.886644	TRUE		0.0318105
ENSG00000178922	Breast (Overall)	HYI	ENST00000372432.5	1	43450989	43453989	Vagina	3.53797	0.0352049	0.00362893	0.031968	rs11210776	0.000140975	3.3e-13	FALSE	3.1123e-14	0.00079653
ENSG00000142949	Breast (Overall)	PTPRF	ENST00000437607.1	1	43525187	43623666	Adipose_Subcutaneous	-3.85537	0.0151696	0.000693316	0.027972	rs12141538	0.00297655	1.49e-09	FALSE	1	0.100315
ENSG00000142949	Breast (Overall)	PTPRF	ENST00000496447.5	1	43525187	43623666	Spleen	4.49208	0.00135696	4.23e-05	0.00599401	rs11210776	0.000140975	9.54e-10	FALSE	1	0.100315
ENSG00000142949	Breast (Overall)	PTPRF	ENST00000496043.5	1	43525187	43623666	Whole_Blood	3.50136	0.000656674	0.00138868	0.037962	rs11210776	0.000140975	2.49e-14	FALSE	1	0.100315
ENSG00000142949	Breast (Overall)	PTPRF	ENST00000359947.9	1	43525187	43623666	Whole_Blood	4.66684	0.000656674	9.18e-06	0.002997	rs11210776	0.000140975	0.82278	TRUE	1	0.100315
ENSG00000126091	Breast (Overall)	ST3GAL3	ENST00000645644.1	1	43705824	43931165	Cells_EBV-transformed_lymphocytes	-3.908	0.0362077	0.00521147	0.012987	rs11210776	0.000140975	1.65e-09	FALSE		0.0319601
ENSG00000126091	Breast (Overall)	ST3GAL3	ENST00000646776.1	1	43705824	43931165	Ovary	3.99638	0.00942309	0.00315155	0.00599401	rs11210776	0.000140975	4.27e-16	FALSE		0.0319601
ENSG00000126091	Breast (Overall)	ST3GAL3	ENST00000372374.7	1	43705824	43931165	Spleen	3.87681	0.0117796	0.00381006	0.016983	rs11210776	0.000140975	1.06e-15	FALSE		0.0319601
ENSG00000126091	Breast (Overall)	ST3GAL3	ENST00000530581.5	1	43705824	43931165	Spleen	3.98392	0.0117796	0.00250819	0.00899101	rs11210776	0.000140975	1.57e-09	FALSE		0.0319601
ENSG00000126091	Breast (Overall)	ST3GAL3	ENST00000644645.1	1	43705824	43931165	Spleen	-4.1021	0.0117796	0.00151487	0.00699301	rs11210776	0.000140975	1.74e-15	FALSE		0.0319601
ENSG00000126091	Breast (Overall)	ST3GAL3	ENST00000647482.1	1	43705824	43931165	Ovary	3.91633	0.00942309	0.00431547	0.002997	rs11210776	0.000140975	1.65e-15	FALSE		0.0319601
ENSG00000126091	Breast (Overall)	ST3GAL3	ENST00000372367.5	1	43705824	43931165	Adipose_Subcutaneous	-4.54115	0.0061054	0.00023498	0.001998	rs11210776	0.000140975	4.89e-12	FALSE		0.0319601
ENSG00000126091	Breast (Overall)	ST3GAL3	ENST00000644195.1	1	43705824	43931165	Ovary	-4.28258	0.00942309	0.000905219	0.00599401	rs11210776	0.000140975	3.51e-06	FALSE		0.0319601
ENSG00000132768	Breast (Overall)	DPH2	ENST00000530988.1	1	43970000	43973369	Adipose_Subcutaneous	-3.54227	0.0381232	0.0023802	0.02997	rs11210776	0.000140975	5.79e-21	FALSE		0.00389951
ENSG00000117410	Breast (Overall)	ATP6V0B	ENST00000496131.1	1	43974487	43978295	Vagina	5.39744	3.7e-05	5.41e-07	0.000999001	rs11210776	0.000140975	5.61e-20	FALSE		0.118991
ENSG00000117411	Breast (Overall)	B4GALT2	ENST00000434555.7	1	43978943	43991170	Adipose_Subcutaneous	3.85127	0.0109113	0.000470021	0.035964	rs4660242	0.000327404	1.22e-19	FALSE		0.0621292
ENSG00000159214	Breast (Overall)	CCDC24	ENST00000490563.5	1	43991359	43996528	Vagina	3.3374	0.0459016	0.00422824	0.025974	rs11210776	0.000140975	4.04e-21	FALSE		0.00143066
ENSG00000159214	Breast (Overall)	CCDC24	ENST00000490563.5	1	43991359	43996528	Adipose_Subcutaneous	-3.41679	0.0232198	0.0019009	0.000999001	rs11590088	0.00186385	5.19e-21	FALSE		0.00143066
ENSG00000196517	Breast (Overall)	SLC6A9	ENST00000372307.7	1	43991500	44031467	Cells_EBV-transformed_lymphocytes	-3.8078	0.014091	0.000841242	0.014985	rs11210776	0.000140975	1.33e-20	FALSE	0.50591	0.0283696
ENSG00000178028	Breast (Overall)	DMAP1	ENST00000446292.5	1	44213455	44220681	Adipose_Subcutaneous	4.68357	0.000798116	1.69e-05	0.003996	rs751442	0.000228062	2.54e-20	FALSE	0.043893	0.0425595
ENSG00000117419	Breast (Overall)	ERI3	ENST00000452396.5	1	44221070	44355260	Vagina	3.77946	0.0172836	0.00110019	0.030969	rs4484960	1.66e-06	4.64e-21	FALSE		0.0429278
ENSG00000198520	Breast (Overall)	ARMH1	ENST00000458657.6	1	44674692	44725591	Cells_EBV-transformed_lymphocytes	-3.46919	0.0410897	0.00417621	0.01998	rs10789463	4.81e-05	1.15e-20	FALSE		0.00093846
ENSG00000142945	Breast (Overall)	KIF2C	ENST00000493027.5	1	44739818	44767767	Adipose_Visceral_Omentum	5.29948	9.95e-06	0	0.027972	rs12049503	4.05e-07	1.12e-20	FALSE	0.99989	0.0291451
ENSG00000142937	Breast (Overall)	RPS8	ENST00000470475.1	1	44775251	44778779	Cells_EBV-transformed_lymphocytes	-4.7877	9.18e-05	1.01e-05	0.018981	rs7553318	3.06e-06	0.00336352	FALSE	1	0.781929
ENSG00000142937	Breast (Overall)	RPS8	ENST00000464658.1	1	44775251	44778779	Cells_EBV-transformed_lymphocytes	-4.7877	9.18e-05	1.01e-05	0.016983	rs7553318	3.06e-06	0.00336352	FALSE	1	0.781929
ENSG00000142937	Breast (Overall)	RPS8	ENST00000485390.5	1	44775251	44778779	Vagina	4.19802	0.000898516	0.000188484	0.000999001	rs11211176	0.000132062	6.83e-13	FALSE	1	0.781929
ENSG00000142937	Breast (Overall)	RPS8	ENST00000396651.8	1	44775251	44778779	Vagina	4.6117	0.000898516	2.8e-05	0.000999001	rs11211176	0.000132062	1.49e-20	FALSE	1	0.781929
ENSG00000142937	Breast (Overall)	RPS8	ENST00000470475.1	1	44775251	44778779	Uterus	6.40618	1.45e-07	1.04e-09	0.00899101	rs12049503	4.05e-07	2.13e-20	FALSE	1	0.781929
ENSG00000142937	Breast (Overall)	RPS8	ENST00000396651.8	1	44775251	44778779	Cells_EBV-transformed_lymphocytes	-4.7877	9.18e-05	1.01e-05	0.024975	rs7553318	3.06e-06	0.00336352	FALSE	1	0.781929
ENSG00000142937	Breast (Overall)	RPS8	ENST00000372209.3	1	44775251	44778779	Cells_EBV-transformed_lymphocytes	-4.7877	9.18e-05	1.01e-05	0.010989	rs7553318	3.06e-06	0.00336352	FALSE	1	0.781929
ENSG00000142937	Breast (Overall)	RPS8	ENST00000497035.5	1	44775251	44778779	Cells_EBV-transformed_lymphocytes	4.7877	9.18e-05	1.01e-05	0.016983	rs7553318	3.06e-06	0.00336352	FALSE	1	0.781929
ENSG00000117425	Breast (Overall)	PTCH2	ENST00000372192.4	1	44819844	44843253	Adipose_Subcutaneous	-3.82258	0.00013979	0.000264125	0.000999001	rs11211176	0.000132062	1.31e-05	FALSE	0.20926	0.00429651
ENSG00000117425	Breast (Overall)	PTCH2	ENST00000447098.6	1	44819844	44843253	Adipose_Subcutaneous	-3.82258	0.00013979	0.000264125	0.000999001	rs11211176	0.000132062	1.31e-05	FALSE	0.20926	0.00429651
ENSG00000126088	Breast (Overall)	UROD	ENST00000652514.1	1	45010950	45015575	Adipose_Visceral_Omentum	3.88839	0.000761021	0.00149307	0.014985	rs2428965	0.000688949	4.78e-21	FALSE		0.00428286
ENSG00000126088	Breast (Overall)	UROD	ENST00000491773.6	1	45010950	45015575	Adipose_Visceral_Omentum	4.78652	0.000761021	2.72e-05	0.012987	rs2428965	0.000688949	1.7e-20	FALSE		0.00428286
ENSG00000126088	Breast (Overall)	UROD	ENST00000486699.5	1	45010950	45015575	Uterus	3.97864	5.17e-07	0.00145553	0.040959	rs4484960	1.66e-06	4.76e-21	FALSE		0.00428286
ENSG00000126088	Breast (Overall)	UROD	ENST00000486699.5	1	45010950	45015575	Adipose_Visceral_Omentum	4.66385	0.000761021	4.97e-05	0.000999001	rs2428965	0.000688949	1.45e-20	FALSE		0.00428286
ENSG00000126088	Breast (Overall)	UROD	ENST00000491300.5	1	45010950	45015575	Uterus	-6.36157	5.17e-07	4.79e-09	0.000999001	rs4660905	3.91e-07	2.15e-20	FALSE		0.00428286
ENSG00000132781	Breast (Overall)	MUTYH	ENST00000461495.6	1	45329163	45340893	Ovary	5.0814	7.02e-05	1.27e-05	0.012987	rs17361749	1.31e-05	2.27e-15	FALSE		0.0006717
ENSG00000132781	Breast (Overall)	MUTYH	ENST00000485271.5	1	45329163	45340893	Whole_Blood	-4.34464	3.57e-06	0.000237154	0.042957	rs9429095	2.56e-08	6.14e-21	FALSE		0.0006717
ENSG00000132781	Breast (Overall)	MUTYH	ENST00000671856.1	1	45329163	45340893	Uterus	6.21705	1.78e-06	2.08e-08	0.02997	rs1707302	1.96e-08	4.37e-20	FALSE		0.0006717
ENSG00000132781	Breast (Overall)	MUTYH	ENST00000492494.5	1	45329163	45340893	Cells_EBV-transformed_lymphocytes	-5.32202	3.24e-06	3.28e-06	0.010989	rs1707302	1.96e-08	2.53e-20	FALSE		0.0006717
ENSG00000132781	Breast (Overall)	MUTYH	ENST00000672818.3	1	45329163	45340893	Spleen	-5.68368	6.28e-06	3.95e-07	0.028971	rs17361749	1.31e-05	1.87e-07	FALSE		0.0006717
ENSG00000132781	Breast (Overall)	MUTYH	ENST00000672314.1	1	45329163	45340893	Spleen	4.59965	6.28e-06	0.000110031	0.025974	rs17361749	1.31e-05	2e-17	FALSE		0.0006717
ENSG00000132781	Breast (Overall)	MUTYH	ENST00000462388.5	1	45329163	45340893	Whole_Blood	4.71368	3.57e-06	4.62e-05	0.01998	rs10789463	4.81e-05	1.11e-20	FALSE		0.0006717
ENSG00000132781	Breast (Overall)	MUTYH	ENST00000481571.5	1	45329163	45340893	Ovary	4.00032	7.02e-05	0.00189773	0.00799201	rs12139364	6.78e-05	4.66e-21	FALSE		0.0006717
ENSG00000132781	Breast (Overall)	MUTYH	ENST00000470256.5	1	45329163	45340893	Uterus	3.83733	1.78e-06	0.00405053	0.02997	rs10789463	4.81e-05	1.07e-13	FALSE		0.0006717
ENSG00000132781	Breast (Overall)	MUTYH	ENST00000529984.5	1	45329163	45340893	Spleen	5.78661	6.28e-06	2.15e-07	0.015984	rs17361749	1.31e-05	1.87e-07	FALSE		0.0006717
ENSG00000132781	Breast (Overall)	MUTYH	ENST00000354383.10	1	45329163	45340893	Spleen	4.58448	6.28e-06	0.000113778	0.022977	rs17361749	1.31e-05	2.02e-18	FALSE		0.0006717
ENSG00000132781	Breast (Overall)	MUTYH	ENST00000372104.5	1	45329163	45340893	Spleen	-5.66901	6.28e-06	4.17e-07	0.033966	rs17361749	1.31e-05	1.24e-10	FALSE		0.0006717
ENSG00000132781	Breast (Overall)	MUTYH	ENST00000479746.6	1	45329163	45340893	Adipose_Visceral_Omentum	4.04289	0.000265201	0.00116152	0.048951	rs10789463	4.81e-05	3.48e-05	FALSE		0.0006717
ENSG00000132781	Breast (Overall)	MUTYH	ENST00000485271.5	1	45329163	45340893	Cells_EBV-transformed_lymphocytes	-4.93437	3.24e-06	2.41e-05	0.00499501	rs7532762	8.81e-06	3.65e-20	FALSE		0.0006717
ENSG00000132781	Breast (Overall)	MUTYH	ENST00000478796.5	1	45329163	45340893	Spleen	-5.33438	6.28e-06	2.68e-06	0.031968	rs17361749	1.31e-05	1.87e-07	FALSE		0.0006717
ENSG00000132781	Breast (Overall)	MUTYH	ENST00000481571.5	1	45329163	45340893	Uterus	4.13451	1.78e-06	0.00120943	0.000999001	rs12139364	6.78e-05	1.58e-16	FALSE		0.0006717
ENSG00000132781	Breast (Overall)	MUTYH	ENST00000672593.1	1	45329163	45340893	Uterus	-4.53994	1.78e-06	0.000208197	0.034965	rs1707302	1.96e-08	1.78e-20	FALSE		0.0006717
ENSG00000132781	Breast (Overall)	MUTYH	ENST00000474703.1	1	45329163	45340893	Uterus	4.17349	1.78e-06	0.00104987	0.000999001	rs12139364	6.78e-05	1.58e-16	FALSE		0.0006717
ENSG00000132781	Breast (Overall)	MUTYH	ENST00000481571.5	1	45329163	45340893	Adipose_Visceral_Omentum	4.01551	0.000265201	0.00116152	0.035964	rs10789463	4.81e-05	8.15e-05	FALSE		0.0006717
ENSG00000132781	Breast (Overall)	MUTYH	ENST00000673134.1	1	45329163	45340893	Adipose_Visceral_Omentum	-4.01838	0.000265201	0.00116152	0.040959	rs10789463	4.81e-05	7.96e-05	FALSE		0.0006717
ENSG00000132781	Breast (Overall)	MUTYH	ENST00000355498.6	1	45329163	45340893	Whole_Blood	-5.01554	3.57e-06	1.11e-05	0.045954	rs10789463	4.81e-05	2.32e-20	FALSE		0.0006717
ENSG00000132781	Breast (Overall)	MUTYH	ENST00000448481.5	1	45329163	45340893	Adipose_Visceral_Omentum	-4.02493	0.000265201	0.00116152	0.040959	rs10789463	4.81e-05	8.25e-05	FALSE		0.0006717
ENSG00000132781	Breast (Overall)	MUTYH	ENST00000481139.5	1	45329163	45340893	Uterus	3.84058	1.78e-06	0.00405053	0.000999001	rs12139364	6.78e-05	5.77e-12	FALSE		0.0006717
ENSG00000132781	Breast (Overall)	MUTYH	ENST00000672011.1	1	45329163	45340893	Spleen	-4.20675	6.28e-06	0.000595867	0.023976	rs17361749	1.31e-05	1.74e-20	FALSE		0.0006717
ENSG00000132781	Breast (Overall)	MUTYH	ENST00000476789.5	1	45329163	45340893	Adipose_Visceral_Omentum	4.01696	0.000265201	0.00116152	0.000999001	rs10789463	4.81e-05	7.71e-05	FALSE		0.0006717
ENSG00000132781	Breast (Overall)	MUTYH	ENST00000672818.3	1	45329163	45340893	Adipose_Visceral_Omentum	4.04289	0.000265201	0.00116152	0.041958	rs10789463	4.81e-05	3.48e-05	FALSE		0.0006717
ENSG00000132781	Breast (Overall)	MUTYH	ENST00000533178.5	1	45329163	45340893	Uterus	4.9609	1.78e-06	2.67e-05	0.025974	rs1707302	1.96e-08	1.14e-20	FALSE		0.0006717
ENSG00000132781	Breast (Overall)	MUTYH	ENST00000479746.6	1	45329163	45340893	Ovary	5.35929	7.02e-05	3.01e-06	0.021978	rs1707302	1.96e-08	1.15e-20	FALSE		0.0006717
ENSG00000132773	Breast (Overall)	TOE1	ENST00000460057.1	1	45340052	45343973	Vagina	4.69063	2.96e-05	5.45e-06	0.0499501	rs1707302	1.96e-08	1.94e-20	FALSE	5.2565e-17	0.00636072
ENSG00000070759	Breast (Overall)	TESK2	ENST00000372084.5	1	45343883	45491163	Ovary	-5.65441	4.55e-06	4.69e-08	0.00799201	rs1707302	1.96e-08	3.81e-20	FALSE	3.1352e-08	0.00890339
ENSG00000132763	Breast (Overall)	MMACHC	ENST00000401061.9	1	45500300	45513382	Adipose_Visceral_Omentum	-5.13023	4.23e-05	2.89e-07	0.00499501	rs3219472	3.75e-06	6.14e-07	FALSE	0.00018448	0.0005107
ENSG00000132763	Breast (Overall)	MMACHC	ENST00000477188.1	1	45500300	45513382	Vagina	-5.25286	2.11e-05	1.5e-07	0.021978	rs1707302	1.96e-08	2.73e-19	FALSE	0.00018448	0.0005107
ENSG00000117450	Breast (Overall)	PRDX1	ENST00000262746.5	1	45510914	45542732	Adipose_Subcutaneous	5.04793	5.7e-05	4.47e-07	0.043956	rs1707302	1.96e-08	1.56e-20	FALSE	6.7388e-05	0.00193821
ENSG00000117450	Breast (Overall)	PRDX1	ENST00000447184.6	1	45510914	45542732	Vagina	-5.40883	1.23e-05	1.27e-07	0.024975	rs1707302	1.96e-08	9.78e-20	FALSE	6.7388e-05	0.00193821
ENSG00000117448	Breast (Overall)	AKR1A1	ENST00000495913.5	1	45550543	45570049	Adipose_Subcutaneous	-4.67325	0.000751748	1.48e-05	0.02997	rs10789463	4.81e-05	5.66e-20	FALSE	0.074229	0.00199598
ENSG00000117448	Breast (Overall)	AKR1A1	ENST00000372070.7	1	45550543	45570049	Uterus	-6.48692	1.4e-07	9.64e-10	0.001998	rs1707302	1.96e-08	2.48e-13	FALSE	0.074229	0.00199598
ENSG00000117448	Breast (Overall)	AKR1A1	ENST00000475985.1	1	45550543	45570049	Cells_EBV-transformed_lymphocytes	-6.02611	1.45e-06	1.85e-08	0.000999001	rs1707302	1.96e-08	6.73e-16	FALSE	0.074229	0.00199598
ENSG00000117448	Breast (Overall)	AKR1A1	ENST00000495913.5	1	45550543	45570049	Cells_EBV-transformed_lymphocytes	-3.4478	1.45e-06	0.00565182	0.046953	rs3845300	0.00215918	5.54e-21	FALSE	0.074229	0.00199598
ENSG00000117448	Breast (Overall)	AKR1A1	ENST00000473038.5	1	45550543	45570049	Ovary	-6.21642	3.59e-07	3.05e-09	0.000999001	rs1707302	1.96e-08	7.56e-20	FALSE	0.074229	0.00199598
ENSG00000132780	Breast (Overall)	NASP	ENST00000437901.6	1	45583846	45618904	Vagina	3.48696	4.28e-05	0.00390831	0.000999001	rs1535737	0.0042159	1.27e-19	FALSE		0.16045
ENSG00000132780	Breast (Overall)	NASP	ENST00000350030.8	1	45583846	45618904	Uterus	5.59784	3.69e-06	3.26e-07	0.003996	rs1707302	1.96e-08	0.004544	FALSE		0.16045
ENSG00000132780	Breast (Overall)	NASP	ENST00000527932.1	1	45583846	45618904	Uterus	-5.59784	3.69e-06	3.26e-07	0.00699301	rs1707302	1.96e-08	0.004544	FALSE		0.16045
ENSG00000132780	Breast (Overall)	NASP	ENST00000464190.6	1	45583846	45618904	Adipose_Visceral_Omentum	4.38768	0.000288995	0.000140361	0.000999001	rs3014210	1.1e-05	2.13e-06	FALSE		0.16045
ENSG00000132780	Breast (Overall)	NASP	ENST00000372052.8	1	45583846	45618904	Adipose_Visceral_Omentum	4.35836	0.000288995	0.000140361	0.000999001	rs3014210	1.1e-05	2.42e-05	FALSE		0.16045
ENSG00000132780	Breast (Overall)	NASP	ENST00000453748.5	1	45583846	45618904	Uterus	5.59784	3.69e-06	3.26e-07	0.00899101	rs1707302	1.96e-08	0.004544	FALSE		0.16045
ENSG00000132780	Breast (Overall)	NASP	ENST00000472408.1	1	45583846	45618904	Vagina	4.28433	4.28e-05	0.000201618	0.000999001	rs1535737	0.0042159	6.64e-20	FALSE		0.16045
ENSG00000132780	Breast (Overall)	NASP	ENST00000534450.1	1	45583846	45618904	Whole_Blood	4.79025	0.000348316	9.99e-06	0.031968	rs1707302	1.96e-08	5.66e-05	FALSE		0.16045
ENSG00000132780	Breast (Overall)	NASP	ENST00000351223.7	1	45583846	45618904	Whole_Blood	4.79025	0.000348316	9.99e-06	0.034965	rs1707302	1.96e-08	5.66e-05	FALSE		0.16045
ENSG00000132780	Breast (Overall)	NASP	ENST00000531532.5	1	45583846	45618904	Adipose_Visceral_Omentum	-4.40056	0.000288995	0.000140361	0.047952	rs1084086	4.8e-06	1.91e-13	FALSE		0.16045
ENSG00000132780	Breast (Overall)	NASP	ENST00000530073.5	1	45583846	45618904	Adipose_Visceral_Omentum	4.35989	0.000288995	0.000140361	0.000999001	rs3014210	1.1e-05	3.31e-19	FALSE		0.16045
ENSG00000132780	Breast (Overall)	NASP	ENST00000534450.1	1	45583846	45618904	Adipose_Subcutaneous	-4.56687	3.9e-05	2.48e-05	0.048951	rs1707302	1.96e-08	4e-20	FALSE		0.16045
ENSG00000132780	Breast (Overall)	NASP	ENST00000525515.5	1	45583846	45618904	Uterus	5.59784	3.69e-06	3.26e-07	0.00799201	rs1707302	1.96e-08	0.004544	FALSE		0.16045
ENSG00000132780	Breast (Overall)	NASP	ENST00000472408.1	1	45583846	45618904	Uterus	-5.59784	3.69e-06	3.26e-07	0.001998	rs1707302	1.96e-08	0.004544	FALSE		0.16045
ENSG00000132780	Breast (Overall)	NASP	ENST00000351223.7	1	45583846	45618904	Uterus	-5.59784	3.69e-06	3.26e-07	0.00499501	rs1707302	1.96e-08	0.004544	FALSE		0.16045
ENSG00000132780	Breast (Overall)	NASP	ENST00000527932.1	1	45583846	45618904	Adipose_Visceral_Omentum	-4.35421	0.000288995	0.000140361	0.000999001	rs3014210	1.1e-05	2.36e-05	FALSE		0.16045
ENSG00000132780	Breast (Overall)	NASP	ENST00000528084.5	1	45583846	45618904	Ovary	-5.15175	0.000193476	5.16e-06	0.024975	rs1707302	1.96e-08	1.41e-18	FALSE		0.16045
ENSG00000132780	Breast (Overall)	NASP	ENST00000481782.1	1	45583846	45618904	Uterus	5.59784	3.69e-06	3.26e-07	0.00699301	rs1707302	1.96e-08	0.004544	FALSE		0.16045
ENSG00000159588	Breast (Overall)	CCDC17	ENST00000479529.2	1	45620044	45624057	Ovary	3.95904	6.29e-07	0.000225758	0.000999001	rs1768809	3.2e-05	4.11e-21	FALSE		0.00311394
ENSG00000159588	Breast (Overall)	CCDC17	ENST00000372044.7	1	45620044	45624057	Vagina	5.96784	1.81e-06	1.68e-08	0.00499501	rs1707302	1.96e-08	4.61e-20	FALSE		0.00311394
ENSG00000159588	Breast (Overall)	CCDC17	ENST00000372044.7	1	45620044	45624057	Ovary	5.97831	6.29e-07	1.13e-08	0.00799201	rs1707302	1.96e-08	0.00114847	FALSE		0.00311394
ENSG00000159588	Breast (Overall)	CCDC17	ENST00000525599.1	1	45620044	45624057	Spleen	-4.63889	0.000382174	2.1e-05	0.000999001	rs2298018	3.5e-06	0.00020266	FALSE		0.00311394
ENSG00000159588	Breast (Overall)	CCDC17	ENST00000445048.2	1	45620044	45624057	Ovary	5.97831	6.29e-07	1.13e-08	0.000999001	rs1707302	1.96e-08	0.00114847	FALSE		0.00311394
ENSG00000159588	Breast (Overall)	CCDC17	ENST00000479529.2	1	45620044	45624057	Spleen	-4.63889	0.000382174	2.1e-05	0.000999001	rs2298018	3.5e-06	0.00020266	FALSE		0.00311394
ENSG00000159592	Breast (Overall)	GPBP1L1	ENST00000488278.5	1	45627304	45688113	Uterus	-5.75105	8.51e-06	1.15e-07	0.00599401	rs1707302	1.96e-08	1.13e-18	FALSE	0.17698	0.0384186
ENSG00000159592	Breast (Overall)	GPBP1L1	ENST00000479235.5	1	45627304	45688113	Cells_Cultured_fibroblasts	-5.31162	4.67e-05	7.61e-07	0.011988	rs1707302	1.96e-08	0.0259417	FALSE	0.17698	0.0384186
ENSG00000159592	Breast (Overall)	GPBP1L1	ENST00000488278.5	1	45627304	45688113	Whole_Blood	-4.80148	0.000178363	1.1e-05	0.000999001	rs1707303	3.61e-07	1.23e-10	FALSE	0.17698	0.0384186
ENSG00000159592	Breast (Overall)	GPBP1L1	ENST00000480083.5	1	45627304	45688113	Spleen	-4.66504	0.000750071	2.16e-05	0.048951	rs1707302	1.96e-08	4.88e-20	FALSE	0.17698	0.0384186
ENSG00000159592	Breast (Overall)	GPBP1L1	ENST00000467032.1	1	45627304	45688113	Whole_Blood	4.80148	0.000178363	1.1e-05	0.000999001	rs1707303	3.61e-07	1.23e-10	FALSE	0.17698	0.0384186
ENSG00000159592	Breast (Overall)	GPBP1L1	ENST00000495616.1	1	45627304	45688113	Cells_Cultured_fibroblasts	-4.99165	4.67e-05	4.19e-06	0.037962	rs1707302	1.96e-08	2e-20	FALSE	0.17698	0.0384186
ENSG00000159592	Breast (Overall)	GPBP1L1	ENST00000495616.1	1	45627304	45688113	Whole_Blood	-5.01046	0.000178363	3.8e-06	0.000999001	rs4390216	5.31e-07	4.73e-19	FALSE	0.17698	0.0384186
ENSG00000159596	Breast (Overall)	TMEM69	ENST00000496366.1	1	45688181	45694436	Adipose_Visceral_Omentum	4.44695	0.000736669	8.71e-06	0.017982	rs4484960	1.66e-06	3.21e-20	FALSE	1.9713e-07	0.00221522
ENSG00000159596	Breast (Overall)	TMEM69	ENST00000496366.1	1	45688181	45694436	Ovary	5.07826	4.13e-05	3.81e-07	0.001998	rs1707303	3.61e-07	1.35e-11	FALSE	1.9713e-07	0.00221522
ENSG00000159596	Breast (Overall)	TMEM69	ENST00000372025.5	1	45688181	45694436	Ovary	3.42227	4.13e-05	0.000621017	0.000999001	rs4390216	5.31e-07	2.29e-21	FALSE	1.9713e-07	0.00221522
ENSG00000117472	Breast (Overall)	TSPAN1	ENST00000469330.5	1	46175073	46185962	Adipose_Subcutaneous	-4.9255	0.000185061	2.52e-06	0.000999001	rs1707303	3.61e-07	1.35e-11	FALSE	3.5992e-07	0.00403546
ENSG00000085998	Breast (Overall)	POMGNT1	ENST00000475642.1	1	46188683	46220305	Ovary	5.30098	3.66e-05	5.76e-07	0.012987	rs1707302	1.96e-08	6.38e-21	FALSE		0.00783411
ENSG00000085998	Breast (Overall)	POMGNT1	ENST00000475642.1	1	46188683	46220305	Vagina	-5.40001	2.28e-05	4.66e-07	0.01998	rs1707302	1.96e-08	2.71e-19	FALSE		0.00783411
ENSG00000085998	Breast (Overall)	POMGNT1	ENST00000477114.1	1	46188683	46220305	Vagina	-5.26388	2.28e-05	9.87e-07	0.030969	rs1707302	1.96e-08	3.88e-20	FALSE		0.00783411
ENSG00000085998	Breast (Overall)	POMGNT1	ENST00000371984.8	1	46188683	46220305	Whole_Blood	-3.98318	0.00163668	6.8e-05	0.000999001	rs12142240	5.58e-05	6.76e-17	FALSE		0.00783411
ENSG00000117481	Breast (Overall)	NSUN4	ENST00000537428.2	1	46340789	46365152	Ovary	5.39819	2.66e-05	4.04e-07	0.016983	rs1707302	1.96e-08	6.48e-08	FALSE		0.00113311
ENSG00000117481	Breast (Overall)	NSUN4	ENST00000486270.5	1	46340789	46365152	Vagina	-3.4645	0.000424729	0.00212484	0.000999001	rs12062	4.29e-06	0.973633	TRUE		0.00113311
ENSG00000117481	Breast (Overall)	NSUN4	ENST00000498008.5	1	46340789	46365152	Uterus	4.98981	9.89e-05	4.83e-06	0.024975	rs1707302	1.96e-08	2.9e-13	FALSE		0.00113311
ENSG00000117481	Breast (Overall)	NSUN4	ENST00000495427.1	1	46340789	46365152	Vagina	-3.31258	0.000424729	0.0027732	0.000999001	rs12062	4.29e-06	0.973633	TRUE		0.00113311
ENSG00000117481	Breast (Overall)	NSUN4	ENST00000469918.5	1	46340789	46365152	Ovary	4.47207	2.66e-05	2.87e-05	0.021978	rs2153609	3.75e-06	1.06e-08	FALSE		0.00113311
ENSG00000117481	Breast (Overall)	NSUN4	ENST00000498008.5	1	46340789	46365152	Spleen	4.64628	0.000219552	2.03e-05	0.000999001	rs9429072	4.01e-06	0.000416841	FALSE		0.00113311
ENSG00000117481	Breast (Overall)	NSUN4	ENST00000474844.6	1	46340789	46365152	Spleen	4.59631	0.000219552	2.15e-05	0.016983	rs12062	4.29e-06	0.00041691	FALSE		0.00113311
ENSG00000117481	Breast (Overall)	NSUN4	ENST00000472157.1	1	46340789	46365152	Vagina	4.57866	0.000424729	3.28e-05	0.000999001	rs12062	4.29e-06	0.00041691	FALSE		0.00113311
ENSG00000117481	Breast (Overall)	NSUN4	ENST00000474844.6	1	46340789	46365152	Uterus	-5.0807	9.89e-05	3.01e-06	0.020979	rs1707302	1.96e-08	2.83e-08	FALSE		0.00113311
ENSG00000197587	Breast (Overall)	DMBX1	ENST00000371956.8	1	46489836	46516216	Cells_EBV-transformed_lymphocytes	-5.20225	1.02e-05	0	0.000999001	rs1707302	1.96e-08	4.49e-38	FALSE	0.99892	0.0553066
ENSG00000123472	Breast (Overall)	ATPAF1	ENST00000574428.5	1	46632737	46673867	Spleen	5.02233	0.000128225	3.57e-06	0.011988	rs1707302	1.96e-08	3.12e-34	FALSE		0.0230853
ENSG00000123472	Breast (Overall)	ATPAF1	ENST00000371937.8	1	46632737	46673867	Spleen	-4.83198	0.000128225	9.46e-06	0.000999001	rs1707302	1.96e-08	1.3e-34	FALSE		0.0230853
ENSG00000123472	Breast (Overall)	ATPAF1	ENST00000526821.5	1	46632737	46673867	Uterus	-4.67422	0.000869467	2.36e-05	0.010989	rs1707302	1.96e-08	3.21e-27	FALSE		0.0230853
ENSG00000159658	Breast (Overall)	EFCAB14	ENST00000674263.1	1	46674659	46719146	Cells_EBV-transformed_lymphocytes	4.32793	0.00400358	0.000180622	0.026973	rs1707302	1.96e-08	1.12e-15	FALSE		0.0136337
ENSG00000159658	Breast (Overall)	EFCAB14	ENST00000371933.8	1	46674659	46719146	Vagina	4.93888	0.000317832	7.86e-06	0.00499501	rs1707302	1.96e-08	3.13e-30	FALSE		0.0136337
ENSG00000159658	Breast (Overall)	EFCAB14	ENST00000674263.1	1	46674659	46719146	Vagina	-3.80912	0.000317832	0.00125515	0.0499501	rs1707302	1.96e-08	1.13e-37	FALSE		0.0136337
ENSG00000159658	Breast (Overall)	EFCAB14	ENST00000674302.1	1	46674659	46719146	Vagina	-4.50435	0.000317832	6.66e-05	0.046953	rs1707302	1.96e-08	1.07e-45	FALSE		0.0136337
ENSG00000142973	Breast (Overall)	CYP4B1	ENST00000452782.6	1	46757838	46819413	Cells_EBV-transformed_lymphocytes	-3.82546	8.51e-06	0.00026106	0.047952	rs9429095	2.56e-08	3.52e-42	FALSE		0.00068612
ENSG00000142973	Breast (Overall)	CYP4B1	ENST00000452782.6	1	46757838	46819413	Cells_EBV-transformed_lymphocytes	-3.82546	8.51e-06	0.00026106	0.047952	rs9429095	2.56e-08	1	TRUE		0.00068612
ENSG00000142973	Breast (Overall)	CYP4B1	ENST00000371923.9	1	46757838	46819413	Cells_EBV-transformed_lymphocytes	-5.37002	8.51e-06	2.36e-07	0.003996	rs1707302	1.96e-08	3.83e-18	FALSE		0.00068612
ENSG00000142973	Breast (Overall)	CYP4B1	ENST00000271153.8	1	46757838	46819413	Cells_EBV-transformed_lymphocytes	5.37002	8.51e-06	2.36e-07	0.002997	rs1707302	1.96e-08	3.83e-18	FALSE		0.00068612
ENSG00000142973	Breast (Overall)	CYP4B1	ENST00000497005.1	1	46757838	46819413	Spleen	3.92658	6.19e-05	0.00025849	0.0499501	rs1707302	1.96e-08	3.63e-36	FALSE		0.00068612
ENSG00000142973	Breast (Overall)	CYP4B1	ENST00000452782.6	1	46757838	46819413	Ovary	-4.79899	0.000495504	1.28e-05	0.015984	rs1707302	1.96e-08	2.5e-15	FALSE		0.00068612
ENSG00000142973	Breast (Overall)	CYP4B1	ENST00000464439.6	1	46757838	46819413	Cells_Cultured_fibroblasts	3.88123	0.00766901	0.000207855	0.028971	rs1707302	1.96e-08	2.67e-32	FALSE		0.00068612
ENSG00000187048	Breast (Overall)	CYP4A11	ENST00000310638.9	1	46929177	46941484	Spleen	3.62231	0.00998849	0.000291987	0.047952	rs1707302	1.96e-08	0.000179582	TRUE		0.00117815
ENSG00000123473	Breast (Overall)	STIL	ENST00000371877.8	1	47250139	47314892	Ovary	-3.59512	0.0295483	0.00226971	0.011988	rs12062	4.29e-06	0.000160533	TRUE	0.27923	0.0273551
ENSG00000185104	Breast (Overall)	FAF1	ENST00000494400.5	1	50437028	50960267	Vagina	4.53563	0.000317832	1.72e-05	0.014985	rs7525764	4.56e-08	1	TRUE		0.116191
ENSG00000185104	Breast (Overall)	FAF1	ENST00000487898.1	1	50437028	50960267	Vagina	4.53563	0.000317832	1.72e-05	0.033966	rs7525764	4.56e-08	1	TRUE		0.116191
ENSG00000185104	Breast (Overall)	FAF1	ENST00000472808.1	1	50437028	50960267	Vagina	4.53563	0.000317832	1.72e-05	0.015984	rs7525764	4.56e-08	1	TRUE		0.116191
ENSG00000123080	Breast (Overall)	CDKN2C	ENST00000262662.5	1	50960745	50974634	Adipose_Visceral_Omentum	-4.95257	9.38e-05	7.32e-07	0.038961	rs7525764	4.56e-08	8.35e-44	FALSE	0.21445	0.0510831
ENSG00000123091	Breast (Overall)	RNF11	ENST00000486691.1	1	51236273	51273447	Ovary	4.7119	0.000109618	0	0.00499501	rs7525764	4.56e-08	7.46e-57	FALSE	0.94383	0.125482
ENSG00000123091	Breast (Overall)	RNF11	ENST00000486691.1	1	51236273	51273447	Whole_Blood	-4.4503	0.000865721	8.58e-06	0.034965	rs7525764	4.56e-08	1.04e-50	FALSE	0.94383	0.125482
ENSG00000123091	Breast (Overall)	RNF11	ENST00000242719.4	1	51236273	51273447	Spleen	4.50536	0.000616738	1.33e-05	0.048951	rs7525764	4.56e-08	1.41e-54	FALSE	0.94383	0.125482
ENSG00000117859	Breast (Overall)	OSBPL9	ENST00000528603.5	1	51577179	51798427	Ovary	3.56136	0.0481792	0.00516513	0.042957	rs2487824	8.56e-08	1.41e-59	FALSE		0.0915949
ENSG00000117859	Breast (Overall)	OSBPL9	ENST00000489990.5	1	51577179	51798427	Cells_EBV-transformed_lymphocytes	4.75544	0.000380118	3.37e-05	0.000999001	rs12092511	3.76e-07	1.3e-23	FALSE		0.0915949
ENSG00000117859	Breast (Overall)	OSBPL9	ENST00000473207.6	1	51577179	51798427	Cells_EBV-transformed_lymphocytes	4.75544	0.000380118	3.37e-05	0.000999001	rs12092511	3.76e-07	1.3e-23	FALSE		0.0915949
ENSG00000117859	Breast (Overall)	OSBPL9	ENST00000486942.5	1	51577179	51798427	Cells_EBV-transformed_lymphocytes	-4.75544	0.000380118	3.37e-05	0.000999001	rs12092511	3.76e-07	1.3e-23	FALSE		0.0915949
ENSG00000078618	Breast (Overall)	NRDC	ENST00000352171.12	1	51789191	51878805	Spleen	3.57859	0.0417545	0.0038	0.027972	rs2487824	8.56e-08	7.13e-68	FALSE	0.92378	0.0795
ENSG00000157077	Breast (Overall)	ZFYVE9	ENST00000361625.5	1	52142089	52348671	Cells_EBV-transformed_lymphocytes	3.68224	0.0135129	0.000693582	0.000999001	rs474668	4.91e-05	1.33e-70	FALSE	1	0.084699
ENSG00000116221	Breast (Overall)	MRPL37	ENST00000360840.9	1	54184041	54225464	Uterus	-3.4585	0.0274533	0.00217279	0.003996	rs3088379	0.0135586	1	TRUE	0.00053163	0.00272853
ENSG00000162434	Breast (Overall)	JAK1	ENST00000672247.1	1	64833223	65067754	Spleen	3.95374	0.0152412	0.00130796	0.000999001	rs12564350	4.01e-05	1	TRUE		0.1594
ENSG00000081985	Breast (Overall)	IL12RB2	ENST00000371000.5	1	67307364	67398724	Adipose_Subcutaneous	3.3454	0.0486405	0.00328651	0.002997	rs1325267	0.00189127	1	TRUE		0.00299703
ENSG00000050628	Breast (Overall)	PTGER3	ENST00000497146.5	1	70852353	71047816	Vagina	3.73388	0.0190382	0.00113132	0.011988	rs2221513	0.00553387	1	TRUE		0.0116121
ENSG00000137947	Breast (Overall)	GTF2B	ENST00000486078.1	1	88852633	88891944	Vagina	-3.44014	0.0278169	0.00174426	0.000999001	rs2151842	3.8e-08	0.000216197	TRUE	0.014126	0.0397942
ENSG00000137944	Breast (Overall)	KYAT3	ENST00000446900.6	1	88935773	88992953	Cells_EBV-transformed_lymphocytes	3.84975	0.00598663	0.000354708	0.000999001	rs3738055	0.000144696	0.000957763	TRUE	0.00010307	0.00075956
ENSG00000137944	Breast (Overall)	KYAT3	ENST00000446900.6	1	88935773	88992953	Spleen	3.65615	0.0121927	0.00051206	0.026973	rs3738055	0.000144696	0.000416411	TRUE	0.00010307	0.00075956
ENSG00000069702	Breast (Overall)	TGFBR3	ENST00000533089.5	1	91680343	91906335	Whole_Blood	-3.59492	0.0182393	0.000648973	0.00599401	rs12134245	2.91e-06	0.253891	TRUE		0.040104
ENSG00000137948	Breast (Overall)	BRDT	ENST00000680194.1	1	91949343	92014426	Adipose_Visceral_Omentum	4.04322	0.00317366	5.27e-05	0.002997	rs12134245	2.91e-06	0.00284951	FALSE	0.43235	0.00696089
ENSG00000162676	Breast (Overall)	GFI1	ENST00000427103.5	1	92473043	92486925	Adipose_Visceral_Omentum	3.29924	0.0466944	0.00290838	0.015984	rs12134245	2.91e-06	0.000219153	FALSE	0.048531	0.0626721
ENSG00000170989	Breast (Overall)	S1PR1	ENST00000475821.2	1	101236865	101243713	Uterus	3.7838	0.0145243	0.000772256	0.00699301	rs10735766	0.0149007	1	TRUE	0.99867	0.075657
ENSG00000185946	Breast (Overall)	RNPC3	ENST00000524631.5	1	103525691	103555239	Adipose_Subcutaneous	3.41235	0.0222578	0.000644042	0.002997	rs1182585	0.000715521	1	TRUE	0.41791	0.013768
ENSG00000134186	Breast (Overall)	PRPF38B	ENST00000467302.5	1	108692310	108702928	Spleen	3.96892	0.00190773	0.000144397	0.001998	rs568686	6.1e-07	6.52e-26	FALSE	0.99994	0.139378
ENSG00000134186	Breast (Overall)	PRPF38B	ENST00000370021.1	1	108692310	108702928	Spleen	4.12086	0.00190773	7.55e-05	0.002997	rs568686	6.1e-07	6.3e-26	FALSE	0.99994	0.139378
ENSG00000121940	Breast (Overall)	CLCC1	ENST00000369968.7	1	108881885	108963527	Whole_Blood	-3.73778	0.0243607	0.00129956	0.00499501	rs568686	6.1e-07	9.54e-29	FALSE		0.00511548
ENSG00000121940	Breast (Overall)	CLCC1	ENST00000675128.1	1	108881885	108963527	Vagina	3.72912	0.0413441	0.00403512	0.00899101	rs568686	6.1e-07	3.17e-28	FALSE		0.00511548
ENSG00000121940	Breast (Overall)	CLCC1	ENST00000473062.1	1	108881885	108963527	Uterus	-3.95802	0.0187995	0.00128473	0.000999001	rs568686	6.1e-07	1.25e-28	FALSE		0.00511548
ENSG00000116299	Breast (Overall)	ELAPOR1	ENST00000457623.6	1	109113679	109206781	Cells_Cultured_fibroblasts	-4.05582	0.00542011	0.000149873	0.001998	rs568686	6.1e-07	2.66e-28	FALSE		0.00755094
ENSG00000181754	Breast (Overall)	AMIGO1	ENST00000369862.1	1	109504178	109509738	Vagina	-4.25449	0.00125564	2.1e-05	0.014985	rs3850616	3.91e-06	1.18e-27	FALSE	1	0.128607
ENSG00000181754	Breast (Overall)	AMIGO1	ENST00000369864.5	1	109504178	109509738	Vagina	-3.3221	0.00125564	0.000893413	0.018981	rs655315	8.7e-05	6.68e-26	FALSE	1	0.128607
ENSG00000116337	Breast (Overall)	AMPD2	ENST00000467071.1	1	109616104	109632051	Cells_Cultured_fibroblasts	3.93257	0.0258493	0.00201706	0.034965	rs7515826	0.000794113	3.04e-28	FALSE		0.0212183
ENSG00000116337	Breast (Overall)	AMPD2	ENST00000525415.2	1	109616104	109632051	Whole_Blood	-4.0688	0.0170568	0.00132318	0.000999001	rs568686	6.1e-07	1.7e-29	FALSE		0.0212183
ENSG00000116337	Breast (Overall)	AMPD2	ENST00000680531.1	1	109616104	109632051	Vagina	3.89289	0.0325968	0.00366511	0.000999001	rs655315	8.7e-05	1	TRUE		0.0212183
ENSG00000168765	Breast (Overall)	GSTM4	ENST00000464733.5	1	109656099	109665496	Ovary	-3.92424	0.0149457	0.000957034	0.000999001	rs655315	8.7e-05	1	TRUE	1.5709e-06	0.00168326
ENSG00000184371	Breast (Overall)	CSF1	ENST00000488198.5	1	109910242	109930992	Vagina	-4.42966	0.0016143	4.72e-05	0.00799201	rs568686	6.1e-07	1	TRUE	0.99999	0.0892372
ENSG00000143093	Breast (Overall)	STRIP1	ENST00000461054.1	1	110031577	110074641	Uterus	3.50971	0.0497443	0.0035888	0.00799201	rs655315	8.7e-05	8.57e-21	FALSE		0.0368443
ENSG00000121933	Breast (Overall)	TMIGD3	ENST00000472933.2	1	111483348	111563962	Spleen	-3.32905	0.0443835	0.00348568	0.003996	rs343777	0.000156043	1	TRUE	0.035311	0.00288253
ENSG00000007341	Breast (Overall)	ST7L	ENST00000479436.5	1	112523514	112620825	Ovary	3.67499	0.0394387	0.00547072	0.00999001	rs1217200	9.64e-08	0.000107423	FALSE		0.00136117
ENSG00000007341	Breast (Overall)	ST7L	ENST00000497457.5	1	112523514	112620825	Cells_EBV-transformed_lymphocytes	-3.89391	0.0266139	0.00226873	0.00599401	rs1217200	9.64e-08	0.000218265	FALSE		0.00136117
ENSG00000155380	Breast (Overall)	SLC16A1	ENST00000679803.1	1	112911847	112957593	Cells_Cultured_fibroblasts	5.05715	4.59e-05	1.28e-06	0.001998	rs2358994	3.1e-11	1	TRUE	0.7322	0.0420998
ENSG00000155380	Breast (Overall)	SLC16A1	ENST00000429288.2	1	112911847	112957593	Cells_Cultured_fibroblasts	-5.12969	4.59e-05	8.71e-07	0.00699301	rs2358994	3.1e-11	1	TRUE	0.7322	0.0420998
ENSG00000081026	Breast (Overall)	MAGI3	ENST00000369617.8	1	113390515	113685923	Adipose_Subcutaneous	-4.68016	0.000205491	8.6e-06	0.038961	rs2358994	3.1e-11	2.68e-05	FALSE	0.99898	0.0544786
ENSG00000081026	Breast (Overall)	MAGI3	ENST00000369617.8	1	113390515	113685923	Spleen	-4.35642	0.000382352	6.61e-05	0.010989	rs2358994	3.1e-11	3.51e-22	FALSE	0.99898	0.0544786
ENSG00000081026	Breast (Overall)	MAGI3	ENST00000486456.1	1	113390515	113685923	Spleen	4.74316	0.000382352	1.05e-05	0.00799201	rs2358994	3.1e-11	3.59e-22	FALSE	0.99898	0.0544786
ENSG00000081026	Breast (Overall)	MAGI3	ENST00000486456.1	1	113390515	113685923	Adipose_Subcutaneous	4.68016	0.000205491	8.6e-06	0.047952	rs2358994	3.1e-11	2.68e-05	FALSE	0.99898	0.0544786
ENSG00000116793	Breast (Overall)	PHTF1	ENST00000369598.5	1	113696831	113759489	Vagina	3.69068	2.07e-05	0.00156557	0.00699301	rs2358994	3.1e-11	7.26e-24	FALSE	0.001401	0.00168996
ENSG00000116793	Breast (Overall)	PHTF1	ENST00000412670.1	1	113696831	113759489	Cells_EBV-transformed_lymphocytes	-3.44657	0.0218029	0.00510984	0.00499501	rs7522138	1.07e-05	2.21e-24	FALSE	0.001401	0.00168996
ENSG00000116793	Breast (Overall)	PHTF1	ENST00000393357.6	1	113696831	113759489	Adipose_Subcutaneous	5.52384	1.49e-05	1.33e-07	0.000999001	rs6698586	4.63e-08	4.38e-17	FALSE	0.001401	0.00168996
ENSG00000116793	Breast (Overall)	PHTF1	ENST00000369604.6	1	113696831	113759489	Cells_EBV-transformed_lymphocytes	3.54189	0.0218029	0.00357538	0.002997	rs773563	0.0026998	1.22e-24	FALSE	0.001401	0.00168996
ENSG00000116793	Breast (Overall)	PHTF1	ENST00000393357.6	1	113696831	113759489	Adipose_Subcutaneous	5.52384	1.49e-05	1.33e-07	0.000999001	rs6698586	4.63e-08	1	TRUE	0.001401	0.00168996
ENSG00000116793	Breast (Overall)	PHTF1	ENST00000472612.5	1	113696831	113759489	Ovary	-5.17166	9.04e-05	1.62e-06	0.025974	rs2358994	3.1e-11	5.1e-19	FALSE	0.001401	0.00168996
ENSG00000134242	Breast (Overall)	PTPN22	ENST00000359785.10	1	113813811	113871753	Cells_Cultured_fibroblasts	-4.34283	0.00203598	7.03e-05	0.01998	rs2358994	3.1e-11	4.46e-21	FALSE		0.00190108
ENSG00000134242	Breast (Overall)	PTPN22	ENST00000460620.5	1	113813811	113871753	Spleen	-4.2363	0.000463369	0.000136338	0.00499501	rs2358994	3.1e-11	1.06e-22	FALSE		0.00190108
ENSG00000134242	Breast (Overall)	PTPN22	ENST00000484147.5	1	113813811	113871753	Cells_Cultured_fibroblasts	-4.11546	0.00203598	0.000193202	0.035964	rs2358994	3.1e-11	3.64e-24	FALSE		0.00190108
ENSG00000134242	Breast (Overall)	PTPN22	ENST00000359785.10	1	113813811	113871753	Spleen	3.88626	0.000463369	0.00050901	0.000999001	rs2358994	3.1e-11	3.27e-24	FALSE		0.00190108
ENSG00000134242	Breast (Overall)	PTPN22	ENST00000484147.5	1	113813811	113871753	Whole_Blood	3.82727	0.00432073	0	0.03996	rs2358994	3.1e-11	6.54e-25	FALSE		0.00190108
ENSG00000134262	Breast (Overall)	AP4B1	ENST00000369567.5	1	113894194	113905712	Ovary	-4.88708	0.000106371	7.16e-06	0.010989	rs2358994	3.1e-11	0.999973	TRUE	0.12572	0.00135813
ENSG00000134262	Breast (Overall)	AP4B1	ENST00000460653.1	1	113894194	113905712	Spleen	-3.47012	0.0146187	0.00416187	0.018981	rs2358994	3.1e-11	1.91e-31	FALSE	0.12572	0.00135813
ENSG00000134262	Breast (Overall)	AP4B1	ENST00000484201.5	1	113894194	113905712	Cells_EBV-transformed_lymphocytes	-3.78706	0.0173671	0.00121954	0.031968	rs2358994	3.1e-11	5.37e-23	FALSE	0.12572	0.00135813
ENSG00000134262	Breast (Overall)	AP4B1	ENST00000369569.6	1	113894194	113905712	Adipose_Visceral_Omentum	3.73063	0.00521095	0.00152801	0.048951	rs2358994	3.1e-11	2.33e-24	FALSE	0.12572	0.00135813
ENSG00000134262	Breast (Overall)	AP4B1	ENST00000479285.5	1	113894194	113905712	Ovary	-4.88708	0.000106371	7.16e-06	0.012987	rs2358994	3.1e-11	0.999973	TRUE	0.12572	0.00135813
ENSG00000134262	Breast (Overall)	AP4B1	ENST00000489092.5	1	113894194	113905712	Ovary	-4.96984	0.000106371	4.69e-06	0.00599401	rs2358994	3.1e-11	7.05e-22	FALSE	0.12572	0.00135813
ENSG00000134262	Breast (Overall)	AP4B1	ENST00000369571.2	1	113894194	113905712	Spleen	3.76378	0.0146187	0.00133892	0.000999001	rs7522138	1.07e-05	4.33e-26	FALSE	0.12572	0.00135813
ENSG00000134262	Breast (Overall)	AP4B1	ENST00000489092.5	1	113894194	113905712	Adipose_Visceral_Omentum	-4.22845	0.00521095	0.000188249	0.00599401	rs2358994	3.1e-11	8.06e-24	FALSE	0.12572	0.00135813
ENSG00000118655	Breast (Overall)	DCLRE1B	ENST00000466480.2	1	113904619	113914086	Cells_Cultured_fibroblasts	-4.61662	2.39e-06	7.8e-06	0.00699301	rs2358994	3.1e-11	1.27e-44	FALSE		0.00299083
ENSG00000118655	Breast (Overall)	DCLRE1B	ENST00000650596.1	1	113904619	113914086	Adipose_Visceral_Omentum	6.60487	2.22e-08	7.96e-11	0.000999001	rs2358994	3.1e-11	0.470041	TRUE		0.00299083
ENSG00000163349	Breast (Overall)	HIPK1	ENST00000369553.5	1	113929324	113977869	Adipose_Visceral_Omentum	3.95229	0.00870552	0.000309632	0.025974	rs2358994	3.1e-11	2.03e-40	FALSE	1	0.348793
ENSG00000134207	Breast (Overall)	SYT6	ENST00000610222.3	1	114089291	114153880	Ovary	-3.54165	0.0278076	0.00198816	0.010989	rs2358994	3.1e-11	2.52e-56	FALSE		0.0236607
ENSG00000197323	Breast (Overall)	TRIM33	ENST00000448034.5	1	114392790	114511203	Adipose_Subcutaneous	-4.4341	0.00105779	1.85e-05	0.003996	rs2358994	3.1e-11	2.62e-52	FALSE	1	0.370168
ENSG00000175984	Breast (Overall)	DENND2C	ENST00000393274.6	1	114582848	114670422	Uterus	-3.55947	0.0236697	0.00148643	0.01998	rs2358994	3.1e-11	4.58e-57	FALSE	2.2177e-10	0.00290958
ENSG00000116824	Breast (Overall)	CD2	ENST00000369478.4	1	116754430	116769229	Spleen	4.36352	0.000443636	0	0.00999001	rs7529522	1.85e-10	0.105618	FALSE	0.03267	0.00666223
ENSG00000134256	Breast (Overall)	CD101	ENST00000467588.1	1	117001750	117036552	Uterus	4.16747	0.00317063	9.24e-05	0.013986	rs7529522	1.85e-10	0.700527	TRUE	1.2115e-16	0.00070396
ENSG00000134256	Breast (Overall)	CD101	ENST00000369470.1	1	117001750	117036552	Adipose_Visceral_Omentum	-4.25599	0.00275811	6.24e-05	0.012987	rs7529522	1.85e-10	0.827524	TRUE	1.2115e-16	0.00070396
ENSG00000134256	Breast (Overall)	CD101	ENST00000369470.1	1	117001750	117036552	Spleen	4.31542	0.00167354	4.78e-05	0.000999001	rs7529522	1.85e-10	0.000237969	FALSE	1.2115e-16	0.00070396
ENSG00000116830	Breast (Overall)	TTF2	ENST00000470935.1	1	117060326	117107453	Ovary	4.5026	0.000853719	2.01e-05	0.000999001	rs11583912	1.03e-06	0.39434	TRUE	3.2432e-05	0.00085893
ENSG00000116830	Breast (Overall)	TTF2	ENST00000470935.1	1	117060326	117107453	Adipose_Subcutaneous	3.30329	0.046032	0.00286673	0.044955	rs7529522	1.85e-10	0.00530955	FALSE	3.2432e-05	0.00085893
ENSG00000134258	Breast (Overall)	VTCN1	ENST00000328189.7	1	117143587	117210960	Cells_Cultured_fibroblasts	-3.72459	0.00535878	0	0.026973	rs7529522	1.85e-10	0.00851888	FALSE	1.286e-05	0.00146505
ENSG00000198162	Breast (Overall)	MAN1A2	ENST00000482811.1	1	117367449	117528872	Cells_EBV-transformed_lymphocytes	-4.88954	0.000144066	3.03e-06	0.020979	rs1146320	2.49e-05	0.938977	TRUE	0.9548	0.10958
ENSG00000196505	Breast (Overall)	GDAP2	ENST00000493555.5	1	117863485	117929621	Whole_Blood	-3.72207	0.0059734	0	0.0499501	rs7529522	1.85e-10	0.578915	TRUE	0.051238	0.00999183
ENSG00000196505	Breast (Overall)	GDAP2	ENST00000369443.10	1	117863485	117929621	Adipose_Visceral_Omentum	3.9473	0.00760236	0.00023711	0.037962	rs7529522	1.85e-10	0.240048	TRUE	0.051238	0.00999183
ENSG00000065183	Breast (Overall)	WDR3	ENST00000369441.7	1	117929720	117966543	Vagina	-4.99979	6.55e-05	5.74e-07	0.000999001	rs7529522	1.85e-10	0.994006	TRUE	0.3665	0.00377502
ENSG00000155761	Breast (Overall)	SPAG17	ENST00000483383.1	1	117953590	118185228	Vagina	4.21772	0.000554997	9.87e-05	0.030969	rs7529522	1.85e-10	0.178177	FALSE	8.709e-06	0.00508102
ENSG00000155761	Breast (Overall)	SPAG17	ENST00000492438.5	1	117953590	118185228	Vagina	4.63231	0.000554997	1.45e-05	0.002997	rs7529522	1.85e-10	0.982198	TRUE	8.709e-06	0.00508102
ENSG00000092621	Breast (Overall)	PHGDH	ENST00000641491.1	1	119648411	119744218	Ovary	-5.65683	2.13e-05	3.39e-07	0.002997	rs666930	3.32e-08	2.66e-150	FALSE		0.00800811
ENSG00000092621	Breast (Overall)	PHGDH	ENST00000641491.1	1	119648411	119744218	Ovary	-5.65683	2.13e-05	3.39e-07	0.002997	rs666930	3.32e-08	1	TRUE		0.00800811
ENSG00000092621	Breast (Overall)	PHGDH	ENST00000641756.1	1	119648411	119744218	Cells_Cultured_fibroblasts	4.09498	0.0127605	0.000802197	0.033966	rs666930	3.32e-08	1.58e-153	FALSE		0.00800811
ENSG00000134240	Breast (Overall)	HMGCS2	ENST00000544913.2	1	119748002	119768905	Uterus	-4.0188	0.00302368	5.85e-05	0.031968	rs666930	3.32e-08	1.17e-153	FALSE	8.6332e-14	0.00415482
ENSG00000162825	Breast (Overall)	NBPF20	ENST00000392971.6	1	145289900	145425603	Cells_Cultured_fibroblasts	18.2383	3.58e-70	1.03e-73	0.00799201	rs36107432	1.52e-10	1.3e-86	FALSE	4.0386e-26	0.0149581
ENSG00000174827	Breast (Overall)	PDZK1	ENST00000344770.6	1	145670852	145708148	Cells_EBV-transformed_lymphocytes	-3.9726	0.00430446	0.000142183	0.000999001	rs4636400	7.11e-05	9.74e-154	FALSE	4.4345e-05	0.00092715
ENSG00000186141	Breast (Overall)	POLR3C	ENST00000471254.5	1	145824053	145844402	Cells_Cultured_fibroblasts	23.3944	1.36e-116	1.95e-120	0.000999001	rs12402867	3.81e-10	1	TRUE	0.00025367	0.00353257
ENSG00000186141	Breast (Overall)	POLR3C	ENST00000471254.5	1	145824053	145844402	Cells_Cultured_fibroblasts	23.3944	1.36e-116	1.95e-120	0.000999001	rs12402867	3.81e-10	3.9e-41	FALSE	0.00025367	0.00353257
ENSG00000186364	Breast (Overall)	NUDT17	ENST00000334513.6	1	145845630	145848954	Cells_Cultured_fibroblasts	13.0169	3.65e-35	9.81e-39	0.00999001	rs36107432	1.52e-10	3.48e-121	FALSE	1.1208e-13	0.00079412
ENSG00000143127	Breast (Overall)	ITGA10	ENST00000468261.1	1	145891208	145910111	Uterus	27.1669	2.04e-158	3.2e-162	0.000999001	rs36107432	1.52e-10	1	TRUE	1.4319e-21	0.00310471
ENSG00000143127	Breast (Overall)	ITGA10	ENST00000481236.1	1	145891208	145910111	Uterus	9.77969	2.04e-158	2.75e-22	0.024975	rs36107432	1.52e-10	8.07e-137	FALSE	1.4319e-21	0.00310471
ENSG00000121851	Breast (Overall)	POLR3GL	ENST00000369314.2	1	145964690	145978848	Adipose_Visceral_Omentum	4.4	0.000499165	0	0.000999001	rs3753436	1.08e-05	5.58e-153	FALSE	2.2033e-06	0.00762016
ENSG00000168509	Breast (Overall)	HJV	ENST00000636675.1	1	146017468	146036746	Uterus	5.08955	4.71e-05	1.44e-06	0.000999001	rs2274619	3.59e-07	1.36e-151	FALSE	0.0083609	0.00661415
ENSG00000168509	Breast (Overall)	HJV	ENST00000497365.5	1	146017468	146036746	Uterus	5.08955	4.71e-05	1.44e-06	0.000999001	rs2274619	3.59e-07	1.36e-151	FALSE	0.0083609	0.00661415
ENSG00000178104	Breast (Overall)	PDE4DIP	ENST00000610852.1	1	148808140	149048286	Adipose_Subcutaneous	3.78695	0.0399902	0.00274517	0.012987	rs11205303	8.12e-15	1.65e-25	FALSE		0.00218573
ENSG00000270882	Breast (Overall)	H4C14	ENST00000618193.1	1	149832657	149839767	Adipose_Subcutaneous	-3.61482	0.0129812	0.000300559	0.013986	rs11205303	8.12e-15	4.12e-25	FALSE
ENSG00000014914	Breast (Overall)	MTMR11	ENST00000482343.5	1	149928651	149936879	Spleen	-4.25828	0.000946724	0.000144203	0.00799201	rs11205303	8.12e-15	2.74e-25	FALSE	5.3305e-24	0.00243557
ENSG00000014914	Breast (Overall)	MTMR11	ENST00000495054.1	1	149928651	149936879	Spleen	-4.55888	0.000946724	3.6e-05	0.00999001	rs11205303	8.12e-15	3.08e-24	FALSE	5.3305e-24	0.00243557
ENSG00000023902	Breast (Overall)	PLEKHO1	ENST00000369126.5	1	150149183	150164720	Adipose_Visceral_Omentum	-3.43139	0.0449645	0.00300252	0.020979	rs1868992	0.000179334	1.68e-25	FALSE	0.043445	0.0465308
ENSG00000117362	Breast (Overall)	APH1A	ENST00000476538.1	1	150265399	150269580	Cells_EBV-transformed_lymphocytes	-3.40671	0.0101916	0.00197255	0.027972	rs11205303	8.12e-15	3.32e-25	FALSE	0.13483	0.114487
ENSG00000117362	Breast (Overall)	APH1A	ENST00000476538.1	1	150265399	150269580	Cells_EBV-transformed_lymphocytes	-3.40671	0.0101916	0.00197255	0.027972	rs11205303	8.12e-15	1	TRUE	0.13483	0.114487
ENSG00000143420	Breast (Overall)	ENSA	ENST00000356527.9	1	150600851	150629612	Cells_EBV-transformed_lymphocytes	3.89158	0.0134952	0.00089634	0.00999001	rs11205303	8.12e-15	6.04e-25	FALSE		0.0212394
ENSG00000143418	Breast (Overall)	CERS2	ENST00000559020.1	1	150960583	150975003	Cells_EBV-transformed_lymphocytes	3.76862	0.0149754	0.00164152	0.010989	rs10494260	0.000112431	4.44e-25	FALSE	0.97588	0.0514524
ENSG00000143363	Breast (Overall)	PRUNE1	ENST00000368936.5	1	151008420	151035713	Vagina	-3.40383	0.0332429	0.00531588	0.000999001	rs11204785	0.0013027	1.06e-20	FALSE	0.56114	0.0247776
ENSG00000163156	Breast (Overall)	SCNM1	ENST00000497147.1	1	151156664	151170296	Cells_EBV-transformed_lymphocytes	3.91676	0.00635237	0.000269237	0.01998	rs16828436	0.00364438	6.16e-25	FALSE	2.4938e-06	0.00264022
ENSG00000143398	Breast (Overall)	PIP5K1A	ENST00000464105.1	1	151197949	151249536	Adipose_Subcutaneous	3.75025	0.0167858	0.00141329	0.000999001	rs4246525	0.00037	6.79e-25	FALSE		0.0754221
ENSG00000143398	Breast (Overall)	PIP5K1A	ENST00000454769.2	1	151197949	151249536	Cells_EBV-transformed_lymphocytes	4.19067	0.00523619	0.000305944	0.001998	rs4246525	0.00037	4.63e-25	FALSE		0.0754221
ENSG00000143416	Breast (Overall)	SELENBP1	ENST00000427977.6	1	151364304	151372707	Adipose_Visceral_Omentum	-3.55164	0.0239611	0.00421122	0.025974	rs4246525	0.00037	0.666667	TRUE		0.00115967
ENSG00000143416	Breast (Overall)	SELENBP1	ENST00000447402.7	1	151364304	151372707	Adipose_Visceral_Omentum	-3.55164	0.0239611	0.00421122	0.025974	rs4246525	0.00037	0.666667	TRUE		0.00115967
ENSG00000143416	Breast (Overall)	SELENBP1	ENST00000368868.10	1	151364304	151372707	Adipose_Visceral_Omentum	3.55164	0.0239611	0.00421122	0.035964	rs4246525	0.00037	0.666667	TRUE		0.00115967
ENSG00000143442	Breast (Overall)	POGZ	ENST00000482678.1	1	151402724	151459494	Adipose_Visceral_Omentum	-3.52531	0.0411067	0.00380683	0.000999001	rs4246525	0.00037	1	TRUE		0.321278
ENSG00000143549	Breast (Overall)	TPM3	ENST00000368530.7	1	154155308	154194648	Spleen	-4.07166	0.0114208	0.000746864	0.024975	rs11264341	7.22e-10	2.88e-42	FALSE		0.0633468
ENSG00000143612	Breast (Overall)	C1orf43	ENST00000493814.1	1	154206696	154220637	Ovary	4.57147	0.000782493	1.94e-05	0.00899101	rs4971059	2.81e-11	2.51e-41	FALSE		0.0194858
ENSG00000143569	Breast (Overall)	UBAP2L	ENST00000484696.1	1	154220179	154271510	Uterus	-3.79625	0.0277136	0.00205665	0.000999001	rs4971059	2.81e-11	1.19e-41	FALSE	1	0.310307
ENSG00000143569	Breast (Overall)	UBAP2L	ENST00000495676.5	1	154220179	154271510	Ovary	4.8123	0.000604626	1.64e-05	0.046953	rs4971059	2.81e-11	1.34e-41	FALSE	1	0.310307
ENSG00000143575	Breast (Overall)	HAX1	ENST00000459914.1	1	154272355	154275875	Uterus	-4.33347	0.00363518	0.0001321	0.000999001	rs4971059	2.81e-11	5.66e-41	FALSE		0.00405393
ENSG00000143575	Breast (Overall)	HAX1	ENST00000531435.5	1	154272355	154275875	Spleen	-4.76818	0.00058261	1.67e-05	0.000999001	rs4971059	2.81e-11	7.91e-40	FALSE		0.00405393
ENSG00000160712	Breast (Overall)	IL6R	ENST00000502679.1	1	154405193	154469450	Adipose_Visceral_Omentum	-4.74685	0.000482362	8.26e-06	0.015984	rs4971059	2.81e-11	5.08e-41	FALSE	0.030543	0.00607849
ENSG00000160714	Breast (Overall)	UBE2Q1	ENST00000467683.5	1	154548577	154559028	Ovary	4.33246	0.00215722	7.37e-05	0.026973	rs4971059	2.81e-11	2.71e-42	FALSE	1	0.323034
ENSG00000160716	Breast (Overall)	CHRNB2	ENST00000636034.1	1	154567778	154580013	Cells_Cultured_fibroblasts	-4.71052	0.000130255	0	0.010989	rs4971059	2.81e-11	2.76e-40	FALSE		0.0273076
ENSG00000160710	Breast (Overall)	ADAR	ENST00000648714.2	1	154581695	154628013	Adipose_Visceral_Omentum	-4.12572	0.00876199	0.000369574	0.0499501	rs4971059	2.81e-11	1.09e-39	FALSE		0.0663931
ENSG00000160710	Breast (Overall)	ADAR	ENST00000648311.1	1	154581695	154628013	Adipose_Subcutaneous	-4.67494	3.88e-05	3.23e-05	0.021978	rs4971059	2.81e-11	6.24e-41	FALSE		0.0663931
ENSG00000160710	Breast (Overall)	ADAR	ENST00000681786.1	1	154581695	154628013	Adipose_Subcutaneous	5.46552	3.88e-05	5.08e-07	0.011988	rs4971059	2.81e-11	1.86e-41	FALSE		0.0663931
ENSG00000143603	Breast (Overall)	KCNN3	ENST00000361147.8	1	154697455	154870281	Uterus	4.78203	0.000292326	5.21e-06	0.041958	rs4971059	2.81e-11	1.49e-40	FALSE	0.99999	0.100659
ENSG00000160685	Breast (Overall)	ZBTB7B	ENST00000535420.5	1	155002630	155018523	Uterus	-5.27271	1.87e-06	6.72e-07	0.00599401	rs4971059	2.81e-11	3.98e-39	FALSE	0.98408	0.114042
ENSG00000143590	Breast (Overall)	EFNA3	ENST00000368408.4	1	155078837	155087538	Uterus	-7.56702	2.86e-11	7.64e-14	0.000999001	rs4971059	2.81e-11	0.984133	TRUE	0.00033472	0.0345781
ENSG00000143590	Breast (Overall)	EFNA3	ENST00000368408.4	1	155078837	155087538	Cells_Cultured_fibroblasts	-4.71974	0.000229405	2.36e-06	0.028971	rs4971059	2.81e-11	0.0158444	FALSE	0.00033472	0.0345781
ENSG00000169242	Breast (Overall)	EFNA1	ENST00000497282.1	1	155127876	155134899	Vagina	4.46043	0.00102727	2.45e-05	0.00599401	rs12040970	2.75e-05	3.66e-51	FALSE	0.8465	0.035762
ENSG00000169241	Breast (Overall)	SLC50A1	ENST00000490770.5	1	155135344	155138857	Uterus	-5.4492	2.79e-05	4.55e-07	0.034965	rs4971059	2.81e-11	2.3e-51	FALSE		0.00374368
ENSG00000169241	Breast (Overall)	SLC50A1	ENST00000484157.5	1	155135344	155138857	Spleen	-6.82226	1.56e-08	9.86e-11	0.000999001	rs4971059	2.81e-11	1.72e-22	FALSE		0.00374368
ENSG00000179085	Breast (Overall)	DPM3	ENST00000341298.3	1	155139891	155140595	Vagina	7.59992	4.45e-11	5.93e-14	0.001998	rs4971059	2.81e-11	0.076237	FALSE	0.01082	0.00460593
ENSG00000163462	Breast (Overall)	TRIM46	ENST00000392451.6	1	155173787	155184971	Whole_Blood	6.33428	1.19e-07	2.38e-10	0.03996	rs4971059	2.81e-11	1.72e-22	FALSE	1	0.102461
ENSG00000185499	Breast (Overall)	MUC1	ENST00000620103.4	1	155185824	155192916	Cells_Cultured_fibroblasts	6.04709	7.81e-07	1.77e-08	0.026973	rs3814316	1.83e-10	5.94e-15	FALSE		0.00219861
ENSG00000185499	Breast (Overall)	MUC1	ENST00000620103.4	1	155185824	155192916	Cells_EBV-transformed_lymphocytes	5.77066	3.59e-06	6.32e-08	0.048951	rs2075571	6.52e-10	5.91e-15	FALSE		0.00219861
ENSG00000185499	Breast (Overall)	MUC1	ENST00000620103.4	1	155185824	155192916	Cells_EBV-transformed_lymphocytes	5.77066	3.59e-06	6.32e-08	0.048951	rs2075571	6.52e-10	1	TRUE		0.00219861
ENSG00000185499	Breast (Overall)	MUC1	ENST00000620103.4	1	155185824	155192916	Spleen	5.93953	2.72e-06	4.29e-08	0.02997	rs4971059	2.81e-11	1.72e-46	FALSE		0.00219861
ENSG00000185499	Breast (Overall)	MUC1	ENST00000620770.1	1	155185824	155192916	Cells_Cultured_fibroblasts	-5.2159	7.81e-07	1.65e-06	0.00799201	rs2990245	3.8e-08	2.09e-05	FALSE		0.00219861
ENSG00000185499	Breast (Overall)	MUC1	ENST00000620103.4	1	155185824	155192916	Cells_Cultured_fibroblasts	6.04709	7.81e-07	1.77e-08	0.026973	rs3814316	1.83e-10	1	TRUE		0.00219861
ENSG00000185499	Breast (Overall)	MUC1	ENST00000337604.6	1	155185824	155192916	Cells_Cultured_fibroblasts	6.11482	7.81e-07	1.16e-08	0.024975	rs3814316	1.83e-10	5.94e-15	FALSE		0.00219861
ENSG00000185499	Breast (Overall)	MUC1	ENST00000611571.4	1	155185824	155192916	Cells_Cultured_fibroblasts	-5.88282	7.81e-07	4.44e-08	0.027972	rs4971059	2.81e-11	1.36e-39	FALSE		0.00219861
ENSG00000185499	Breast (Overall)	MUC1	ENST00000462215.5	1	155185824	155192916	Cells_Cultured_fibroblasts	-5.33006	7.81e-07	9.82e-07	0.00799201	rs2990245	3.8e-08	2.22e-05	FALSE		0.00219861
ENSG00000160767	Breast (Overall)	ENTREP3	ENST00000481822.1	1	155247205	155255483	Ovary	7.23922	7e-10	3.16e-12	0.000999001	rs4971059	2.81e-11	7.7e-26	FALSE		0.00587711
ENSG00000160767	Breast (Overall)	ENTREP3	ENST00000497941.5	1	155247205	155255483	Spleen	-5.36023	2.61e-05	4.16e-07	0.046953	rs4971059	2.81e-11	1.91e-55	FALSE		0.00587711
ENSG00000116521	Breast (Overall)	SCAMP3	ENST00000478737.5	1	155255979	155262433	Ovary	-7.44114	1.68e-10	5.99e-13	0.000999001	rs4971059	2.81e-11	2.35e-29	FALSE	4.9781e-07	0.00623259
ENSG00000116521	Breast (Overall)	SCAMP3	ENST00000465312.5	1	155255979	155262433	Cells_Cultured_fibroblasts	-6.90469	5.35e-09	1.51e-11	0.028971	rs3814316	1.83e-10	5.38e-29	FALSE	4.9781e-07	0.00623259
ENSG00000116521	Breast (Overall)	SCAMP3	ENST00000472397.5	1	155255979	155262433	Adipose_Visceral_Omentum	5.85167	4.22e-09	1.46e-08	0.002997	rs11264371	5.36e-09	1.52e-23	FALSE	4.9781e-07	0.00623259
ENSG00000116521	Breast (Overall)	SCAMP3	ENST00000497470.1	1	155255979	155262433	Cells_EBV-transformed_lymphocytes	4.89991	2.86e-06	7.67e-06	0.025974	rs11264359	5.51e-09	2.38e-60	FALSE	4.9781e-07	0.00623259
ENSG00000116521	Breast (Overall)	SCAMP3	ENST00000490999.5	1	155255979	155262433	Ovary	-6.41285	1.68e-10	8.57e-10	0.010989	rs4971059	2.81e-11	3.39e-17	FALSE	4.9781e-07	0.00623259
ENSG00000116521	Breast (Overall)	SCAMP3	ENST00000302631.8	1	155255979	155262433	Adipose_Visceral_Omentum	-6.97089	4.22e-09	1.26e-11	0.022977	rs4971059	2.81e-11	3.56e-36	FALSE	4.9781e-07	0.00623259
ENSG00000176444	Breast (Overall)	CLK2	ENST00000355560.4	1	155262868	155278491	Vagina	5.5144	2.54e-11	1.05e-07	0.000999001	rs2990245	3.8e-08	1.26e-06	FALSE	1	0.219872
ENSG00000176444	Breast (Overall)	CLK2	ENST00000476983.5	1	155262868	155278491	Vagina	-7.78839	2.54e-11	2.71e-14	0.000999001	rs4971059	2.81e-11	1.39e-05	FALSE	1	0.219872
ENSG00000176444	Breast (Overall)	CLK2	ENST00000361168.9	1	155262868	155278491	Adipose_Subcutaneous	-3.59677	0.00788415	0.000322188	0.000999001	rs933489	0.000322188	1.97e-60	FALSE	1	0.219872
ENSG00000176444	Breast (Overall)	CLK2	ENST00000361168.9	1	155262868	155278491	Vagina	7.11125	2.54e-11	4.6e-12	0.00699301	rs11264341	7.22e-10	0.923749	TRUE	1	0.219872
ENSG00000143630	Breast (Overall)	HCN3	ENST00000467204.1	1	155277463	155289848	Adipose_Visceral_Omentum	7.04878	5.67e-10	0	0.002997	rs4971059	2.81e-11	8.74e-23	FALSE	1.3744e-07	0.00809986
ENSG00000143630	Breast (Overall)	HCN3	ENST00000496230.5	1	155277463	155289848	Adipose_Subcutaneous	-7.64868	2.52e-11	2.03e-14	0.000999001	rs4971059	2.81e-11	5.11e-19	FALSE	1.3744e-07	0.00809986
ENSG00000160752	Breast (Overall)	FDPS	ENST00000489324.1	1	155308748	155320666	Vagina	5.75205	1.79e-06	1.32e-07	0.014985	rs2297480	6.42e-09	1.28e-26	FALSE		0.00696645
ENSG00000160752	Breast (Overall)	FDPS	ENST00000489324.1	1	155308748	155320666	Whole_Blood	6.429	2.17e-07	1.28e-09	0.018981	rs4971059	2.81e-11	7.01e-22	FALSE		0.00696645
ENSG00000160752	Breast (Overall)	FDPS	ENST00000611010.4	1	155308748	155320666	Ovary	-5.69705	6.49e-10	1.46e-07	0.034965	rs4971059	2.81e-11	2.63e-19	FALSE		0.00696645
ENSG00000160752	Breast (Overall)	FDPS	ENST00000447866.5	1	155308748	155320666	Whole_Blood	-5.71368	2.17e-07	8.84e-08	0.023976	rs11264361	1.34e-08	1	TRUE		0.00696645
ENSG00000160752	Breast (Overall)	FDPS	ENST00000492887.5	1	155308748	155320666	Cells_EBV-transformed_lymphocytes	5.89706	2.46e-08	5.18e-08	0.036963	rs4971059	2.81e-11	1.25e-34	FALSE		0.00696645
ENSG00000160752	Breast (Overall)	FDPS	ENST00000489324.1	1	155308748	155320666	Ovary	7.3787	6.49e-10	2.88e-12	0.003996	rs4971059	2.81e-11	1.25e-15	FALSE		0.00696645
ENSG00000160752	Breast (Overall)	FDPS	ENST00000368356.9	1	155308748	155320666	Cells_EBV-transformed_lymphocytes	6.82517	2.46e-08	1.67e-10	0.00799201	rs4971059	2.81e-11	8.74e-23	FALSE		0.00696645
ENSG00000160752	Breast (Overall)	FDPS	ENST00000491013.5	1	155308748	155320666	Vagina	5.69601	1.79e-06	1.72e-07	0.022977	rs2297480	6.42e-09	5.61e-38	FALSE		0.00696645
ENSG00000160752	Breast (Overall)	FDPS	ENST00000491013.5	1	155308748	155320666	Ovary	-5.98821	6.49e-10	3.39e-08	0.044955	rs11264361	1.34e-08	1.13e-51	FALSE		0.00696645
ENSG00000160752	Breast (Overall)	FDPS	ENST00000489324.1	1	155308748	155320666	Cells_EBV-transformed_lymphocytes	5.96828	2.46e-08	3.84e-08	0.023976	rs4971059	2.81e-11	1.25e-34	FALSE		0.00696645
ENSG00000160752	Breast (Overall)	FDPS	ENST00000492887.5	1	155308748	155320666	Whole_Blood	5.70457	2.17e-07	8.84e-08	0.036963	rs11264361	1.34e-08	1.85e-18	FALSE		0.00696645
ENSG00000160752	Breast (Overall)	FDPS	ENST00000492887.5	1	155308748	155320666	Spleen	6.13525	4.66e-07	1.28e-08	0.024975	rs4971059	2.81e-11	1.78e-47	FALSE		0.00696645
ENSG00000160752	Breast (Overall)	FDPS	ENST00000368356.9	1	155308748	155320666	Whole_Blood	5.52337	2.17e-07	1.66e-07	0.032967	rs2297480	6.42e-09	3.23e-30	FALSE		0.00696645
ENSG00000160752	Breast (Overall)	FDPS	ENST00000492244.5	1	155308748	155320666	Whole_Blood	6.32449	2.17e-07	2.54e-09	0.003996	rs11264371	5.36e-09	7.86e-20	FALSE		0.00696645
ENSG00000160752	Breast (Overall)	FDPS	ENST00000471117.5	1	155308748	155320666	Cells_EBV-transformed_lymphocytes	5.63044	2.46e-08	2.22e-07	0.02997	rs11264359	5.51e-09	4.05e-25	FALSE		0.00696645
ENSG00000160752	Breast (Overall)	FDPS	ENST00000489324.1	1	155308748	155320666	Vagina	5.75205	1.79e-06	1.32e-07	0.014985	rs2297480	6.42e-09	1	TRUE		0.00696645
ENSG00000160752	Breast (Overall)	FDPS	ENST00000492244.5	1	155308748	155320666	Spleen	6.00576	4.66e-07	2.67e-08	0.027972	rs4971059	2.81e-11	1.38e-29	FALSE		0.00696645
ENSG00000160752	Breast (Overall)	FDPS	ENST00000489003.5	1	155308748	155320666	Cells_EBV-transformed_lymphocytes	6.28075	2.46e-08	6.4e-09	0.042957	rs2297480	6.42e-09	7.09e-42	FALSE		0.00696645
ENSG00000160752	Breast (Overall)	FDPS	ENST00000492887.5	1	155308748	155320666	Ovary	6.32801	6.49e-10	4.47e-09	0.030969	rs4971059	2.81e-11	4.57e-42	FALSE		0.00696645
ENSG00000160752	Breast (Overall)	FDPS	ENST00000471117.5	1	155308748	155320666	Ovary	6.22242	6.49e-10	8.32e-09	0.015984	rs4971059	2.81e-11	1.55e-33	FALSE		0.00696645
ENSG00000160752	Breast (Overall)	FDPS	ENST00000447866.5	1	155308748	155320666	Whole_Blood	-5.71368	2.17e-07	8.84e-08	0.023976	rs11264361	1.34e-08	3.12e-18	FALSE		0.00696645
ENSG00000160752	Breast (Overall)	FDPS	ENST00000467076.5	1	155308748	155320666	Spleen	-6.15466	4.66e-07	1.13e-08	0.003996	rs11264361	1.34e-08	1.57e-35	FALSE		0.00696645
ENSG00000160752	Breast (Overall)	FDPS	ENST00000492244.5	1	155308748	155320666	Cells_EBV-transformed_lymphocytes	5.96164	2.46e-08	3.84e-08	0.016983	rs11264359	5.51e-09	1	TRUE		0.00696645
ENSG00000160752	Breast (Overall)	FDPS	ENST00000492244.5	1	155308748	155320666	Cells_EBV-transformed_lymphocytes	5.96164	2.46e-08	3.84e-08	0.016983	rs11264359	5.51e-09	4.05e-25	FALSE		0.00696645
ENSG00000160753	Breast (Overall)	RUSC1	ENST00000462780.5	1	155320894	155331114	Cells_Cultured_fibroblasts	-4.99895	2.92e-05	4.03e-06	0.034965	rs4971059	2.81e-11	4.03e-55	FALSE		0.0522336
ENSG00000160753	Breast (Overall)	RUSC1	ENST00000368347.8	1	155320894	155331114	Adipose_Subcutaneous	4.09231	0.00243767	0.000256261	0.000999001	rs2297792	4.27e-05	3.71e-60	FALSE		0.0522336
ENSG00000160753	Breast (Overall)	RUSC1	ENST00000368354.7	1	155320894	155331114	Whole_Blood	3.76817	0.0126081	0.000986706	0.037962	rs887953	1.26e-06	6.49e-21	FALSE		0.0522336
ENSG00000160753	Breast (Overall)	RUSC1	ENST00000471876.5	1	155320894	155331114	Adipose_Subcutaneous	4.08164	0.00243767	0.000256261	0.000999001	rs2297792	4.27e-05	2.03e-28	FALSE		0.0522336
ENSG00000160753	Breast (Overall)	RUSC1	ENST00000492536.5	1	155320894	155331114	Adipose_Subcutaneous	-3.8757	0.00243767	0.000425272	0.000999001	rs2297792	4.27e-05	1.18e-29	FALSE		0.0522336
ENSG00000160753	Breast (Overall)	RUSC1	ENST00000368352.10	1	155320894	155331114	Adipose_Subcutaneous	4.18051	0.00243767	0.00017451	0.000999001	rs2297792	4.27e-05	2.15e-28	FALSE		0.0522336
ENSG00000160753	Breast (Overall)	RUSC1	ENST00000292254.8	1	155320894	155331114	Whole_Blood	-3.76817	0.0126081	0.000986706	0.032967	rs887953	1.26e-06	6.49e-21	FALSE		0.0522336
ENSG00000116539	Breast (Overall)	ASH1L	ENST00000492987.2	1	155335268	155563162	Whole_Blood	5.86057	1.82e-06	2.31e-08	0.030969	rs4971059	2.81e-11	6.23e-53	FALSE		0.390606
ENSG00000116539	Breast (Overall)	ASH1L	ENST00000548566.1	1	155335268	155563162	Cells_EBV-transformed_lymphocytes	6.3226	3.52e-07	3.86e-09	0.03996	rs4971059	2.81e-11	4.66e-45	FALSE		0.390606
ENSG00000125459	Breast (Overall)	MSTO1	ENST00000460199.5	1	155563235	155614951	Adipose_Visceral_Omentum	4.90191	2.12e-05	7.25e-06	0.011988	rs2990245	3.8e-08	4.16e-46	FALSE		0.00244193
ENSG00000125459	Breast (Overall)	MSTO1	ENST00000471209.1	1	155563235	155614951	Cells_EBV-transformed_lymphocytes	6.15655	7.66e-07	1.19e-08	0.003996	rs1052177	9.9e-09	1.12e-38	FALSE		0.00244193
ENSG00000125459	Breast (Overall)	MSTO1	ENST00000471209.1	1	155563235	155614951	Cells_EBV-transformed_lymphocytes	6.15655	7.66e-07	1.19e-08	0.003996	rs1052177	9.9e-09	1	TRUE		0.00244193
ENSG00000125459	Breast (Overall)	MSTO1	ENST00000490642.5	1	155563235	155614951	Adipose_Subcutaneous	5.08686	1.92e-05	2.91e-06	0.001998	rs2297480	6.42e-09	9.41e-40	FALSE		0.00244193
ENSG00000125459	Breast (Overall)	MSTO1	ENST00000482284.5	1	155563235	155614951	Cells_Cultured_fibroblasts	-5.7018	1.09e-05	1.3e-07	0.047952	rs4971059	2.81e-11	1.06e-53	FALSE		0.00244193
ENSG00000125459	Breast (Overall)	MSTO1	ENST00000245564.8	1	155563235	155614951	Cells_EBV-transformed_lymphocytes	-5.26996	7.66e-07	1.64e-06	0.017982	rs4971059	2.81e-11	1.38e-50	FALSE		0.00244193
ENSG00000125459	Breast (Overall)	MSTO1	ENST00000466815.1	1	155563235	155614951	Ovary	-5.25403	1.89e-05	2.36e-06	0.000999001	rs3892792	5.32e-07	9.41e-40	FALSE		0.00244193
ENSG00000125459	Breast (Overall)	MSTO1	ENST00000460199.5	1	155563235	155614951	Spleen	-5.26034	6.28e-06	2.3e-06	0.03996	rs4971059	2.81e-11	1.52e-32	FALSE		0.00244193
ENSG00000163374	Breast (Overall)	YY1AP1	ENST00000496324.5	1	155659446	155689334	Adipose_Visceral_Omentum	-5.73937	1.64e-07	9.95e-08	0.011988	rs11264372	5.36e-09	1	TRUE		0.00172043
ENSG00000163374	Breast (Overall)	YY1AP1	ENST00000361831.9	1	155659446	155689334	Cells_Cultured_fibroblasts	5.58203	2.5e-06	2.62e-07	0.044955	rs4971059	2.81e-11	3.65e-54	FALSE		0.00172043
ENSG00000163374	Breast (Overall)	YY1AP1	ENST00000476027.5	1	155659446	155689334	Whole_Blood	5.11272	4.07e-05	2.54e-06	0.023976	rs4971059	2.81e-11	1.34e-51	FALSE		0.00172043
ENSG00000163374	Breast (Overall)	YY1AP1	ENST00000368340.9	1	155659446	155689334	Cells_Cultured_fibroblasts	4.94115	2.5e-06	6.99e-06	0.036963	rs3892792	5.32e-07	1.77e-53	FALSE		0.00172043
ENSG00000163374	Breast (Overall)	YY1AP1	ENST00000361831.9	1	155659446	155689334	Adipose_Visceral_Omentum	5.75268	1.64e-07	9.95e-08	0.038961	rs4971059	2.81e-11	2.55e-54	FALSE		0.00172043
ENSG00000163374	Breast (Overall)	YY1AP1	ENST00000496324.5	1	155659446	155689334	Adipose_Visceral_Omentum	-5.73937	1.64e-07	9.95e-08	0.011988	rs11264372	5.36e-09	4.3e-30	FALSE		0.00172043
ENSG00000163374	Breast (Overall)	YY1AP1	ENST00000404643.5	1	155659446	155689334	Cells_EBV-transformed_lymphocytes	-6.24854	3.71e-07	7.04e-09	0.0499501	rs4971059	2.81e-11	1.01e-32	FALSE		0.00172043
ENSG00000163374	Breast (Overall)	YY1AP1	ENST00000476093.5	1	155659446	155689334	Adipose_Visceral_Omentum	5.74412	1.64e-07	9.95e-08	0.00699301	rs11264372	5.36e-09	4.3e-30	FALSE		0.00172043
ENSG00000163374	Breast (Overall)	YY1AP1	ENST00000368330.6	1	155659446	155689334	Adipose_Visceral_Omentum	5.72612	1.64e-07	9.95e-08	0.041958	rs11264372	5.36e-09	4.32e-38	FALSE		0.00172043
ENSG00000163374	Breast (Overall)	YY1AP1	ENST00000368330.6	1	155659446	155689334	Cells_Cultured_fibroblasts	5.87755	2.5e-06	5e-08	0.000999001	rs11264371	5.36e-09	5.72e-21	FALSE		0.00172043
ENSG00000163374	Breast (Overall)	YY1AP1	ENST00000361831.9	1	155659446	155689334	Cells_EBV-transformed_lymphocytes	5.97169	3.71e-07	3.76e-08	0.024975	rs4971059	2.81e-11	1.15e-52	FALSE		0.00172043
ENSG00000163374	Breast (Overall)	YY1AP1	ENST00000368339.9	1	155659446	155689334	Adipose_Visceral_Omentum	-6.48672	1.64e-07	1.14e-09	0.016983	rs4971059	2.81e-11	6.93e-39	FALSE		0.00172043
ENSG00000163374	Breast (Overall)	YY1AP1	ENST00000361140.8	1	155659446	155689334	Cells_Cultured_fibroblasts	5.87755	2.5e-06	5e-08	0.000999001	rs11264371	5.36e-09	5.72e-21	FALSE		0.00172043
ENSG00000132676	Breast (Overall)	DAP3	ENST00000475056.5	1	155687960	155739010	Spleen	-6.32001	5.42e-08	3.92e-09	0.014985	rs2075571	6.52e-10	2.52e-43	FALSE	0.8578	0.00405452
ENSG00000132676	Breast (Overall)	DAP3	ENST00000471214.5	1	155687960	155739010	Spleen	-6.64432	5.42e-08	4.57e-10	0.002997	rs4971059	2.81e-11	1.01e-32	FALSE	0.8578	0.00405452
ENSG00000132676	Breast (Overall)	DAP3	ENST00000471523.1	1	155687960	155739010	Adipose_Visceral_Omentum	-7.21262	1.72e-09	5.49e-12	0.00499501	rs4971059	2.81e-11	9.89e-26	FALSE	0.8578	0.00405452
ENSG00000132676	Breast (Overall)	DAP3	ENST00000462002.5	1	155687960	155739010	Ovary	-6.87399	1.63e-08	9.99e-11	0.000999001	rs4971059	2.81e-11	1.84e-27	FALSE	0.8578	0.00405452
ENSG00000132676	Breast (Overall)	DAP3	ENST00000471642.6	1	155687960	155739010	Adipose_Visceral_Omentum	6.04125	1.72e-09	1.07e-08	0.020979	rs4971059	2.81e-11	9.8e-44	FALSE	0.8578	0.00405452
ENSG00000116580	Breast (Overall)	GON4L	ENST00000361040.9	1	155749659	155859400	Whole_Blood	5.92951	9.26e-08	3.04e-08	0.000999001	rs11264371	5.36e-09	1.02e-20	FALSE	0.64858	0.0811258
ENSG00000116580	Breast (Overall)	GON4L	ENST00000471341.5	1	155749659	155859400	Vagina	-6.3979	1.99e-09	2.21e-09	0.017982	rs4971059	2.81e-11	1.91e-15	FALSE	0.64858	0.0811258
ENSG00000116580	Breast (Overall)	GON4L	ENST00000468867.1	1	155749659	155859400	Adipose_Subcutaneous	5.77778	1.55e-06	8.96e-08	0.000999001	rs10908463	7.57e-09	1	TRUE	0.64858	0.0811258
ENSG00000116580	Breast (Overall)	GON4L	ENST00000496021.1	1	155749659	155859400	Vagina	-6.3979	1.99e-09	2.21e-09	0.011988	rs4971059	2.81e-11	1.91e-15	FALSE	0.64858	0.0811258
ENSG00000116580	Breast (Overall)	GON4L	ENST00000497369.5	1	155749659	155859400	Vagina	6.3979	1.99e-09	2.21e-09	0.011988	rs4971059	2.81e-11	1.91e-15	FALSE	0.64858	0.0811258
ENSG00000116580	Breast (Overall)	GON4L	ENST00000620426.4	1	155749659	155859400	Adipose_Subcutaneous	-5.77778	1.55e-06	8.96e-08	0.000999001	rs10908463	7.57e-09	2.32e-13	FALSE	0.64858	0.0811258
ENSG00000116580	Breast (Overall)	GON4L	ENST00000622608.1	1	155749659	155859400	Ovary	-6.01143	2.31e-06	2.94e-08	0.002997	rs11264359	5.51e-09	8.62e-36	FALSE	0.64858	0.0811258
ENSG00000116580	Breast (Overall)	GON4L	ENST00000271883.9	1	155749659	155859400	Vagina	-7.24073	1.99e-09	6.25e-12	0.000999001	rs4971059	2.81e-11	9.84e-38	FALSE	0.64858	0.0811258
ENSG00000116580	Breast (Overall)	GON4L	ENST00000615926.4	1	155749659	155859400	Whole_Blood	-6.64063	9.26e-08	3.12e-10	0.000999001	rs4971059	2.81e-11	6.16e-47	FALSE	0.64858	0.0811258
ENSG00000116580	Breast (Overall)	GON4L	ENST00000361040.9	1	155749659	155859400	Vagina	-6.3979	1.99e-09	2.21e-09	0.018981	rs4971059	2.81e-11	1.91e-15	FALSE	0.64858	0.0811258
ENSG00000116580	Breast (Overall)	GON4L	ENST00000497369.5	1	155749659	155859400	Adipose_Subcutaneous	5.77778	1.55e-06	8.96e-08	0.000999001	rs10908463	7.57e-09	2.32e-13	FALSE	0.64858	0.0811258
ENSG00000116580	Breast (Overall)	GON4L	ENST00000361040.9	1	155749659	155859400	Adipose_Subcutaneous	4.33787	1.55e-06	7.19e-05	0.043956	rs4971059	2.81e-11	5.95e-59	FALSE	0.64858	0.0811258
ENSG00000116580	Breast (Overall)	GON4L	ENST00000496021.1	1	155749659	155859400	Whole_Blood	5.92951	9.26e-08	3.04e-08	0.000999001	rs11264371	5.36e-09	1.02e-20	FALSE	0.64858	0.0811258
ENSG00000116580	Breast (Overall)	GON4L	ENST00000468867.1	1	155749659	155859400	Adipose_Subcutaneous	5.77778	1.55e-06	8.96e-08	0.000999001	rs10908463	7.57e-09	2.32e-13	FALSE	0.64858	0.0811258
ENSG00000116580	Breast (Overall)	GON4L	ENST00000622608.1	1	155749659	155859400	Adipose_Subcutaneous	-5.77778	1.55e-06	8.96e-08	0.000999001	rs10908463	7.57e-09	2.32e-13	FALSE	0.64858	0.0811258
ENSG00000116580	Breast (Overall)	GON4L	ENST00000482386.5	1	155749659	155859400	Adipose_Subcutaneous	5.91686	1.55e-06	4.27e-08	0.00499501	rs3738581	3.64e-06	1.61e-31	FALSE	0.64858	0.0811258
ENSG00000116580	Breast (Overall)	GON4L	ENST00000620426.4	1	155749659	155859400	Whole_Blood	-4.18013	9.26e-08	0.000233077	0.03996	rs6657670	9.58e-06	9.4e-72	FALSE	0.64858	0.0811258
ENSG00000143622	Breast (Overall)	RIT1	ENST00000462687.1	1	155897808	155911404	Vagina	-4.659	3.93e-05	2.22e-05	0.000999001	rs6701295	3.64e-06	8.54e-42	FALSE		0.06247
ENSG00000143622	Breast (Overall)	RIT1	ENST00000368322.7	1	155897808	155911404	Uterus	-6.01028	1.03e-06	9.26e-09	0.021978	rs4971059	2.81e-11	8.29e-53	FALSE		0.06247
ENSG00000143622	Breast (Overall)	RIT1	ENST00000368323.8	1	155897808	155911404	Vagina	5.04385	3.93e-05	3.65e-06	0.000999001	rs6701295	3.64e-06	8.54e-42	FALSE		0.06247
ENSG00000143622	Breast (Overall)	RIT1	ENST00000650659.1	1	155897808	155911404	Vagina	-3.77254	3.93e-05	0.000969566	0.000999001	rs6701295	3.64e-06	6.1e-53	FALSE		0.06247
ENSG00000132680	Breast (Overall)	KHDC4	ENST00000368321.8	1	155913045	155934413	Whole_Blood	-4.16208	3.27e-07	6.31e-05	0.000999001	rs822490	2.49e-05	1.09e-72	FALSE	0.99991	0.116776
ENSG00000132680	Breast (Overall)	KHDC4	ENST00000491599.1	1	155913045	155934413	Whole_Blood	6.08789	3.27e-07	5.72e-09	0.000999001	rs3814316	1.83e-10	2.78e-30	FALSE	0.99991	0.116776
ENSG00000132680	Breast (Overall)	KHDC4	ENST00000368320.7	1	155913045	155934413	Ovary	4.59906	3.35e-05	1.7e-05	0.020979	rs2886070	5.44e-06	1.74e-24	FALSE	0.99991	0.116776
ENSG00000132680	Breast (Overall)	KHDC4	ENST00000465953.1	1	155913045	155934413	Ovary	4.59906	3.35e-05	1.7e-05	0.01998	rs2886070	5.44e-06	1.74e-24	FALSE	0.99991	0.116776
ENSG00000116584	Breast (Overall)	ARHGEF2	ENST00000474428.6	1	155946851	156007070	Spleen	4.89965	2.55e-06	8.64e-06	0.000999001	rs2990245	3.8e-08	1	TRUE		0.170353
ENSG00000116584	Breast (Overall)	ARHGEF2	ENST00000462460.6	1	155946851	156007070	Cells_EBV-transformed_lymphocytes	-6.65911	5.54e-08	4.41e-10	0.012987	rs4971059	2.81e-11	2.54e-22	FALSE		0.170353
ENSG00000116584	Breast (Overall)	ARHGEF2	ENST00000497907.5	1	155946851	156007070	Cells_EBV-transformed_lymphocytes	3.99664	5.54e-08	0.000703452	0.000999001	rs3754293	6.33e-05	4.2e-24	FALSE		0.170353
ENSG00000116584	Breast (Overall)	ARHGEF2	ENST00000608543.1	1	155946851	156007070	Vagina	-6.24614	5.83e-07	5.89e-09	0.00599401	rs4971059	2.81e-11	1.45e-33	FALSE		0.170353
ENSG00000116584	Breast (Overall)	ARHGEF2	ENST00000368315.8	1	155946851	156007070	Cells_EBV-transformed_lymphocytes	3.99774	5.54e-08	0.000703452	0.000999001	rs3754293	6.33e-05	4.12e-24	FALSE		0.170353
ENSG00000116584	Breast (Overall)	ARHGEF2	ENST00000474428.6	1	155946851	156007070	Spleen	4.89965	2.55e-06	8.64e-06	0.000999001	rs2990245	3.8e-08	2.61e-55	FALSE		0.170353
ENSG00000116584	Breast (Overall)	ARHGEF2	ENST00000465079.1	1	155946851	156007070	Cells_EBV-transformed_lymphocytes	-3.99631	5.54e-08	0.000703452	0.000999001	rs3754293	6.33e-05	4.16e-24	FALSE		0.170353
ENSG00000116584	Breast (Overall)	ARHGEF2	ENST00000471589.5	1	155946851	156007070	Adipose_Subcutaneous	-4.35023	0.000209187	8.16e-05	0.000999001	rs4661175	1.68e-05	1.65e-67	FALSE		0.170353
ENSG00000163479	Breast (Overall)	SSR2	ENST00000480176.5	1	156009048	156020951	Whole_Blood	-5.31343	4.44e-06	6.45e-07	0.000999001	rs4971072	1.08e-07	1.48e-69	FALSE		0.0271165
ENSG00000163479	Breast (Overall)	SSR2	ENST00000526212.2	1	156009048	156020951	Adipose_Visceral_Omentum	-4.06542	8.47e-05	0.000527413	0.026973	rs2297649	3.68e-05	2e-23	FALSE		0.0271165
ENSG00000163479	Breast (Overall)	SSR2	ENST00000480567.5	1	156009048	156020951	Adipose_Visceral_Omentum	-4.06542	8.47e-05	0.000527413	0.033966	rs2297649	3.68e-05	2e-23	FALSE		0.0271165
ENSG00000163479	Breast (Overall)	SSR2	ENST00000467041.1	1	156009048	156020951	Adipose_Visceral_Omentum	-4.06542	8.47e-05	0.000527413	0.023976	rs2297649	3.68e-05	2e-23	FALSE		0.0271165
ENSG00000163479	Breast (Overall)	SSR2	ENST00000529008.5	1	156009048	156020951	Whole_Blood	5.853	4.44e-06	2.9e-08	0.024975	rs4971059	2.81e-11	1.35e-16	FALSE		0.0271165
ENSG00000116586	Breast (Overall)	LAMTOR2	ENST00000487106.5	1	156054782	156058506	Cells_Cultured_fibroblasts	4.18462	0.00405117	0.00011426	0.000999001	rs2842857	2.86e-05	1.51e-62	FALSE	0.94039	0.0550948
ENSG00000132698	Breast (Overall)	RAB25	ENST00000463614.1	1	156061160	156070504	Adipose_Subcutaneous	-4.80597	0.00017168	1.54e-06	0.000999001	rs9628662	1.54e-06	3.31e-72	FALSE	8.6891e-08	0.00344975
ENSG00000132698	Breast (Overall)	RAB25	ENST00000361084.10	1	156061160	156070504	Ovary	5.70885	2.63e-06	2.27e-08	0.000999001	rs2297792	4.27e-05	1.48e-62	FALSE	8.6891e-08	0.00344975
ENSG00000160789	Breast (Overall)	LMNA	ENST00000368301.6	1	156082572	156140081	Ovary	4.40859	1.36e-07	0.000312144	0.000999001	rs12049195	0.000132062	4.76e-49	FALSE		0.19495
ENSG00000160789	Breast (Overall)	LMNA	ENST00000515459.5	1	156082572	156140081	Adipose_Subcutaneous	5.94655	1.65e-07	4.66e-08	0.000999001	rs11264371	5.36e-09	1.2e-27	FALSE		0.19495
ENSG00000160789	Breast (Overall)	LMNA	ENST00000674720.1	1	156082572	156140081	Ovary	5.77713	1.36e-07	2.66e-07	0.032967	rs4971059	2.81e-11	4.57e-63	FALSE		0.19495
ENSG00000160789	Breast (Overall)	LMNA	ENST00000674518.1	1	156082572	156140081	Adipose_Subcutaneous	5.94655	1.65e-07	4.66e-08	0.000999001	rs11264371	5.36e-09	1.2e-27	FALSE		0.19495
ENSG00000160789	Breast (Overall)	LMNA	ENST00000448611.6	1	156082572	156140081	Adipose_Subcutaneous	-5.94655	1.65e-07	4.66e-08	0.000999001	rs11264371	5.36e-09	1.2e-27	FALSE		0.19495
ENSG00000160789	Breast (Overall)	LMNA	ENST00000676208.1	1	156082572	156140081	Adipose_Subcutaneous	5.94655	1.65e-07	4.66e-08	0.000999001	rs11264371	5.36e-09	1.2e-27	FALSE		0.19495
ENSG00000160789	Breast (Overall)	LMNA	ENST00000459904.2	1	156082572	156140081	Adipose_Subcutaneous	-5.94655	1.65e-07	4.66e-08	0.000999001	rs11264371	5.36e-09	1.2e-27	FALSE		0.19495
ENSG00000160789	Breast (Overall)	LMNA	ENST00000368298.2	1	156082572	156140081	Ovary	5.6537	1.36e-07	5.34e-07	0.045954	rs4971059	2.81e-11	2.04e-47	FALSE		0.19495
ENSG00000160789	Breast (Overall)	LMNA	ENST00000515824.1	1	156082572	156140081	Adipose_Subcutaneous	6.13539	1.65e-07	1.53e-08	0.018981	rs4971059	2.81e-11	1.68e-40	FALSE		0.19495
ENSG00000160789	Breast (Overall)	LMNA	ENST00000674518.1	1	156082572	156140081	Ovary	6.55636	1.36e-07	1.98e-09	0.00999001	rs4971059	2.81e-11	2.47e-44	FALSE		0.19495
ENSG00000160789	Breast (Overall)	LMNA	ENST00000496738.6	1	156082572	156140081	Ovary	-3.82258	1.36e-07	0.00350441	0.000999001	rs12049195	0.000132062	4.76e-49	FALSE		0.19495
ENSG00000160789	Breast (Overall)	LMNA	ENST00000498722.3	1	156082572	156140081	Ovary	-6.5095	1.36e-07	2.71e-09	0.00899101	rs4971059	2.81e-11	3.55e-41	FALSE		0.19495
ENSG00000160789	Breast (Overall)	LMNA	ENST00000495341.5	1	156082572	156140081	Adipose_Subcutaneous	-5.94655	1.65e-07	4.66e-08	0.000999001	rs11264371	5.36e-09	1.2e-27	FALSE		0.19495
ENSG00000160789	Breast (Overall)	LMNA	ENST00000675874.1	1	156082572	156140081	Adipose_Subcutaneous	6.59465	1.65e-07	7.67e-10	0.013986	rs4971059	2.81e-11	4.59e-53	FALSE		0.19495
ENSG00000160789	Breast (Overall)	LMNA	ENST00000470199.2	1	156082572	156140081	Adipose_Visceral_Omentum	6.11405	2.85e-06	2.62e-08	0.014985	rs4971059	2.81e-11	1.73e-45	FALSE		0.19495
ENSG00000196189	Breast (Overall)	SEMA4A	ENST00000435124.5	1	156147366	156177752	Cells_EBV-transformed_lymphocytes	-5.68543	1.5e-07	1.7e-07	0.003996	rs4971059	2.81e-11	1.3e-50	FALSE	0.034486	0.0161119
ENSG00000196189	Breast (Overall)	SEMA4A	ENST00000368284.5	1	156147366	156177752	Cells_EBV-transformed_lymphocytes	4.46875	1.5e-07	9.44e-05	0.000999001	rs11577179	7.87e-06	1.46e-70	FALSE	0.034486	0.0161119
ENSG00000196189	Breast (Overall)	SEMA4A	ENST00000466698.1	1	156147366	156177752	Cells_EBV-transformed_lymphocytes	-6.45186	1.5e-07	1.44e-09	0.001998	rs4971059	2.81e-11	7.78e-35	FALSE	0.034486	0.0161119
ENSG00000160783	Breast (Overall)	PMF1	ENST00000368279.7	1	156212993	156240042	Ovary	5.53579	2.41e-06	1.55e-07	0.025974	rs11264371	5.36e-09	3.57e-29	FALSE		0.00168247
ENSG00000160783	Breast (Overall)	PMF1	ENST00000368273.8	1	156212993	156240042	Ovary	-5.81339	2.41e-06	3.06e-08	0.023976	rs348196	1.34e-08	1.25e-24	FALSE		0.00168247
ENSG00000160783	Breast (Overall)	PMF1	ENST00000368279.7	1	156212993	156240042	Cells_EBV-transformed_lymphocytes	4.86238	7.39e-05	4.64e-06	0.047952	rs11264371	5.36e-09	2.81e-50	FALSE		0.00168247
ENSG00000160783	Breast (Overall)	PMF1	ENST00000466489.1	1	156212993	156240042	Cells_EBV-transformed_lymphocytes	-5.00817	7.39e-05	2.2e-06	0.024975	rs6701295	3.64e-06	3.23e-33	FALSE		0.00168247
ENSG00000160783	Breast (Overall)	PMF1	ENST00000606952.5	1	156212993	156240042	Ovary	4.25	2.41e-06	8.55e-05	0.000999001	rs1052067	2.14e-05	4.27e-49	FALSE		0.00168247
ENSG00000160781	Breast (Overall)	PAQR6	ENST00000340183.10	1	156243320	156248117	Ovary	5.02472	5.34e-05	4.91e-06	0.011988	rs1360554	2.07e-06	3.1e-75	FALSE		0.00106889
ENSG00000160781	Breast (Overall)	PAQR6	ENST00000292291.10	1	156243320	156248117	Ovary	4.87254	5.34e-05	8.81e-06	0.027972	rs11264371	5.36e-09	1.38e-41	FALSE		0.00106889
ENSG00000160781	Breast (Overall)	PAQR6	ENST00000480773.5	1	156243320	156248117	Vagina	4.02451	0.0118284	0.000685137	0.011988	rs822508	7.05e-06	1.14e-74	FALSE		0.00106889
ENSG00000198952	Breast (Overall)	SMG5	ENST00000361813.5	1	156249224	156282825	Adipose_Visceral_Omentum	4.5832	0.000245481	0	0.021978	rs11264371	5.36e-09	3.71e-42	FALSE	0.059163	0.0554752
ENSG00000163472	Breast (Overall)	TMEM79	ENST00000463670.5	1	156282935	156293185	Adipose_Subcutaneous	5.93288	1.39e-06	5.95e-09	0.000999001	rs11264371	5.36e-09	7.17e-59	FALSE	7.111e-06	0.00278471
ENSG00000163468	Breast (Overall)	CCT3	ENST00000368256.3	1	156308968	156367873	Adipose_Subcutaneous	3.60395	0.012325	0.00125368	0.046953	rs11264359	5.51e-09	3.38e-60	FALSE		0.221854
ENSG00000163468	Breast (Overall)	CCT3	ENST00000472765.6	1	156308968	156367873	Adipose_Visceral_Omentum	5.20466	7.84e-05	9.72e-07	0.00999001	rs11264371	5.36e-09	1	TRUE		0.221854
ENSG00000163468	Breast (Overall)	CCT3	ENST00000368256.3	1	156308968	156367873	Adipose_Subcutaneous	3.60395	0.012325	0.00125368	0.046953	rs11264359	5.51e-09	1	TRUE		0.221854
ENSG00000163468	Breast (Overall)	CCT3	ENST00000368259.6	1	156308968	156367873	Cells_Cultured_fibroblasts	3.76598	0.015449	0.00165895	0.041958	rs2842880	0.000301177	3.43e-60	FALSE		0.221854
ENSG00000163468	Breast (Overall)	CCT3	ENST00000472765.6	1	156308968	156367873	Adipose_Visceral_Omentum	5.20466	7.84e-05	9.72e-07	0.00999001	rs11264371	5.36e-09	3.26e-47	FALSE		0.221854
ENSG00000163467	Breast (Overall)	TSACC	ENST00000470342.5	1	156337314	156346995	Adipose_Subcutaneous	5.50618	8.08e-06	3.67e-08	0.001998	rs11264371	5.36e-09	9.08e-50	FALSE	0.15497	0.00259479
ENSG00000132677	Breast (Overall)	RHBG	ENST00000467375.2	1	156369211	156385219	Vagina	-4.6514	0.000210162	1.32e-05	0.000999001	rs11264371	5.36e-09	1.14e-98	FALSE		0.0014567
ENSG00000132677	Breast (Overall)	RHBG	ENST00000620376.4	1	156369211	156385219	Spleen	-5.10761	0.000101287	1.96e-06	0.015984	rs11264371	5.36e-09	1.38e-75	FALSE		0.0014567
ENSG00000116604	Breast (Overall)	MEF2D	ENST00000475587.2	1	156463727	156500779	Ovary	4.0539	0.00468091	0.000201485	0.0499501	rs348196	1.34e-08	0.00236007	FALSE		0.265266
ENSG00000116604	Breast (Overall)	MEF2D	ENST00000368240.6	1	156463727	156500779	Cells_Cultured_fibroblasts	4.02437	0.00711797	0.000228514	0.046953	rs348196	1.34e-08	0.29357	TRUE		0.265266
ENSG00000163382	Breast (Overall)	NAXE	ENST00000368234.7	1	156591756	156609507	Cells_EBV-transformed_lymphocytes	3.53237	0.0101916	0.00411854	0.000999001	rs348196	1.34e-08	0.00146046	FALSE		0.00362148
ENSG00000163382	Breast (Overall)	NAXE	ENST00000488840.1	1	156591756	156609507	Cells_EBV-transformed_lymphocytes	3.99274	0.0101916	0.000653137	0.017982	rs348196	1.34e-08	0.0452846	TRUE		0.00362148
ENSG00000160818	Breast (Overall)	GPATCH4	ENST00000525375.1	1	156594301	156601496	Ovary	-4.20868	0.00189328	0.000231178	0.012987	rs348196	1.34e-08	0.00966958	FALSE		0.00873188
ENSG00000160818	Breast (Overall)	GPATCH4	ENST00000474904.5	1	156594301	156601496	Adipose_Visceral_Omentum	-3.75148	0.0113449	0.000351589	0.024975	rs348196	1.34e-08	0.0207115	FALSE		0.00873188
ENSG00000132702	Breast (Overall)	HAPLN2	ENST00000456112.1	1	156619331	156625725	Cells_EBV-transformed_lymphocytes	-4.03891	0.00348498	0.000107401	0.018981	rs348196	1.34e-08	0.00345893	FALSE	7.0335e-08	0.00138725
ENSG00000143321	Breast (Overall)	HDGF	ENST00000482651.5	1	156742109	156766925	Whole_Blood	4.53138	0.00138707	2.34e-05	0.003996	rs2244144	7.87e-07	0.0287734	TRUE	0.99838	0.0423815
ENSG00000027869	Breast (Overall)	SH2D2A	ENST00000392306.2	1	156806243	156816848	Cells_EBV-transformed_lymphocytes	4.11856	0.000962963	7.63e-05	0.00599401	rs2244144	7.87e-07	0.00342407	FALSE	4.3463e-07	0.00450717
ENSG00000132694	Breast (Overall)	ARHGEF11	ENST00000487682.5	1	156934840	157046903	Whole_Blood	4.12178	0.00571467	0.00015038	0.010989	rs2244144	7.87e-07	0.0719991	TRUE	1	0.0962518
ENSG00000085552	Breast (Overall)	IGSF9	ENST00000496645.5	1	159927039	159945613	Vagina	-3.29514	0.0437969	0.00393488	0.003996	rs1037145	0.00125618	1	TRUE	7.3379e-23	0.0144744
ENSG00000143164	Breast (Overall)	DCAF6	ENST00000470721.5	1	167935783	168075843	Ovary	3.51132	0.0395816	0.00356713	0.014985	rs12097383	4.29e-06	0.000201538	FALSE		0.0733328
ENSG00000143147	Breast (Overall)	GPR161	ENST00000478868.1	1	168079542	168137667	Adipose_Visceral_Omentum	3.74236	0.0195933	0.000911502	0.00899101	rs12097383	4.29e-06	0.00022427	FALSE	0.00010147	0.0138379
ENSG00000143147	Breast (Overall)	GPR161	ENST00000271357.9	1	168079542	168137667	Cells_EBV-transformed_lymphocytes	-4.17111	0.00430446	0.000181871	0.001998	rs12097383	4.29e-06	0.0159996	TRUE	0.00010147	0.0138379
ENSG00000143155	Breast (Overall)	TIPRL	ENST00000367833.7	1	168178962	168202109	Ovary	3.4803	0.00849472	0	0.017982	rs12097383	4.29e-06	0.00640361	TRUE	0.84236	0.0804655
ENSG00000117475	Breast (Overall)	BLZF1	ENST00000367808.8	1	169367970	169396540	Ovary	-3.47362	0.0116897	0.00102699	0.01998	rs2419114	0.00283719	0.000156438	TRUE	0.44857	0.00664409
ENSG00000117475	Breast (Overall)	BLZF1	ENST00000367807.7	1	169367970	169396540	Ovary	-3.47362	0.0116897	0.00102699	0.01998	rs2419114	0.00283719	0.000156438	TRUE	0.44857	0.00664409
ENSG00000010165	Breast (Overall)	METTL13	ENST00000361735.4	1	171781660	171814023	Uterus	3.34886	0.0470959	0.00405725	0.000999001	rs1894633	1.47e-06	0.000209517	TRUE	4.9764e-09	0.0112585
ENSG00000197959	Breast (Overall)	DNM3	ENST00000523513.1	1	171817887	172418466	Whole_Blood	-3.45525	0.0266627	0.00109959	0.013986	rs1894633	1.47e-06	0.000167577	TRUE	0.000644	0.0637327
ENSG00000153029	Breast (Overall)	MR1	ENST00000684662.1	1	181033374	181061938	Cells_EBV-transformed_lymphocytes	-3.61237	0.0174238	0.00303411	0.034965	rs10494540	0.00219497	1	TRUE	0.0068291	0.00089454
ENSG00000153029	Breast (Overall)	MR1	ENST00000367578.1	1	181033374	181061938	Uterus	-3.61681	0.0282859	0.00208781	0.00899101	rs11587378	0.000712781	4.12e-19	FALSE	0.0068291	0.00089454
ENSG00000153029	Breast (Overall)	MR1	ENST00000684375.1	1	181033374	181061938	Cells_EBV-transformed_lymphocytes	3.61237	0.0174238	0.00303411	0.038961	rs10494540	0.00219497	1	TRUE	0.0068291	0.00089454
ENSG00000135821	Breast (Overall)	GLUL	ENST00000461447.1	1	182378098	182392206	Adipose_Subcutaneous	-3.73375	0.00515247	0	0.012987	rs11587378	0.000712781	1	TRUE	0.99983	0.0972204
ENSG00000135838	Breast (Overall)	NPL	ENST00000471010.1	1	182789293	182830384	Uterus	3.52198	0.0324905	0.00257003	0.002997	rs11580938	6.76e-05	0.999999	TRUE	5.3585e-08	0.00182402
ENSG00000135829	Breast (Overall)	DHX9	ENST00000474446.5	1	182839347	182887982	Cells_EBV-transformed_lymphocytes	4.45581	0.00171858	5.85e-05	0.003996	rs11580938	6.76e-05	0.999999	TRUE	1	0.484762
ENSG00000116698	Breast (Overall)	SMG7	ENST00000502375.1	1	183472216	183598246	Cells_EBV-transformed_lymphocytes	-3.84118	0.0187255	0.00134688	0.003996	rs11549003	4.01e-05	0.999968	TRUE		0.163333
ENSG00000159173	Breast (Overall)	TNNI1	ENST00000555948.5	1	201403784	201429866	Cells_Cultured_fibroblasts	-3.5065	0.0170922	0.00045404	0.00699301	rs12134525	1.22e-06	1	TRUE	0.41729	0.0233311
ENSG00000159348	Breast (Overall)	CYB5R1	ENST00000367249.9	1	202961873	202967275	Vagina	4.31749	0.00243911	7.89e-05	0.000999001	rs6658514	1.64e-10	0.0186482	FALSE	8.6157e-05	0.00211802
ENSG00000143847	Breast (Overall)	PPFIA4	ENST00000599966.5	1	203026491	203078740	Spleen	-3.53087	0.0360411	0.0049703	0.012987	rs6658514	1.64e-10	0.674899	TRUE	0.0052318	0.0170175
ENSG00000143847	Breast (Overall)	PPFIA4	ENST00000486360.1	1	203026491	203078740	Ovary	3.5474	0.0262099	0.00350152	0.020979	rs6658514	1.64e-10	0.0279022	FALSE	0.0052318	0.0170175
ENSG00000058673	Breast (Overall)	ZC3H11A	ENST00000367210.3	1	203795623	203854999	Spleen	-4.14118	0.00706476	0.00034552	0.00499501	rs6658514	1.64e-10	0.0104436	FALSE		0.151433
ENSG00000143850	Breast (Overall)	PLEKHA6	ENST00000564627.2	1	204218853	204378214	Vagina	4.38835	0.000762145	1.14e-05	0.002997	rs6658514	1.64e-10	0.110301	TRUE	0.33675	0.0432825
ENSG00000184144	Breast (Overall)	CNTN2	ENST00000636312.2	1	205042937	205078289	Cells_Cultured_fibroblasts	-4.40936	0.000445648	0	0.000999001	rs10793766	9.21e-05	0.792285	TRUE		0.0526995
ENSG00000123836	Breast (Overall)	PFKFB2	ENST00000545806.5	1	207034366	207081024	Adipose_Subcutaneous	3.7423	0.0150294	0.000547022	0.00599401	rs2724379	1.87e-07	0.00019086	TRUE		0.0167913
ENSG00000174059	Breast (Overall)	CD34	ENST00000356522.4	1	207880972	207911402	Adipose_Subcutaneous	-4.39394	0.000798116	2.23e-05	0.000999001	rs2745967	1.11e-05	0.000256629	TRUE	1.8072e-05	0.00412014
ENSG00000143494	Breast (Overall)	VASH2	ENST00000517399.3	1	212950520	212992037	Cells_Cultured_fibroblasts	3.53854	0.015449	0.000402344	0.001998	rs1548127	0.000465258	1	TRUE	0.053292	0.0220234
ENSG00000152104	Breast (Overall)	PTPN14	ENST00000491277.1	1	214348700	214552449	Vagina	3.70329	0.00798374	0.000212819	0.000999001	rs4655394	0.000190461	0.000156418	TRUE	0.90132	0.056467
ENSG00000152104	Breast (Overall)	PTPN14	ENST00000366956.10	1	214348700	214552449	Cells_EBV-transformed_lymphocytes	-3.68097	0.011025	0.000464702	0.00799201	rs340874	0.00442508	0.000262448	TRUE	0.90132	0.056467
ENSG00000143753	Breast (Overall)	DEGS1	ENST00000498813.1	1	224175756	224193441	Cells_EBV-transformed_lymphocytes	-3.29511	0.0383527	0.00393539	0.010989	rs6604728	4.44e-05	0.000579268	FALSE	0.00051341	0.0137013
ENSG00000143748	Breast (Overall)	NVL	ENST00000462893.1	1	224227334	224330189	Vagina	3.89194	0.0227813	0.00188947	0.002997	rs6604728	4.44e-05	0.276711	TRUE		0.00565634
ENSG00000143793	Breast (Overall)	C1orf35	ENST00000485896.5	1	228100726	228105411	Adipose_Visceral_Omentum	3.5024	0.0175776	0.000461085	0.003996	rs10916306	0.0084157	1	TRUE	1.2802e-15	0.00345326
ENSG00000143643	Breast (Overall)	TTC13	ENST00000366662.8	1	230906243	230978875	Cells_Cultured_fibroblasts	3.4375	0.0250503	0.00117421	0.002997	rs6668227	7.97e-05	0.000158321	TRUE		0.0329297
ENSG00000143633	Breast (Overall)	C1orf131	ENST00000366649.7	1	231223763	231241187	Ovary	-3.85375	0.0109864	0.000581614	0.000999001	rs6668227	7.97e-05	0.000476318	TRUE	8.4607e-06	0.0019613
ENSG00000010072	Breast (Overall)	SPRTN	ENST00000391858.8	1	231337104	231355023	Spleen	-3.29305	0.0133256	0.00271653	0.045954	rs11122306	0.0012117	0.000271935	TRUE	0.94923	0.0668593
ENSG00000010072	Breast (Overall)	SPRTN	ENST00000295050.12	1	231337104	231355023	Spleen	-3.38962	0.0133256	0.00209967	0.040959	rs11122306	0.0012117	0.000514867	TRUE	0.94923	0.0668593
ENSG00000180287	Breast (Overall)	PLD5	ENST00000467561.5	1	242082986	242524697	Adipose_Subcutaneous	-4.26569	0.000800439	0	0.000999001	rs12568965	3.12e-07	1	TRUE		0.0304644
ENSG00000117020	Breast (Overall)	AKT3	ENST00000679831.1	1	243488233	243851079	Spleen	-3.40877	0.0491469	0.00456803	0.001998	rs472967	4.35e-05	1	TRUE		0.297607
ENSG00000184731	Breast (Overall)	FAM110C	ENST00000460464.1	2	38814	46870	Adipose_Subcutaneous	3.77441	0.00456299	0	0.018981	rs2867122	1.15e-06	0.997927	TRUE	7.5827e-10	0.00563305
ENSG00000143727	Breast (Overall)	ACP1	ENST00000405233.5	2	264140	278283	Ovary	3.51978	0.0367253	0.0047509	0.000999001	rs2867122	1.15e-06	0.792483	TRUE		0.00236966
ENSG00000189292	Breast (Overall)	ALKAL2	ENST00000405290.5	2	279558	288851	Adipose_Visceral_Omentum	4.26944	0.00312132	7.84e-05	0.00499501	rs2867122	1.15e-06	0.999957	TRUE	0.15038	0.0293032
ENSG00000130508	Breast (Overall)	PXDN	ENST00000493779.1	2	1631887	1744852	Cells_Cultured_fibroblasts	3.51243	0.0412992	0.00266414	0.010989	rs11127485	2.26e-06	1	TRUE		0.0407251
ENSG00000286905	Breast (Overall)		ENST00000654051.1	2	3532008	3558333	Adipose_Subcutaneous	3.34056	0.0248443	0.000836101	0.002997	rs6761958	5.97e-05	1	TRUE
ENSG00000134326	Breast (Overall)	CMPK2	ENST00000491738.5	2	6840570	6866635	Whole_Blood	-3.31139	0.0292657	0.000928354	0.00899101	rs309303	3.77e-05	1	TRUE	5.755e-10	0.0010398
ENSG00000115750	Breast (Overall)	TAF1B	ENST00000492648.2	2	9843443	9934416	Spleen	3.34618	0.021665	0.000819342	0.010989	rs1469541	2.93e-08	1	TRUE		0.00387211
ENSG00000132031	Breast (Overall)	MATN3	ENST00000421259.2	2	19992052	20012668	Cells_Cultured_fibroblasts	3.72288	0.00919899	0.000196962	0.015984	rs10206829	1.28e-12	1	TRUE	1.2839e-12	0.00257548
ENSG00000119778	Breast (Overall)	ATAD2B	ENST00000474583.5	2	23748664	23927123	Spleen	3.77583	0.0103447	0.000478429	0.021978	rs2384061	9.05e-12	0.000201465	FALSE	1	0.136764
ENSG00000119778	Breast (Overall)	ATAD2B	ENST00000366438.3	2	23748664	23927123	Whole_Blood	3.69863	0.00276582	0.000216766	0.000999001	rs6760328	0.000216766	0.00300937	FALSE	1	0.136764
ENSG00000205639	Breast (Overall)	MFSD2B	ENST00000495018.1	2	24010081	24063321	Adipose_Subcutaneous	-5.44207	2.14e-05	2.11e-07	0.000999001	rs2384061	9.05e-12	0.000446537	FALSE		0.00089371
ENSG00000115128	Breast (Overall)	SF3B6	ENST00000478050.1	2	24067586	24076373	Vagina	-3.91684	0.00413025	8.97e-05	0.017982	rs2384061	9.05e-12	0.00121973	FALSE	0.91609	0.0649034
ENSG00000115129	Breast (Overall)	TP53I3	ENST00000407482.5	2	24077433	24085861	Cells_EBV-transformed_lymphocytes	4.38634	0.00122484	3.46e-05	0.012987	rs2384061	9.05e-12	0.0525096	TRUE	1.6864e-09	0.00109053
ENSG00000184924	Breast (Overall)	PTRHD1	ENST00000467797.1	2	24789728	24793391	Spleen	-5.65724	4.03e-06	4.61e-08	0.011988	rs2384061	9.05e-12	1.79e-109	FALSE	0.00023781	0.00145284
ENSG00000184924	Breast (Overall)	PTRHD1	ENST00000480190.1	2	24789728	24793391	Adipose_Subcutaneous	5.8332	2.22e-06	1.09e-08	0.000999001	rs2384061	9.05e-12	5.16e-96	FALSE	0.00023781	0.00145284
ENSG00000138092	Breast (Overall)	CENPO	ENST00000486527.6	2	24793136	24822376	Spleen	-5.69825	4.58e-06	6.05e-08	0.00899101	rs2384061	9.05e-12	1.23e-111	FALSE	4.347e-08	0.00157714
ENSG00000138031	Breast (Overall)	ADCY3	ENST00000438445.1	2	24819169	24920237	Cells_Cultured_fibroblasts	4.80038	0.000356072	6.33e-06	0.00799201	rs2384061	9.05e-12	1.37e-110	FALSE	0.26118	0.0308862
ENSG00000115137	Breast (Overall)	DNAJC27	ENST00000380809.7	2	24943636	24972094	Spleen	4.25555	0.000579428	6.26e-05	0.047952	rs2384061	9.05e-12	2.16e-108	FALSE		0.00295879
ENSG00000115137	Breast (Overall)	DNAJC27	ENST00000264711.7	2	24943636	24972094	Ovary	4.91621	0.000145783	2.65e-06	0.040959	rs2384061	9.05e-12	1.61e-92	FALSE		0.00295879
ENSG00000115138	Breast (Overall)	POMC	ENST00000380794.5	2	25160853	25168903	Whole_Blood	-3.8042	0.00457747	0	0.003996	rs2384061	9.05e-12	1.36e-113	FALSE	6.1201e-10	0.00217003
ENSG00000115138	Breast (Overall)	POMC	ENST00000405623.5	2	25160853	25168903	Adipose_Subcutaneous	7.02023	2.16e-09	2.22e-12	0.000999001	rs2384061	9.05e-12	1.76e-102	FALSE	6.1201e-10	0.00217003
ENSG00000119772	Breast (Overall)	DNMT3A	ENST00000402667.1	2	25227855	25342590	Vagina	4.32424	1.37e-07	0.000153055	0.000999001	rs2384061	9.05e-12	2.05e-108	FALSE		0.00630405
ENSG00000119772	Breast (Overall)	DNMT3A	ENST00000683393.1	2	25227855	25342590	Ovary	5.2026	0.000120364	2.55e-06	0.025974	rs2384061	9.05e-12	1.39e-109	FALSE		0.00630405
ENSG00000119772	Breast (Overall)	DNMT3A	ENST00000683393.1	2	25227855	25342590	Vagina	-6.49529	1.37e-07	8.29e-10	0.000999001	rs2384061	9.05e-12	4.78e-88	FALSE		0.00630405
ENSG00000119772	Breast (Overall)	DNMT3A	ENST00000380746.8	2	25227855	25342590	Adipose_Visceral_Omentum	6.10501	1.52e-06	1.23e-08	0.001998	rs2384061	9.05e-12	4.23e-84	FALSE		0.00630405
ENSG00000138101	Breast (Overall)	DTNB	ENST00000493538.5	2	25377198	25673647	Vagina	-4.7136	4.1e-09	2.92e-05	0.038961	rs2384061	9.05e-12	9.78e-104	FALSE		0.0109227
ENSG00000138101	Breast (Overall)	DTNB	ENST00000356599.9	2	25377198	25673647	Vagina	-6.95062	4.1e-09	5.46e-11	0.021978	rs2384061	9.05e-12	0.75	TRUE		0.0109227
ENSG00000138101	Breast (Overall)	DTNB	ENST00000485845.5	2	25377198	25673647	Vagina	-6.95062	4.1e-09	5.46e-11	0.027972	rs2384061	9.05e-12	0.75	TRUE		0.0109227
ENSG00000138101	Breast (Overall)	DTNB	ENST00000488457.1	2	25377198	25673647	Adipose_Visceral_Omentum	5.72156	9.95e-06	1.06e-07	0.00499501	rs2384061	9.05e-12	3.9e-106	FALSE		0.0109227
ENSG00000138101	Breast (Overall)	DTNB	ENST00000404103.7	2	25377198	25673647	Vagina	-6.95062	4.1e-09	5.46e-11	0.034965	rs2384061	9.05e-12	0.75	TRUE		0.0109227
ENSG00000138101	Breast (Overall)	DTNB	ENST00000356599.9	2	25377198	25673647	Adipose_Subcutaneous	-4.86925	0.00028313	4.48e-06	0.032967	rs2384061	9.05e-12	2.92e-112	FALSE		0.0109227
ENSG00000138101	Breast (Overall)	DTNB	ENST00000398951.6	2	25377198	25673647	Vagina	-6.95062	4.1e-09	5.46e-11	0.030969	rs2384061	9.05e-12	0.75	TRUE		0.0109227
ENSG00000143970	Breast (Overall)	ASXL2	ENST00000404843.5	2	25733753	25878487	Cells_Cultured_fibroblasts	4.2199	0.00234477	4.89e-05	0.042957	rs2384061	9.05e-12	9.14e-157	FALSE	1	0.215241
ENSG00000138029	Breast (Overall)	HADHB	ENST00000479347.1	2	26243170	26290465	Adipose_Subcutaneous	3.55375	0.0294001	0.00151912	0.016983	rs1369703	8.87e-08	0.000228549	TRUE	0.51062	0.00431974
ENSG00000143994	Breast (Overall)	ABHD1	ENST00000622011.1	2	27123789	27130812	Uterus	3.50577	0.0324905	0.00227646	0.000999001	rs9789650	0.000898325	0.000182825	TRUE		0.00096006
ENSG00000021574	Breast (Overall)	SPAST	ENST00000645159.1	2	32063556	32157637	Adipose_Visceral_Omentum	-3.73719	0.020106	0.000930452	0.00699301	rs11124287	0.00630767	0.710651	TRUE		0.140133
ENSG00000115760	Breast (Overall)	BIRC6	ENST00000462504.1	2	32357023	32619571	Vagina	3.86588	0.0147836	0.00099621	0.000999001	rs12612455	0.000324897	0.000531034	FALSE		0.223323
ENSG00000115841	Breast (Overall)	RMDN2	ENST00000425641.1	2	37923187	38067142	Spleen	4.17732	0.00389979	0.000147483	0.000999001	rs6745118	0.000202067	1	TRUE		0.00068118
ENSG00000115970	Breast (Overall)	THADA	ENST00000402360.6	2	43230851	43596038	Spleen	3.49634	0.0157632	0.00283016	0.000999001	rs6719452	0.000130562	1	TRUE		0.00126401
ENSG00000115970	Breast (Overall)	THADA	ENST00000398653.5	2	43230851	43596038	Spleen	-3.49634	0.0157632	0.00283016	0.000999001	rs6719452	0.000130562	1	TRUE		0.00126401
ENSG00000115970	Breast (Overall)	THADA	ENST00000404790.5	2	43230851	43596038	Spleen	3.49634	0.0157632	0.00283016	0.000999001	rs6719452	0.000130562	1	TRUE		0.00126401
ENSG00000138075	Breast (Overall)	ABCG5	ENST00000486512.5	2	43812472	43838865	Adipose_Subcutaneous	-4.14099	0.00127186	0	0.021978	rs12998199	0.000107497	2.16e-63	FALSE	8.1322e-20	0.00157895
ENSG00000138075	Breast (Overall)	ABCG5	ENST00000405322.8	2	43812472	43838865	Uterus	3.33154	0.0141691	0	0.047952	rs12998199	0.000107497	3.93e-58	FALSE	8.1322e-20	0.00157895
ENSG00000138095	Breast (Overall)	LRPPRC	ENST00000682845.1	2	43886224	43996226	Ovary	-4.04639	0.0013847	0.0030168	0.000999001	rs12998199	0.000107497	1.87e-69	FALSE		0.0232573
ENSG00000138095	Breast (Overall)	LRPPRC	ENST00000683329.1	2	43886224	43996226	Ovary	4.92472	0.0013847	4.9e-05	0.000999001	rs12998199	0.000107497	2.37e-63	FALSE		0.0232573
ENSG00000116016	Breast (Overall)	EPAS1	ENST00000483692.1	2	46293667	46386697	Spleen	4.05454	0.00674725	0.000301399	0.001998	rs6719211	5.16e-05	1	TRUE	1	0.0693682
ENSG00000138081	Breast (Overall)	FBXO11	ENST00000434234.5	2	47789316	47906498	Vagina	-3.53109	0.039877	0.00413857	0.00599401	rs7569495	0.000107256	1	TRUE		0.320187
ENSG00000115355	Breast (Overall)	CCDC88A	ENST00000336838.10	2	55287842	55419895	Whole_Blood	3.69491	0.0471432	0.00373933	0.002997	rs2941584	7.55e-06	1	TRUE		0.157103
ENSG00000115421	Breast (Overall)	PAPOLG	ENST00000238714.8	2	60756253	60802086	Ovary	3.93222	0.00738444	0.000336659	0.001998	rs13028240	5.14e-06	1	TRUE		0.0868138
ENSG00000143971	Breast (Overall)	ETAA1	ENST00000462772.2	2	67397322	67412089	Vagina	-3.80572	0.00798374	0.000282784	0.016983	rs6758705	7.28e-07	1	TRUE		0.00664017
ENSG00000197223	Breast (Overall)	C1D	ENST00000479484.1	2	68041130	68110948	Whole_Blood	3.41026	0.0230957	0.000649016	0.000999001	rs6724990	1.76e-07	0.980847	TRUE	0.64662	0.00348602
ENSG00000221823	Breast (Overall)	PPP3R1	ENST00000234310.8	2	68178857	68256237	Adipose_Subcutaneous	5.5021	4.5e-06	0	0.000999001	rs11126226	8.85e-08	0.709787	TRUE	0.76468	0.167506
ENSG00000169621	Breast (Overall)	APLF	ENST00000471727.3	2	68467572	68655862	Spleen	4.33198	0.00122772	2.96e-05	0.014985	rs11126226	8.85e-08	0.000712906	FALSE		0.00118759
ENSG00000169604	Breast (Overall)	ANTXR1	ENST00000681816.1	2	69013176	69249327	Spleen	4.32492	0.00256463	9.16e-05	0.00999001	rs11126226	8.85e-08	0.0377822	FALSE	1	0.100248
ENSG00000169599	Breast (Overall)	NFU1	ENST00000462320.5	2	69396113	69437628	Spleen	-4.45443	0.00192254	6.73e-05	0.01998	rs11126226	8.85e-08	0.011263	TRUE		0.0046682
ENSG00000115977	Breast (Overall)	AAK1	ENST00000470281.1	2	69457997	69674349	Uterus	3.81549	0.016979	0.0010873	0.023976	rs11126226	8.85e-08	0.0262712	TRUE	1	0.198971
ENSG00000196975	Breast (Overall)	ANXA4	ENST00000468815.1	2	69644425	69827112	Whole_Blood	-3.77949	0.0112212	0.000314296	0.037962	rs11126226	8.85e-08	0.000802607	FALSE		0.00399961
ENSG00000087338	Breast (Overall)	GMCL1	ENST00000471404.1	2	69829660	69881384	Cells_Cultured_fibroblasts	3.84343	0.00353105	0	0.017982	rs11126226	8.85e-08	0.000200669	FALSE	4.2973e-08	0.0157274
ENSG00000124380	Breast (Overall)	SNRNP27	ENST00000488986.1	2	69893956	69905575	Vagina	3.89092	0.00769532	0.000299595	0.036963	rs11126226	8.85e-08	0.00974784	TRUE		0.0109066
ENSG00000115998	Breast (Overall)	C2orf42	ENST00000447804.1	2	70149885	70248615	Adipose_Subcutaneous	-3.44263	0.0205296	0.000576087	0.00499501	rs4854477	0.000393929	1.86e-31	FALSE	0.35123	0.0346628
ENSG00000116001	Breast (Overall)	TIA1	ENST00000484065.2	2	70209444	70248660	Cells_Cultured_fibroblasts	-3.875	0.0107265	0.00138612	0.000999001	rs12620484	0.000106625	0.999991	TRUE		0.0644915
ENSG00000116001	Breast (Overall)	TIA1	ENST00000477044.6	2	70209444	70248660	Cells_Cultured_fibroblasts	3.875	0.0107265	0.00138612	0.000999001	rs12620484	0.000106625	0.999991	TRUE		0.0644915
ENSG00000116001	Breast (Overall)	TIA1	ENST00000496096.5	2	70209444	70248660	Cells_Cultured_fibroblasts	-3.875	0.0107265	0.00138612	0.000999001	rs12620484	0.000106625	0.999991	TRUE		0.0644915
ENSG00000116005	Breast (Overall)	PCYOX1	ENST00000422380.5	2	70257386	70281185	Cells_Cultured_fibroblasts	3.6162	0.0124529	0.000298964	0.01998	rs6756513	3.71e-07	9.15e-19	FALSE	0.014119	0.00131623
ENSG00000143977	Breast (Overall)	SNRPG	ENST00000488400.1	2	70281362	70293740	Whole_Blood	-3.92396	0.0054368	8.71e-05	0.011988	rs6756513	3.71e-07	1.47e-29	FALSE	0.53236	0.194998
ENSG00000143977	Breast (Overall)	SNRPG	ENST00000413456.6	2	70281362	70293740	Vagina	4.61974	0.000884279	2.31e-05	0.003996	rs6756513	3.71e-07	2.72e-05	FALSE	0.53236	0.194998
ENSG00000116039	Breast (Overall)	ATP6V1B1	ENST00000234396.10	2	70935900	70965431	Adipose_Visceral_Omentum	3.43019	0.0344831	0.00180945	0.00799201	rs6756513	3.71e-07	9.79e-31	FALSE	0.019906	0.0100748
ENSG00000116039	Breast (Overall)	ATP6V1B1	ENST00000432098.2	2	70935900	70965431	Uterus	-3.46007	0.0324905	0.00216016	0.00999001	rs6756513	3.71e-07	1.63e-32	FALSE	0.019906	0.0100748
ENSG00000068654	Breast (Overall)	POLR1A	ENST00000496892.5	2	86020216	86106155	Uterus	3.80088	0.0187995	0.00115346	0.00999001	rs3769765	0.0089127	1	TRUE		0.0587001
ENSG00000153201	Breast (Overall)	RANBP2	ENST00000495506.1	2	108719482	108785810	Whole_Blood	3.40233	0.014304	0	0.011988	rs333228	0.000686946	1	TRUE		0.0634685
ENSG00000144061	Breast (Overall)	NPHP1	ENST00000676091.1	2	110122311	110205066	Adipose_Visceral_Omentum	4.62777	0.00015888	3.7e-05	0.000999001	rs17041868	1.38e-07	1	TRUE		0.00392824
ENSG00000144061	Breast (Overall)	NPHP1	ENST00000417665.5	2	110122311	110205066	Adipose_Visceral_Omentum	-5.13953	0.00015888	2.75e-06	0.000999001	rs2289321	2.75e-07	9.04e-08	FALSE		0.00392824
ENSG00000144061	Breast (Overall)	NPHP1	ENST00000493051.1	2	110122311	110205066	Adipose_Subcutaneous	4.47481	0.00287287	8.41e-05	0.000999001	rs17041868	1.38e-07	2.57e-08	FALSE		0.00392824
ENSG00000175701	Breast (Overall)	MTLN	ENST00000611969.5	2	110211529	110245420	Uterus	3.84185	0.00731941	0.000244224	0.023976	rs17041868	1.38e-07	1	TRUE
ENSG00000169679	Breast (Overall)	BUB1	ENST00000490632.1	2	110637528	110678063	Spleen	4.96	0.000217002	4.93e-06	0.00799201	rs17041868	1.38e-07	1	TRUE		0.00485467
ENSG00000153093	Breast (Overall)	ACOXL	ENST00000340561.8	2	110732539	111118548	Cells_EBV-transformed_lymphocytes	4.08382	0.00553419	0.000265813	0.017982	rs17041868	1.38e-07	1.74e-08	FALSE		0.00111679
ENSG00000153094	Breast (Overall)	BCL2L11	ENST00000405953.5	2	111119378	111168444	Whole_Blood	-3.57335	0.0204302	0.00105733	0.032967	rs17041868	1.38e-07	5.78e-18	FALSE		0.0408426
ENSG00000153094	Breast (Overall)	BCL2L11	ENST00000393256.8	2	111119378	111168444	Cells_Cultured_fibroblasts	-4.08844	0.00482724	0.000130284	0.01998	rs17041868	1.38e-07	4.5e-12	FALSE		0.0408426
ENSG00000088179	Breast (Overall)	PTPN4	ENST00000460289.5	2	119759922	119984899	Cells_Cultured_fibroblasts	4.03294	0.00585562	0.000165252	0.014985	rs11123556	5.49e-20	0.00360657	FALSE		0.081502
ENSG00000088179	Breast (Overall)	PTPN4	ENST00000469511.1	2	119759922	119984899	Ovary	4.22883	0.00348328	0.000140947	0.01998	rs11123556	5.49e-20	0.945119	TRUE		0.081502
ENSG00000155438	Breast (Overall)	NIFK	ENST00000285814.9	2	121726945	121736911	Cells_EBV-transformed_lymphocytes	-3.38943	0.0332945	0.00280149	0.00499501	rs7597008	0.00470432	0.000354311	TRUE	0.17216	0.00170133
ENSG00000211460	Breast (Overall)	TSN	ENST00000389682.8	2	121737103	121767853	Cells_EBV-transformed_lymphocytes	-3.48018	0.0371821	0.00350752	0.002997	rs7597008	0.00470432	0.000753314	TRUE		0.081539
ENSG00000176771	Breast (Overall)	NCKAP5	ENST00000640590.1	2	132671788	133568463	Uterus	-3.41002	0.00237972	0.00324787	0.000999001	rs12987374	3.27e-05	0.000157528	FALSE	0.095872	0.0313702
ENSG00000176771	Breast (Overall)	NCKAP5	ENST00000427594.5	2	132671788	133568463	Uterus	4.33341	0.00237972	8.81e-05	0.001998	rs12987374	3.27e-05	0.142102	TRUE	0.095872	0.0313702
ENSG00000176771	Breast (Overall)	NCKAP5	ENST00000317721.10	2	132671788	133568463	Uterus	-3.88607	0.00237972	0.000611272	0.000999001	rs12987374	3.27e-05	0.000165581	FALSE	0.095872	0.0313702
ENSG00000197635	Breast (Overall)	DPP4	ENST00000360534.8	2	161992245	162074394	Whole_Blood	4.08247	0.00655775	0.000178241	0.00599401	rs16845440	0.000997825	1	TRUE		0.00349345
ENSG00000077380	Breast (Overall)	DYNC1I2	ENST00000482454.5	2	171687409	171750158	Adipose_Subcutaneous	-4.26562	0.00100605	0.00019935	0.014985	rs10490602	5.63e-06	5.74e-33	FALSE		0.0558617
ENSG00000077380	Breast (Overall)	DYNC1I2	ENST00000430778.5	2	171687409	171750158	Adipose_Subcutaneous	4.61563	0.00100605	4.31e-05	0.00499501	rs10490602	5.63e-06	3.13e-32	FALSE		0.0558617
ENSG00000172878	Breast (Overall)	METAP1D	ENST00000315796.5	2	171999943	172082430	Spleen	3.85714	0.00336396	0.00045888	0.000999001	rs2356798	0.00011472	1	TRUE	2.2242e-09	0.00218964
ENSG00000172878	Breast (Overall)	METAP1D	ENST00000493035.5	2	171999943	172082430	Spleen	-3.93762	0.00336396	0.000329171	0.000999001	rs2356798	0.00011472	1	TRUE	2.2242e-09	0.00218964
ENSG00000172878	Breast (Overall)	METAP1D	ENST00000392582.2	2	171999943	172082430	Spleen	-3.36144	0.00336396	0.000775378	0.000999001	rs2356798	0.00011472	2.18e-18	FALSE	2.2242e-09	0.00218964
ENSG00000172878	Breast (Overall)	METAP1D	ENST00000468537.1	2	171999943	172082430	Spleen	3.57704	0.00336396	0.000695008	0.000999001	rs2356798	0.00011472	9.21e-09	FALSE	2.2242e-09	0.00218964
ENSG00000172878	Breast (Overall)	METAP1D	ENST00000488581.5	2	171999943	172082430	Spleen	-3.85714	0.00336396	0.00045888	0.000999001	rs2356798	0.00011472	1	TRUE	2.2242e-09	0.00218964
ENSG00000091409	Breast (Overall)	ITGA6	ENST00000442250.6	2	172234216	172506459	Vagina	-3.4507	0.0272809	0.0016774	0.035964	rs4668394	0.000334118	7.46e-31	FALSE	0.6874	0.0329853
ENSG00000115368	Breast (Overall)	WDR75	ENST00000498365.1	2	189441446	189475552	Cells_Cultured_fibroblasts	-4.71892	0.000417302	7.11e-06	0.046953	rs7424790	1.65e-05	0.533289	TRUE		0.0125366
ENSG00000064933	Breast (Overall)	PMS1	ENST00000418224.7	2	189784085	189877629	Ovary	4.85488	0.000718726	2.05e-05	0.016983	rs7424790	1.65e-05	0.450284	TRUE		0.00087528
ENSG00000187699	Breast (Overall)	C2orf88	ENST00000409870.1	2	189879609	190203484	Whole_Blood	-4.81242	0.000200108	1.49e-06	0.011988	rs7424790	1.65e-05	0.994198	TRUE	0.46368	0.00165101
ENSG00000138386	Breast (Overall)	NAB1	ENST00000423376.1	2	190646746	190692766	Cells_EBV-transformed_lymphocytes	3.47885	0.0369747	0.00352496	0.000999001	rs6434425	0.000231577	0.999155	TRUE	0.86839	0.0512745
ENSG00000115419	Breast (Overall)	GLS	ENST00000320717.8	2	190880821	190965552	Whole_Blood	4.16755	0.00249149	3.08e-05	0.000999001	rs6434425	0.000231577	0.00470625	FALSE	0.52589	0.12784
ENSG00000115419	Breast (Overall)	GLS	ENST00000471443.1	2	190880821	190965552	Ovary	3.70693	0.0192717	0.0012587	0.003996	rs6434425	0.000231577	1.76e-05	FALSE	0.52589	0.12784
ENSG00000138378	Breast (Overall)	STAT4	ENST00000647167.1	2	191029576	191178435	Vagina	3.61575	0.0241344	0.00149742	0.000999001	rs6434425	0.000231577	0.000323582	FALSE		0.0746701
ENSG00000163535	Breast (Overall)	SGO2	ENST00000418045.5	2	200510008	200584096	Adipose_Subcutaneous	-3.3903	0.0145339	0	0.000999001	rs3769823	8.2e-17	7.76e-54	FALSE	0.18424	0.00711938
ENSG00000138356	Breast (Overall)	AOX1	ENST00000485106.5	2	200586014	200677064	Adipose_Subcutaneous	3.5103	0.0390704	0.00179041	0.028971	rs3769823	8.2e-17	5.64e-59	FALSE	0.0044042	0.00054207
ENSG00000082153	Breast (Overall)	BZW1	ENST00000452206.5	2	200810594	200827338	Adipose_Visceral_Omentum	-3.82356	0.00045884	0.0013154	0.033966	rs2270282	0.000524851	1.16e-36	FALSE	1	0.130959
ENSG00000082153	Breast (Overall)	BZW1	ENST00000460660.1	2	200810594	200827338	Adipose_Visceral_Omentum	3.46774	0.00045884	0.00419881	0.000999001	rs2270282	0.000524851	0.499916	TRUE	1	0.130959
ENSG00000082153	Breast (Overall)	BZW1	ENST00000359893.4	2	200810594	200827338	Adipose_Visceral_Omentum	3.46774	0.00045884	0.00419881	0.000999001	rs2270282	0.000524851	0.499927	TRUE	1	0.130959
ENSG00000082153	Breast (Overall)	BZW1	ENST00000409600.6	2	200810594	200827338	Adipose_Visceral_Omentum	3.46774	0.00045884	0.00419881	0.000999001	rs2270282	0.000524851	0.499916	TRUE	1	0.130959
ENSG00000082153	Breast (Overall)	BZW1	ENST00000447069.5	2	200810594	200827338	Adipose_Visceral_Omentum	-3.37596	0.00045884	0.00419881	0.000999001	rs2270282	0.000524851	0.000325115	FALSE	1	0.130959
ENSG00000082153	Breast (Overall)	BZW1	ENST00000450637.5	2	200810594	200827338	Adipose_Visceral_Omentum	3.46774	0.00045884	0.00419881	0.000999001	rs2270282	0.000524851	0.499916	TRUE	1	0.130959
ENSG00000082153	Breast (Overall)	BZW1	ENST00000419090.1	2	200810594	200827338	Adipose_Visceral_Omentum	4.91211	0.00045884	9.01e-06	0.000999001	rs3769823	8.2e-17	7.73e-37	FALSE	1	0.130959
ENSG00000013441	Breast (Overall)	CLK1	ENST00000496205.1	2	200853009	200864691	Cells_EBV-transformed_lymphocytes	-4.49014	0.00099535	9.25e-05	0.034965	rs3769823	8.2e-17	9.51e-29	FALSE		0.0232821
ENSG00000013441	Breast (Overall)	CLK1	ENST00000409403.6	2	200853009	200864691	Adipose_Visceral_Omentum	5.302	5.81e-05	6.87e-07	0.00499501	rs3769823	8.2e-17	1.08e-25	FALSE		0.0232821
ENSG00000013441	Breast (Overall)	CLK1	ENST00000461326.1	2	200853009	200864691	Vagina	-4.14711	0.00727849	0.000336697	0.034965	rs3769823	8.2e-17	2.93e-39	FALSE		0.0232821
ENSG00000013441	Breast (Overall)	CLK1	ENST00000461326.1	2	200853009	200864691	Adipose_Subcutaneous	4.69317	0.000859314	1.88e-05	0.020979	rs3769823	8.2e-17	4.11e-35	FALSE		0.0232821
ENSG00000013441	Breast (Overall)	CLK1	ENST00000321356.9	2	200853009	200864691	Ovary	-4.89074	0.00043033	1.11e-05	0.015984	rs3769823	8.2e-17	1	TRUE		0.0232821
ENSG00000196290	Breast (Overall)	NIF3L1	ENST00000409588.1	2	200889327	200903938	Adipose_Visceral_Omentum	-3.72928	0.0153188	0.000576089	0.000999001	rs3769823	8.2e-17	9.09e-58	FALSE	0.049579	0.00088416
ENSG00000115942	Breast (Overall)	ORC2	ENST00000464147.1	2	200908977	200963680	Vagina	-4.95214	0.000164952	2.94e-06	0.000999001	rs3769823	8.2e-17	4.53e-44	FALSE	0.58481	0.0149825
ENSG00000115942	Breast (Overall)	ORC2	ENST00000467605.5	2	200908977	200963680	Spleen	4.89949	0.000159641	2.88e-06	0.022977	rs3769823	8.2e-17	3.15e-19	FALSE	0.58481	0.0149825
ENSG00000115942	Breast (Overall)	ORC2	ENST00000234296.7	2	200908977	200963680	Vagina	-4.24307	0.000164952	8.82e-05	0.000999001	rs3769823	8.2e-17	1.99e-58	FALSE	0.58481	0.0149825
ENSG00000003402	Breast (Overall)	CFLAR	ENST00000341222.10	2	201116154	201176687	Adipose_Visceral_Omentum	3.85038	0.0258068	0.00153314	0.032967	rs3769823	8.2e-17	6.31e-91	FALSE		0.0943431
ENSG00000003400	Breast (Overall)	CASP10	ENST00000485408.1	2	201182872	201229428	Cells_EBV-transformed_lymphocytes	4.67478	0.000179906	2.94e-05	0.00999001	rs3769823	8.2e-17	4.36e-87	FALSE		0.00066403
ENSG00000003400	Breast (Overall)	CASP10	ENST00000286186.11	2	201182872	201229428	Uterus	-4.04305	0.00461647	0.000263802	0.038961	rs12472273	8.3e-05	5.39e-69	FALSE		0.00066403
ENSG00000003400	Breast (Overall)	CASP10	ENST00000438843.5	2	201182872	201229428	Cells_EBV-transformed_lymphocytes	-5.00423	0.000179906	5.61e-06	0.000999001	rs3769823	8.2e-17	6.17e-78	FALSE		0.00066403
ENSG00000064012	Breast (Overall)	CASP8	ENST00000392263.6	2	201233443	201361836	Ovary	-3.93548	1.66e-12	0.000664234	0.000999001	rs1406122	8.3e-05	0.5	TRUE		0.0173425
ENSG00000064012	Breast (Overall)	CASP8	ENST00000339403.6	2	201233443	201361836	Cells_EBV-transformed_lymphocytes	-4.12435	1.39e-05	0.000435037	0.042957	rs3769823	8.2e-17	4.36e-88	FALSE		0.0173425
ENSG00000064012	Breast (Overall)	CASP8	ENST00000424461.5	2	201233443	201361836	Cells_EBV-transformed_lymphocytes	5.52976	1.39e-05	4.81e-07	0.00499501	rs3769823	8.2e-17	1.39e-87	FALSE		0.0173425
ENSG00000064012	Breast (Overall)	CASP8	ENST00000413726.5	2	201233443	201361836	Ovary	-4.07919	1.66e-12	0.000406731	0.044955	rs3769823	8.2e-17	1.78e-90	FALSE		0.0173425
ENSG00000064012	Breast (Overall)	CASP8	ENST00000413726.5	2	201233443	201361836	Uterus	-8.60358	1.45e-15	1.16e-16	0.033966	rs3769823	8.2e-17	2.44e-17	FALSE		0.0173425
ENSG00000064012	Breast (Overall)	CASP8	ENST00000264275.9	2	201233443	201361836	Cells_EBV-transformed_lymphocytes	4.13015	1.39e-05	0.000435037	0.022977	rs3769823	8.2e-17	2.39e-90	FALSE		0.0173425
ENSG00000064012	Breast (Overall)	CASP8	ENST00000673742.1	2	201233443	201361836	Ovary	-3.93548	1.66e-12	0.000664234	0.000999001	rs1406122	8.3e-05	0.5	TRUE		0.0173425
ENSG00000064012	Breast (Overall)	CASP8	ENST00000392258.7	2	201233443	201361836	Uterus	8.20258	1.45e-15	2.59e-15	0.03996	rs10931936	1.4e-16	1	TRUE		0.0173425
ENSG00000064012	Breast (Overall)	CASP8	ENST00000392266.7	2	201233443	201361836	Ovary	6.11806	1.66e-12	1.33e-08	0.00499501	rs3769823	8.2e-17	2.58e-69	FALSE		0.0173425
ENSG00000064012	Breast (Overall)	CASP8	ENST00000392258.7	2	201233443	201361836	Uterus	8.20258	1.45e-15	2.59e-15	0.03996	rs10931936	1.4e-16	2.44e-17	FALSE		0.0173425
ENSG00000064012	Breast (Overall)	CASP8	ENST00000264274.13	2	201233443	201361836	Ovary	-3.93548	1.66e-12	0.000664234	0.000999001	rs1406122	8.3e-05	0.5	TRUE		0.0173425
ENSG00000064012	Breast (Overall)	CASP8	ENST00000339403.6	2	201233443	201361836	Uterus	8.9811	1.45e-15	4.02e-18	0.003996	rs3769823	8.2e-17	1	TRUE		0.0173425
ENSG00000064012	Breast (Overall)	CASP8	ENST00000392258.7	2	201233443	201361836	Cells_EBV-transformed_lymphocytes	3.62147	1.39e-05	0.00263638	0.036963	rs2540051	0.00157502	1.72e-91	FALSE		0.0173425
ENSG00000064012	Breast (Overall)	CASP8	ENST00000323492.11	2	201233443	201361836	Uterus	-7.76562	1.45e-15	8.12e-14	0.042957	rs10931936	1.4e-16	2.44e-17	FALSE		0.0173425
ENSG00000064012	Breast (Overall)	CASP8	ENST00000424461.5	2	201233443	201361836	Ovary	-3.93548	1.66e-12	0.000664234	0.000999001	rs1406122	8.3e-05	0.5	TRUE		0.0173425
ENSG00000064012	Breast (Overall)	CASP8	ENST00000471383.5	2	201233443	201361836	Cells_EBV-transformed_lymphocytes	-3.91165	1.39e-05	0.000916681	0.032967	rs3769823	8.2e-17	5.62e-85	FALSE		0.0173425
ENSG00000064012	Breast (Overall)	CASP8	ENST00000490682.5	2	201233443	201361836	Ovary	4.15763	1.66e-12	0.000321566	0.025974	rs3769823	8.2e-17	5.34e-91	FALSE		0.0173425
ENSG00000064012	Breast (Overall)	CASP8	ENST00000392266.7	2	201233443	201361836	Uterus	6.97788	1.45e-15	2.7e-11	0.002997	rs3769823	8.2e-17	1.19e-66	FALSE		0.0173425
ENSG00000082146	Breast (Overall)	STRADB	ENST00000415688.1	2	201387858	201480846	Cells_Cultured_fibroblasts	3.92222	0.00794577	0.00035095	0.038961	rs3769823	8.2e-17	5.28e-161	FALSE		0.0160634
ENSG00000082146	Breast (Overall)	STRADB	ENST00000458269.6	2	201387858	201480846	Ovary	5.75532	5.03e-06	6.05e-08	0.00499501	rs3769823	8.2e-17	1.75e-145	FALSE		0.0160634
ENSG00000155755	Breast (Overall)	TMEM237	ENST00000621467.4	2	201620184	201643570	Uterus	4.29536	0.00369935	0.000139527	0.018981	rs3769823	8.2e-17	1.71e-160	FALSE		0.00149471
ENSG00000155755	Breast (Overall)	TMEM237	ENST00000432684.6	2	201620184	201643570	Adipose_Visceral_Omentum	4.48557	0.00182223	4.36e-05	0.021978	rs3769823	8.2e-17	1.36e-160	FALSE		0.00149471
ENSG00000155755	Breast (Overall)	TMEM237	ENST00000621467.4	2	201620184	201643570	Cells_EBV-transformed_lymphocytes	-4.10185	0.00313381	0.000409855	0.035964	rs3769823	8.2e-17	3.81e-160	FALSE		0.00149471
ENSG00000082126	Breast (Overall)	MPP4	ENST00000447335.6	2	201644870	201698694	Vagina	3.87287	0.0132312	0.000752932	0.040959	rs3769823	8.2e-17	6.91e-161	FALSE		0.00069859
ENSG00000003393	Breast (Overall)	ALS2	ENST00000680644.1	2	201700267	201782112	Uterus	5.26444	0.000270825	6.19e-06	0.003996	rs3769823	8.2e-17	2.61e-143	FALSE		0.0271239
ENSG00000003393	Breast (Overall)	ALS2	ENST00000680135.1	2	201700267	201782112	Ovary	4.35689	0.00297302	0.000791539	0.028971	rs3769823	8.2e-17	2.53e-160	FALSE		0.0271239
ENSG00000003393	Breast (Overall)	ALS2	ENST00000680828.1	2	201700267	201782112	Ovary	4.70032	0.00297302	0.000155852	0.018981	rs3769823	8.2e-17	2.35e-159	FALSE		0.0271239
ENSG00000003393	Breast (Overall)	ALS2	ENST00000681279.1	2	201700267	201782112	Adipose_Visceral_Omentum	-5.44374	0.000133137	2.19e-06	0.001998	rs3769823	8.2e-17	2.43e-125	FALSE		0.0271239
ENSG00000003393	Breast (Overall)	ALS2	ENST00000680188.1	2	201700267	201782112	Adipose_Subcutaneous	-5.06895	0.000665324	1.48e-05	0.00899101	rs3769823	8.2e-17	2.75e-159	FALSE		0.0271239
ENSG00000138395	Breast (Overall)	CDK15	ENST00000450471.6	2	201790461	201895550	Adipose_Subcutaneous	4.43445	0.00148959	3.69e-05	0.022977	rs3769823	8.2e-17	5.67e-160	FALSE		0.00060807
ENSG00000138395	Breast (Overall)	CDK15	ENST00000450471.6	2	201790461	201895550	Adipose_Visceral_Omentum	3.99723	0.00384104	0.000192268	0.000999001	rs6711866	5.01e-06	2.7e-127	FALSE		0.00060807
ENSG00000138395	Breast (Overall)	CDK15	ENST00000652192.3	2	201790461	201895550	Adipose_Visceral_Omentum	-3.99723	0.00384104	0.000192268	0.000999001	rs6711866	5.01e-06	2.7e-127	FALSE		0.00060807
ENSG00000116030	Breast (Overall)	SUMO1	ENST00000392246.7	2	202206182	202238599	Uterus	-3.69466	0.0200331	0.00132108	0.042957	rs3769823	8.2e-17	1.31e-194	FALSE		0.309251
ENSG00000116030	Breast (Overall)	SUMO1	ENST00000409181.1	2	202206182	202238599	Adipose_Subcutaneous	-4.91761	0.000149534	1.75e-06	0.00999001	rs3769823	8.2e-17	9.03e-139	FALSE		0.309251
ENSG00000116030	Breast (Overall)	SUMO1	ENST00000409712.5	2	202206182	202238599	Spleen	3.91858	0.00662872	0.000267221	0.023976	rs10201587	0.000627698	2.82e-187	FALSE		0.309251
ENSG00000119004	Breast (Overall)	CYP20A1	ENST00000431118.5	2	203238977	203306026	Adipose_Visceral_Omentum	3.40323	0.0348694	0.00332976	0.000999001	rs723021	0.000665952	3.17e-192	FALSE		0.0012994
ENSG00000204186	Breast (Overall)	ZDBF2	ENST00000649289.1	2	206274663	206314427	Adipose_Subcutaneous	3.36283	0.0413031	0.00231443	0.000999001	rs12466841	0.0036934	1	TRUE		0.0127282
ENSG00000115425	Breast (Overall)	PECR	ENST00000265322.8	2	215996329	216082955	Cells_Cultured_fibroblasts	5.41346	1.05e-05	6.18e-08	0.045954	rs6721996	2.4e-94	0.014509	FALSE		0.00219959
ENSG00000115425	Breast (Overall)	PECR	ENST00000442122.5	2	215996329	216082955	Whole_Blood	5.61393	5.31e-06	1.98e-08	0.041958	rs6721996	2.4e-94	0.812978	TRUE		0.00219959
ENSG00000138375	Breast (Overall)	SMARCAL1	ENST00000444508.5	2	216412383	216483053	Cells_Cultured_fibroblasts	4.69079	2.86e-09	2.18e-05	0.048951	rs6721996	2.4e-94	1.38e-06	FALSE	0.24236	0.0137233
ENSG00000138375	Breast (Overall)	SMARCAL1	ENST00000430374.5	2	216412383	216483053	Spleen	6.45848	7.91e-08	5.29e-10	0.000999001	rs12620884	1.49e-10	1	TRUE	0.24236	0.0137233
ENSG00000138375	Breast (Overall)	SMARCAL1	ENST00000430374.5	2	216412383	216483053	Spleen	6.45848	7.91e-08	5.29e-10	0.000999001	rs12620884	1.49e-10	9.2e-05	FALSE	0.24236	0.0137233
ENSG00000138375	Breast (Overall)	SMARCAL1	ENST00000434435.1	2	216412383	216483053	Cells_Cultured_fibroblasts	-7.1198	2.86e-09	8.65e-12	0.026973	rs6721996	2.4e-94	0.990375	TRUE	0.24236	0.0137233
ENSG00000138375	Breast (Overall)	SMARCAL1	ENST00000479008.1	2	216412383	216483053	Cells_EBV-transformed_lymphocytes	7.68591	7.16e-11	1.22e-13	0.011988	rs6721996	2.4e-94	0.0094326	FALSE	0.24236	0.0137233
ENSG00000115457	Breast (Overall)	IGFBP2	ENST00000490362.1	2	216632828	216664436	Ovary	-3.42857	0.0148232	0.00121353	0.000999001	rs9989901	0.000606767	1.49e-06	FALSE	0.58264	0.0519934
ENSG00000115461	Breast (Overall)	IGFBP5	ENST00000486341.1	2	216672105	216695549	Uterus	11.522	2.61e-27	2.04e-30	0.000999001	rs6721996	2.4e-94	1	TRUE	0.0037351	0.161538
ENSG00000079308	Breast (Overall)	TNS1	ENST00000439083.5	2	217799588	218033982	Cells_Cultured_fibroblasts	6.04932	1.86e-16	1.16e-08	0.041958	rs6721996	2.4e-94	1.57e-16	FALSE	0.99997	0.0789605
ENSG00000079308	Breast (Overall)	TNS1	ENST00000611415.4	2	217799588	218033982	Cells_Cultured_fibroblasts	7.78606	1.86e-16	6.91e-14	0.036963	rs6721996	2.4e-94	2.87e-09	FALSE	0.99997	0.0789605
ENSG00000079308	Breast (Overall)	TNS1	ENST00000611415.4	2	217799588	218033982	Spleen	-8.00022	6.39e-12	1.49e-14	0.023976	rs6721996	2.4e-94	9.86e-05	FALSE	0.99997	0.0789605
ENSG00000079308	Breast (Overall)	TNS1	ENST00000310858.10	2	217799588	218033982	Cells_Cultured_fibroblasts	6.52004	1.86e-16	6.33e-10	0.046953	rs6721996	2.4e-94	0.999999	TRUE	0.99997	0.0789605
ENSG00000163466	Breast (Overall)	ARPC2	ENST00000478612.5	2	218217141	218254356	Adipose_Visceral_Omentum	-6.67167	4.37e-08	2.53e-10	0.000999001	rs2568176	8.33e-24	0.425933	TRUE		0.215686
ENSG00000179921	Breast (Overall)	GPBAR1	ENST00000519574.2	2	218259496	218263861	Cells_EBV-transformed_lymphocytes	-4.34426	0.000799089	1.4e-05	0.00899101	rs6745321	3.09e-13	1	TRUE	7.47e-07	0.00177343
ENSG00000179921	Breast (Overall)	GPBAR1	ENST00000519574.2	2	218259496	218263861	Cells_EBV-transformed_lymphocytes	-4.34426	0.000799089	1.4e-05	0.00899101	rs6745321	3.09e-13	0.000868812	FALSE	7.47e-07	0.00177343
ENSG00000018280	Breast (Overall)	SLC11A1	ENST00000465984.5	2	218382029	218396894	Spleen	7.73774	4.99e-11	1.52e-13	0.012987	rs2568176	8.33e-24	0.426765	TRUE		0.00078799
ENSG00000144579	Breast (Overall)	CTDSP1	ENST00000491064.5	2	218397136	218405941	Cells_Cultured_fibroblasts	7.11177	1.78e-09	4.58e-12	0.00899101	rs2568176	8.33e-24	0.426763	TRUE	0.92329	0.116149
ENSG00000144579	Breast (Overall)	CTDSP1	ENST00000443891.5	2	218397136	218405941	Cells_EBV-transformed_lymphocytes	-5.26022	7.39e-05	1.73e-06	0.046953	rs2568176	8.33e-24	0.573223	TRUE	0.92329	0.116149
ENSG00000144579	Breast (Overall)	CTDSP1	ENST00000494067.5	2	218397136	218405941	Whole_Blood	6.35356	2.41e-07	8.42e-10	0.000999001	rs2568176	8.33e-24	0.573223	TRUE	0.92329	0.116149
ENSG00000144580	Breast (Overall)	CNOT9	ENST00000473626.1	2	218568580	218597080	Ovary	-3.64104	0.0219471	0.00162926	0.013986	rs1424916	2.63e-08	0.571081	TRUE		0.170847
ENSG00000074582	Breast (Overall)	BCS1L	ENST00000423377.5	2	218658764	218663443	Cells_EBV-transformed_lymphocytes	-3.59019	0.0362077	0.00561749	0.036963	rs1424916	2.63e-08	8.75e-11	FALSE	0.11254	0.00919616
ENSG00000135929	Breast (Overall)	CYP27A1	ENST00000445971.1	2	218781749	218815293	Cells_EBV-transformed_lymphocytes	3.30128	0.0424701	0.00384983	0.034965	rs1424916	2.63e-08	2.78e-09	FALSE		0.00146808
ENSG00000144567	Breast (Overall)	RETREG2	ENST00000273048.2	2	219176225	219185475	Whole_Blood	3.55945	0.03836	0.00260139	0.000999001	rs10190834	0.000440938	1.29e-12	FALSE		0.026558
ENSG00000144591	Breast (Overall)	GMPPA	ENST00000683131.1	2	219498865	219513898	Cells_EBV-transformed_lymphocytes	3.9984	0.0274349	0.00242332	0.000999001	rs10190834	0.000440938	0.00214153	FALSE		0.00987839
ENSG00000124006	Breast (Overall)	OBSL1	ENST00000465149.1	2	219550728	219571859	Whole_Blood	3.51248	0.0205432	0.00177577	0.00699301	rs10190834	0.000440938	1.29e-07	FALSE	3.7014e-09	0.00224135
ENSG00000124006	Breast (Overall)	OBSL1	ENST00000489804.5	2	219550728	219571859	Whole_Blood	3.49282	0.0205432	0.00191183	0.001998	rs10190834	0.000440938	2.68e-11	FALSE	3.7014e-09	0.00224135
ENSG00000144535	Breast (Overall)	DIS3L2	ENST00000417808.1	2	231961245	232344350	Whole_Blood	-3.89966	0.00771545	0.000192653	0.001998	rs12694911	3.4e-05	0.731916	TRUE		0.0316385
ENSG00000135930	Breast (Overall)	EIF4E2	ENST00000454501.1	2	232550659	232583644	Vagina	-3.56613	0.0352115	0.0028983	0.00499501	rs12694911	3.4e-05	0.0188879	FALSE	0.76486	0.0962226
ENSG00000115468	Breast (Overall)	EFHD1	ENST00000264059.8	2	232606057	232682776	Cells_EBV-transformed_lymphocytes	3.67829	0.0111268	0.000469614	0.038961	rs13412102	0.00159812	0.0395839	FALSE		0.00539101
ENSG00000163359	Breast (Overall)	COL6A3	ENST00000682957.1	2	237324003	237414328	Adipose_Subcutaneous	3.88141	0.00842436	0.00124625	0.000999001	rs2646260	0.000111997	0.722204	TRUE		0.0273373
ENSG00000163359	Breast (Overall)	COL6A3	ENST00000683155.1	2	237324003	237414328	Adipose_Subcutaneous	3.86301	0.00842436	0.00134396	0.000999001	rs2646260	0.000111997	0.759265	TRUE		0.0273373
ENSG00000163359	Breast (Overall)	COL6A3	ENST00000491233.1	2	237324003	237414328	Adipose_Subcutaneous	3.86301	0.00842436	0.00134396	0.000999001	rs2646260	0.000111997	0.759265	TRUE		0.0273373
ENSG00000163359	Breast (Overall)	COL6A3	ENST00000683348.1	2	237324003	237414328	Adipose_Visceral_Omentum	3.69273	0.00765261	0.00332787	0.000999001	rs2646260	0.000111997	3.41e-32	FALSE		0.0273373
ENSG00000163359	Breast (Overall)	COL6A3	ENST00000684597.1	2	237324003	237414328	Adipose_Visceral_Omentum	3.99623	0.00765261	0.00102976	0.000999001	rs12052967	5.66e-05	1.23e-26	FALSE		0.0273373
ENSG00000163359	Breast (Overall)	COL6A3	ENST00000684508.1	2	237324003	237414328	Adipose_Subcutaneous	-3.86301	0.00842436	0.00134396	0.000999001	rs2646260	0.000111997	0.759265	TRUE		0.0273373
ENSG00000065802	Breast (Overall)	ASB1	ENST00000491653.1	2	238426742	238452250	Cells_EBV-transformed_lymphocytes	3.6849	0.0222944	0.00160154	0.00999001	rs1510511	0.00159323	1	TRUE		0.017742
ENSG00000175928	Breast (Overall)	LRRN1	ENST00000496115.1	3	3799431	3849834	Uterus	-3.6547	0.0092826	0.000257485	0.031968	rs3828437	0.000200211	0.0135376	FALSE	0.98038	0.102806
ENSG00000170364	Breast (Overall)	SETMAR	ENST00000430981.1	3	4303332	4317265	Spleen	4.65445	0.000447406	9.75e-06	0.00699301	rs6762558	1.09e-18	0.709215	TRUE		0.00170956
ENSG00000170364	Breast (Overall)	SETMAR	ENST00000490691.1	3	4303332	4317265	Cells_EBV-transformed_lymphocytes	-4.52276	0.00128394	4.27e-05	0.001998	rs6762558	1.09e-18	0.954486	TRUE		0.00170956
ENSG00000170364	Breast (Overall)	SETMAR	ENST00000430981.1	3	4303332	4317265	Cells_EBV-transformed_lymphocytes	-3.43761	0.00128394	0.00410808	0.035964	rs6762558	1.09e-18	0.238764	TRUE		0.00170956
ENSG00000150995	Breast (Overall)	ITPR1	ENST00000648431.1	3	4493345	4847506	Adipose_Subcutaneous	-3.87195	0.00454222	0.00151153	0.024975	rs6762558	1.09e-18	0.00609647	FALSE		0.156088
ENSG00000150995	Breast (Overall)	ITPR1	ENST00000472205.1	3	4493345	4847506	Adipose_Subcutaneous	-4.36303	0.00454222	0.000192412	0.046953	rs3792491	1.81e-05	0.0367104	FALSE		0.156088
ENSG00000150995	Breast (Overall)	ITPR1	ENST00000649015.2	3	4493345	4847506	Spleen	4.80676	0.0014652	5.22e-05	0.003996	rs6762558	1.09e-18	0.985058	TRUE		0.156088
ENSG00000150995	Breast (Overall)	ITPR1	ENST00000647673.1	3	4493345	4847506	Adipose_Visceral_Omentum	4.3995	0.00522583	0.000184449	0.030969	rs6762558	1.09e-18	0.0392112	FALSE		0.156088
ENSG00000134107	Breast (Overall)	BHLHE40	ENST00000467610.1	3	4979437	4985323	Adipose_Subcutaneous	5.16068	2.02e-05	0	0.002997	rs6762558	1.09e-18	1	TRUE	1	0.181759
ENSG00000156983	Breast (Overall)	BRPF1	ENST00000433861.6	3	9731729	9748019	Adipose_Subcutaneous	3.63512	0.0377087	0.00250064	0.000999001	rs2619508	0.000222228	1	TRUE		0.24099
ENSG00000131378	Breast (Overall)	RFTN1	ENST00000607320.5	3	16313574	16514026	Adipose_Subcutaneous	-4.05829	0.0062969	0.000197737	0.003996	rs7636863	2.91e-06	1	TRUE		0.00662462
ENSG00000179796	Breast (Overall)	LRRC3B	ENST00000396641.6	3	26622772	26717537	Adipose_Visceral_Omentum	8.38899	8.82e-14	9.81e-17	0.000999001	rs552647	2.19e-63	1	TRUE		0.0597428
ENSG00000033867	Breast (Overall)	SLC4A7	ENST00000457377.5	3	27372723	27484420	Adipose_Subcutaneous	11.9308	3.91e-28	4.91e-32	0.002997	rs552647	2.19e-63	0.0432407	FALSE		0.0611295
ENSG00000033867	Breast (Overall)	SLC4A7	ENST00000425128.6	3	27372723	27484420	Cells_EBV-transformed_lymphocytes	-3.58245	0.0153349	0.00408469	0.000999001	rs13433970	7.49e-05	5.65e-17	FALSE		0.0611295
ENSG00000033867	Breast (Overall)	SLC4A7	ENST00000454389.5	3	27372723	27484420	Adipose_Subcutaneous	6.25641	3.91e-28	1.58e-09	0.03996	rs7634878	3.99e-46	1	TRUE		0.0611295
ENSG00000033867	Breast (Overall)	SLC4A7	ENST00000428005.1	3	27372723	27484420	Uterus	-9.95539	4.19e-31	2.15e-22	0.012987	rs552647	2.19e-63	3.62e-11	FALSE		0.0611295
ENSG00000033867	Breast (Overall)	SLC4A7	ENST00000465487.5	3	27372723	27484420	Adipose_Subcutaneous	8.44188	3.91e-28	1.87e-16	0.036963	rs552647	2.19e-63	9.83e-07	FALSE		0.0611295
ENSG00000033867	Breast (Overall)	SLC4A7	ENST00000454389.5	3	27372723	27484420	Adipose_Subcutaneous	6.25641	3.91e-28	1.58e-09	0.03996	rs7634878	3.99e-46	5.78e-25	FALSE		0.0611295
ENSG00000033867	Breast (Overall)	SLC4A7	ENST00000428005.1	3	27372723	27484420	Adipose_Visceral_Omentum	-10.0809	2.53e-20	2.01e-23	0.00799201	rs552647	2.19e-63	0.956758	TRUE		0.0611295
ENSG00000033867	Breast (Overall)	SLC4A7	ENST00000475120.1	3	27372723	27484420	Cells_EBV-transformed_lymphocytes	-3.49926	0.0153349	0.00513213	0.000999001	rs13433970	7.49e-05	5.61e-17	FALSE		0.0611295
ENSG00000033867	Breast (Overall)	SLC4A7	ENST00000440156.5	3	27372723	27484420	Cells_EBV-transformed_lymphocytes	-3.74824	0.0153349	0.00213697	0.000999001	rs13433970	7.49e-05	4.27e-19	FALSE		0.0611295
ENSG00000033867	Breast (Overall)	SLC4A7	ENST00000475120.1	3	27372723	27484420	Uterus	-12.39	4.19e-31	2.66e-34	0.001998	rs552647	2.19e-63	1	TRUE		0.0611295
ENSG00000163512	Breast (Overall)	AZI2	ENST00000420543.6	3	28315003	28349050	Adipose_Subcutaneous	-5.20114	5.17e-05	5.94e-07	0.031968	rs4973768	6.02e-57	1.34e-37	FALSE	0.29232	0.0294717
ENSG00000163512	Breast (Overall)	AZI2	ENST00000420543.6	3	28315003	28349050	Adipose_Subcutaneous	-5.20114	5.17e-05	5.94e-07	0.031968	rs4973768	6.02e-57	1	TRUE	0.29232	0.0294717
ENSG00000144681	Breast (Overall)	STAC	ENST00000476388.5	3	36380503	36548007	Adipose_Visceral_Omentum	-3.46934	0.0194102	0.00052174	0.010989	rs4678516	0.000794113	0.000161196	TRUE		0.00537292
ENSG00000076242	Breast (Overall)	MLH1	ENST00000432299.6	3	36993226	37050896	Uterus	4.04672	0.0181092	0.00119462	0.001998	rs4678516	0.000794113	0.00142812	TRUE		0.0193608
ENSG00000060971	Breast (Overall)	ACAA1	ENST00000450296.5	3	38103129	38137242	Cells_EBV-transformed_lymphocytes	-3.9072	0.0187255	0.00140058	0.000999001	rs13084370	0.00137428	1	TRUE		0.00390864
ENSG00000172215	Breast (Overall)	CXCR6	ENST00000458629.1	3	45940933	45948351	Spleen	4.8041	0.000131243	1.55e-06	0.033966	rs6787229	3.79e-19	0.00027452	FALSE	0.013583	0.00385549
ENSG00000160801	Breast (Overall)	PTH1R	ENST00000427125.6	3	46877721	46903799	Adipose_Subcutaneous	5.98118	1.39e-06	6.65e-09	0.041958	rs6787229	3.79e-19	0.000178986	FALSE		0.0482132
ENSG00000160799	Breast (Overall)	CCDC12	ENST00000460035.1	3	46921726	46982010	Cells_EBV-transformed_lymphocytes	5.47389	2.3e-05	4.4e-07	0.021978	rs6787229	3.79e-19	0.0436231	TRUE	0.0027997	0.0210372
ENSG00000088727	Breast (Overall)	KIF9	ENST00000432493.5	3	47227998	47283451	Ovary	4.02172	0.000106371	0.000404417	0.024975	rs6787229	3.79e-19	7.49e-40	FALSE		0.00186767
ENSG00000088727	Breast (Overall)	KIF9	ENST00000487440.5	3	47227998	47283451	Spleen	-4.46835	0.00148784	4.73e-05	0.000999001	rs4683295	0.000532665	1.48e-39	FALSE		0.00186767
ENSG00000088727	Breast (Overall)	KIF9	ENST00000498584.1	3	47227998	47283451	Adipose_Visceral_Omentum	-3.58436	0.0229937	0.00202743	0.012987	rs6787229	3.79e-19	2.74e-40	FALSE		0.00186767
ENSG00000088727	Breast (Overall)	KIF9	ENST00000425853.5	3	47227998	47283451	Ovary	5.13195	0.000106371	2.01e-06	0.00599401	rs6787229	3.79e-19	5.46e-39	FALSE		0.00186767
ENSG00000076201	Breast (Overall)	PTPN23	ENST00000683323.1	3	47381011	47413435	Adipose_Subcutaneous	3.36065	0.0119103	0.00233278	0.000999001	rs6801459	0.000673859	1.73e-40	FALSE		0.047145
ENSG00000076201	Breast (Overall)	PTPN23	ENST00000265562.5	3	47381011	47413435	Adipose_Subcutaneous	-3.77466	0.0119103	0.000480675	0.000999001	rs6801459	0.000673859	3.51e-40	FALSE		0.047145
ENSG00000114650	Breast (Overall)	SCAP	ENST00000441517.6	3	47413681	47477126	Ovary	3.60829	0.0223313	0.00277396	0.002997	rs12491225	1.27e-05	2.54e-40	FALSE		0.0338224
ENSG00000010256	Breast (Overall)	UQCRC1	ENST00000460105.1	3	48599002	48610976	Adipose_Subcutaneous	3.54935	0.0155713	0.000386187	0.00999001	rs7622302	7.18e-05	7.36e-39	FALSE		0.0138999
ENSG00000010256	Breast (Overall)	UQCRC1	ENST00000203407.6	3	48599002	48610976	Cells_EBV-transformed_lymphocytes	-3.39262	0.0407281	0.00415365	0.00699301	rs7622302	7.18e-05	3.41e-38	FALSE		0.0138999
ENSG00000008300	Breast (Overall)	CELSR3	ENST00000461362.5	3	48636463	48662886	Cells_EBV-transformed_lymphocytes	-3.43387	0.01638	0.000595029	0.034965	rs7622302	7.18e-05	1.01e-39	FALSE	1	0.100951
ENSG00000068745	Breast (Overall)	IP6K2	ENST00000340879.8	3	48688003	48740353	Ovary	3.78092	0.012937	0.00265624	0.040959	rs3197999	1.91e-05	3.21e-36	FALSE		0.0707103
ENSG00000114302	Breast (Overall)	PRKAR2A	ENST00000454963.5	3	48744597	48847874	Ovary	3.50752	0.0173291	0.000904617	0.00499501	rs3197999	1.91e-05	2.73e-38	FALSE	0.70114	0.0319641
ENSG00000177479	Breast (Overall)	ARIH2	ENST00000356401.9	3	48918821	48986382	Vagina	-4.06761	0.0126299	0.000759969	0.002997	rs3197999	1.91e-05	3.46e-35	FALSE		0.117779
ENSG00000178467	Breast (Overall)	P4HTM	ENST00000485210.1	3	48989889	49007153	Uterus	3.95027	0.0120505	0.000624492	0.000999001	rs3197999	1.91e-05	2.84e-33	FALSE	0.0079791	0.0204539
ENSG00000172053	Breast (Overall)	QARS1	ENST00000635375.1	3	49095932	49105130	Cells_EBV-transformed_lymphocytes	-4.47078	0.00399132	0.000226009	0.000999001	rs3197999	1.91e-05	1.79e-31	FALSE		0.0199203
ENSG00000172053	Breast (Overall)	QARS1	ENST00000634802.1	3	49095932	49105130	Cells_EBV-transformed_lymphocytes	3.80762	0.00399132	0.00392871	0.000999001	rs3197999	1.91e-05	8.16e-34	FALSE		0.0199203
ENSG00000172053	Breast (Overall)	QARS1	ENST00000487495.5	3	49095932	49105130	Uterus	4.21269	0.0104813	0.000807497	0.000999001	rs3197999	1.91e-05	1.65e-39	FALSE		0.0199203
ENSG00000172053	Breast (Overall)	QARS1	ENST00000497635.5	3	49095932	49105130	Cells_EBV-transformed_lymphocytes	-4.00775	0.00399132	0.00177772	0.014985	rs3197999	1.91e-05	4.39e-29	FALSE		0.0199203
ENSG00000172053	Breast (Overall)	QARS1	ENST00000635052.1	3	49095932	49105130	Uterus	3.80325	0.0104813	0.00456987	0.00799201	rs3197999	1.91e-05	1.05e-30	FALSE		0.0199203
ENSG00000172046	Breast (Overall)	USP19	ENST00000398888.6	3	49108046	49120938	Cells_EBV-transformed_lymphocytes	-4.05352	0.00550608	0.000252265	0.000999001	rs3197999	1.91e-05	3.83e-28	FALSE		0.167423
ENSG00000114316	Breast (Overall)	USP4	ENST00000488520.5	3	49277144	49340712	Whole_Blood	3.61289	0.0239079	0.0012112	0.000999001	rs3197999	1.91e-05	3.65e-34	FALSE	0.075242	0.0112837
ENSG00000114316	Breast (Overall)	USP4	ENST00000464168.5	3	49277144	49340712	Cells_EBV-transformed_lymphocytes	-3.70684	0.00782124	0.00209865	0.012987	rs3197999	1.91e-05	8.37e-22	FALSE	0.075242	0.0112837
ENSG00000114316	Breast (Overall)	USP4	ENST00000491791.1	3	49277144	49340712	Cells_Cultured_fibroblasts	3.88975	0.00766901	0.000903111	0.010989	rs3197999	1.91e-05	5.86e-15	FALSE	0.075242	0.0112837
ENSG00000114316	Breast (Overall)	USP4	ENST00000416417.5	3	49277144	49340712	Cells_Cultured_fibroblasts	3.88975	0.00766901	0.000903111	0.00999001	rs3197999	1.91e-05	5.86e-15	FALSE	0.075242	0.0112837
ENSG00000114316	Breast (Overall)	USP4	ENST00000431357.1	3	49277144	49340712	Cells_EBV-transformed_lymphocytes	-3.70684	0.00782124	0.00209865	0.00899101	rs3197999	1.91e-05	8.37e-22	FALSE	0.075242	0.0112837
ENSG00000114316	Breast (Overall)	USP4	ENST00000462673.1	3	49277144	49340712	Cells_EBV-transformed_lymphocytes	3.70684	0.00782124	0.00209865	0.00699301	rs3197999	1.91e-05	8.37e-22	FALSE	0.075242	0.0112837
ENSG00000114316	Breast (Overall)	USP4	ENST00000351842.8	3	49277144	49340712	Cells_Cultured_fibroblasts	-3.88975	0.00766901	0.000903111	0.00899101	rs3197999	1.91e-05	5.86e-15	FALSE	0.075242	0.0112837
ENSG00000114316	Breast (Overall)	USP4	ENST00000475873.2	3	49277144	49340712	Adipose_Subcutaneous	3.63247	0.0254277	0.00140359	0.017982	rs695238	4.83e-05	3.84e-40	FALSE	0.075242	0.0112837
ENSG00000114316	Breast (Overall)	USP4	ENST00000491791.1	3	49277144	49340712	Cells_EBV-transformed_lymphocytes	-3.70684	0.00782124	0.00209865	0.014985	rs3197999	1.91e-05	8.37e-22	FALSE	0.075242	0.0112837
ENSG00000114316	Breast (Overall)	USP4	ENST00000461553.1	3	49277144	49340712	Cells_EBV-transformed_lymphocytes	-3.70684	0.00782124	0.00209865	0.00699301	rs3197999	1.91e-05	8.37e-22	FALSE	0.075242	0.0112837
ENSG00000233276	Breast (Overall)	GPX1	ENST00000419349.2	3	49357174	49358605	Whole_Blood	3.89769	0.00766477	0.00019423	0.00899101	rs4625	0.000125146	5.52e-31	FALSE	0.016451	0.00403532
ENSG00000145022	Breast (Overall)	TCTA	ENST00000487432.1	3	49412212	49416476	Uterus	3.85032	0.00683595	0.000353888	0.013986	rs3197999	1.91e-05	1.03e-27	FALSE	5.593e-05	0.00304263
ENSG00000145022	Breast (Overall)	TCTA	ENST00000488385.1	3	49412212	49416476	Cells_EBV-transformed_lymphocytes	-3.89539	0.00550608	0.00019608	0.00499501	rs3197999	1.91e-05	2.05e-32	FALSE	5.593e-05	0.00304263
ENSG00000145022	Breast (Overall)	TCTA	ENST00000487432.1	3	49412212	49416476	Whole_Blood	3.94017	0.00514634	8.14e-05	0.022977	rs3197999	1.91e-05	1.71e-29	FALSE	5.593e-05	0.00304263
ENSG00000145029	Breast (Overall)	NICN1	ENST00000422593.5	3	49422333	49429326	Spleen	-3.33727	0.0253879	0.0025382	0.001998	rs3197999	1.91e-05	1.14e-36	FALSE		0.00923082
ENSG00000173402	Breast (Overall)	DAG1	ENST00000673708.1	3	49468713	49535618	Adipose_Visceral_Omentum	4.02573	0.00672522	0.000340793	0.00699301	rs3197999	1.91e-05	1.04e-27	FALSE	1	0.109166
ENSG00000173402	Breast (Overall)	DAG1	ENST00000515359.6	3	49468713	49535618	Spleen	-4.22536	0.00277854	9.54e-05	0.00999001	rs3197999	1.91e-05	2.69e-24	FALSE	1	0.109166
ENSG00000173402	Breast (Overall)	DAG1	ENST00000541308.5	3	49468713	49535618	Uterus	3.3712	0.000388703	0.00374209	0.000999001	rs3197999	1.91e-05	6.44e-32	FALSE	1	0.109166
ENSG00000173402	Breast (Overall)	DAG1	ENST00000515359.6	3	49468713	49535618	Adipose_Visceral_Omentum	3.84792	0.00672522	0.000714758	0.011988	rs3197999	1.91e-05	5.18e-32	FALSE	1	0.109166
ENSG00000173402	Breast (Overall)	DAG1	ENST00000673708.1	3	49468713	49535618	Uterus	4.81425	0.000388703	8.87e-06	0.000999001	rs9859153	5.54e-05	1.88e-32	FALSE	1	0.109166
ENSG00000173402	Breast (Overall)	DAG1	ENST00000545947.5	3	49468713	49535618	Uterus	4.29639	0.000388703	0.000104161	0.000999001	rs3197999	1.91e-05	6.6e-23	FALSE	1	0.109166
ENSG00000176095	Breast (Overall)	IP6K1	ENST00000395238.5	3	49724294	49786542	Uterus	4.46427	0.00106653	2.41e-05	0.000999001	rs3197999	1.91e-05	1.89e-07	FALSE	0.96551	0.107278
ENSG00000176095	Breast (Overall)	IP6K1	ENST00000460540.1	3	49724294	49786542	Cells_Cultured_fibroblasts	-4.62945	0.000671183	1.47e-05	0.001998	rs3197999	1.91e-05	6.95e-25	FALSE	0.96551	0.107278
ENSG00000187492	Breast (Overall)	CDHR4	ENST00000412678.7	3	49790732	49799873	Cells_Cultured_fibroblasts	-3.88188	0.00308092	0	0.000999001	rs3197999	1.91e-05	6.48e-30	FALSE		0.00229255
ENSG00000182179	Breast (Overall)	UBA7	ENST00000488536.1	3	49805209	49813953	Adipose_Visceral_Omentum	4.16692	0.00120465	0	0.000999001	rs3197999	1.91e-05	1.07e-18	FALSE	3.9782e-22	0.00250297
ENSG00000182179	Breast (Overall)	UBA7	ENST00000497908.1	3	49805209	49813953	Spleen	-3.82972	0.0146495	0.000898041	0.000999001	rs3197999	1.91e-05	4.86e-34	FALSE	3.9782e-22	0.00250297
ENSG00000182179	Breast (Overall)	UBA7	ENST00000497908.1	3	49805209	49813953	Adipose_Subcutaneous	-3.80792	0.0117606	0.000420417	0.010989	rs3197999	1.91e-05	7.81e-34	FALSE	3.9782e-22	0.00250297
ENSG00000004534	Breast (Overall)	RBM6	ENST00000443081.5	3	49940007	50100045	Ovary	4.02859	0.00977625	0.000729461	0.01998	rs3197999	1.91e-05	2.72e-30	FALSE		0.200254
ENSG00000004534	Breast (Overall)	RBM6	ENST00000425608.5	3	49940007	50100045	Ovary	-3.52314	0.00977625	0.00511757	0.024975	rs3197999	1.91e-05	1.67e-31	FALSE		0.200254
ENSG00000003756	Breast (Overall)	RBM5	ENST00000492430.1	3	50088919	50119021	Adipose_Subcutaneous	4.94587	0.000329256	6.06e-06	0.000999001	rs3197999	1.91e-05	2.37e-30	FALSE		0.340065
ENSG00000003756	Breast (Overall)	RBM5	ENST00000433556.6	3	50088919	50119021	Cells_Cultured_fibroblasts	-4.07354	0.00911357	0.00046303	0.022977	rs3197999	1.91e-05	1.52e-25	FALSE		0.340065
ENSG00000003756	Breast (Overall)	RBM5	ENST00000437500.5	3	50088919	50119021	Adipose_Subcutaneous	4.14694	0.000329256	0.000269555	0.00599401	rs11709680	8.83e-05	6.75e-37	FALSE		0.340065
ENSG00000001617	Breast (Overall)	SEMA3F	ENST00000002829.8	3	50155045	50189075	Cells_EBV-transformed_lymphocytes	-4.1865	0.00264023	8.5e-05	0.013986	rs3197999	1.91e-05	3.21e-33	FALSE	0.99999	0.113767
ENSG00000114353	Breast (Overall)	GNAI2	ENST00000440628.5	3	50226292	50259362	Uterus	4.17449	0.00231378	0.000209054	0.001998	rs3197999	1.91e-05	1.98e-18	FALSE		0.215223
ENSG00000114353	Breast (Overall)	GNAI2	ENST00000492383.1	3	50226292	50259362	Uterus	4.13667	0.00231378	0.000211427	0.000999001	rs3197999	1.91e-05	1.97e-18	FALSE		0.215223
ENSG00000114353	Breast (Overall)	GNAI2	ENST00000440628.5	3	50226292	50259362	Adipose_Visceral_Omentum	4.06714	0.00681429	0.000237966	0.00499501	rs3197999	1.91e-05	1.95e-29	FALSE		0.215223
ENSG00000114353	Breast (Overall)	GNAI2	ENST00000490122.5	3	50226292	50259362	Adipose_Subcutaneous	4.63958	0.000486628	1.75e-05	0.001998	rs3197999	1.91e-05	1	TRUE		0.215223
ENSG00000114353	Breast (Overall)	GNAI2	ENST00000451956.1	3	50226292	50259362	Cells_Cultured_fibroblasts	4.76906	0.000240818	3.7e-06	0.001998	rs3197999	1.91e-05	1.41e-28	FALSE		0.215223
ENSG00000114353	Breast (Overall)	GNAI2	ENST00000440628.5	3	50226292	50259362	Spleen	3.71375	0.0254775	0.00183786	0.011988	rs2271961	3.43e-05	3.92e-50	FALSE		0.215223
ENSG00000114353	Breast (Overall)	GNAI2	ENST00000422163.5	3	50226292	50259362	Cells_EBV-transformed_lymphocytes	-4.00247	0.0073557	0.000376106	0.000999001	rs3197999	1.91e-05	3.45e-30	FALSE		0.215223
ENSG00000114353	Breast (Overall)	GNAI2	ENST00000446079.5	3	50226292	50259362	Cells_Cultured_fibroblasts	4.30192	0.000240818	3.39e-05	0.000999001	rs3197999	1.91e-05	1.61e-16	FALSE		0.215223
ENSG00000114353	Breast (Overall)	GNAI2	ENST00000491100.5	3	50226292	50259362	Adipose_Subcutaneous	4.63958	0.000486628	1.75e-05	0.001998	rs3197999	1.91e-05	1	TRUE		0.215223
ENSG00000114353	Breast (Overall)	GNAI2	ENST00000422163.5	3	50226292	50259362	Uterus	4.17449	0.00231378	0.000209054	0.001998	rs3197999	1.91e-05	1.98e-18	FALSE		0.215223
ENSG00000012171	Breast (Overall)	SEMA3B	ENST00000619119.4	3	50267558	50277546	Cells_EBV-transformed_lymphocytes	-4.7848	0.000544251	1.71e-05	0.000999001	rs3197999	1.91e-05	1	TRUE	1.0035e-09
ENSG00000012171	Breast (Overall)	SEMA3B	ENST00000621029.4	3	50267558	50277546	Cells_EBV-transformed_lymphocytes	-4.17256	0.000544251	0.000301201	0.000999001	rs3197999	1.91e-05	8.18e-14	FALSE	1.0035e-09
ENSG00000012171	Breast (Overall)	SEMA3B	ENST00000612509.4	3	50267558	50277546	Vagina	4.05666	0.00803758	0.000597364	0.041958	rs3197999	1.91e-05	4.69e-44	FALSE	1.0035e-09
ENSG00000012171	Breast (Overall)	SEMA3B	ENST00000419007.5	3	50267558	50277546	Ovary	4.45554	0.00199374	7.53e-05	0.000999001	rs3197999	1.91e-05	1.85e-08	FALSE	1.0035e-09
ENSG00000012171	Breast (Overall)	SEMA3B	ENST00000456210.5	3	50267558	50277546	Cells_Cultured_fibroblasts	-4.04331	0.00565641	0.000158108	0.044955	rs2271960	2.99e-05	1.54e-22	FALSE	1.0035e-09
ENSG00000214706	Breast (Overall)	IFRD2	ENST00000417626.8	3	50287732	50292918	Adipose_Subcutaneous	-3.94925	0.00469301	0.000470388	0.010989	rs3197999	1.91e-05	3.42e-13	FALSE		0.00117397
ENSG00000214706	Breast (Overall)	IFRD2	ENST00000486322.5	3	50287732	50292918	Adipose_Subcutaneous	3.94925	0.00469301	0.000470388	0.015984	rs3197999	1.91e-05	3.42e-13	FALSE		0.00117397
ENSG00000214706	Breast (Overall)	IFRD2	ENST00000464258.5	3	50287732	50292918	Adipose_Subcutaneous	-3.62148	0.00469301	0.00117168	0.030969	rs9874474	0.00104876	3.62e-53	FALSE		0.00117397
ENSG00000214706	Breast (Overall)	IFRD2	ENST00000489569.1	3	50287732	50292918	Adipose_Subcutaneous	-3.94925	0.00469301	0.000470388	0.013986	rs3197999	1.91e-05	3.42e-13	FALSE		0.00117397
ENSG00000243477	Breast (Overall)	NAA80	ENST00000452674.1	3	50296402	50299416	Adipose_Visceral_Omentum	3.52191	0.0166043	0.000428444	0.045954	rs2271961	3.43e-05	5.07e-53	FALSE	0.38168	0.00146994
ENSG00000004838	Breast (Overall)	ZMYND10	ENST00000360165.7	3	50341110	50345732	Ovary	4.28007	0.00195558	5.61e-05	0.000999001	rs3197999	1.91e-05	8.2e-14	FALSE		0.00655109
ENSG00000004838	Breast (Overall)	ZMYND10	ENST00000431869.1	3	50341110	50345732	Spleen	-3.97848	0.00685971	0.000346781	0.000999001	rs3197999	1.91e-05	4.45e-28	FALSE		0.00655109
ENSG00000114388	Breast (Overall)	NPRL2	ENST00000487632.5	3	50347330	50350826	Cells_Cultured_fibroblasts	-4.21108	0.00420788	0.000254149	0.034965	rs3197999	1.91e-05	1.19e-36	FALSE		0.0283381
ENSG00000114388	Breast (Overall)	NPRL2	ENST00000479512.5	3	50347330	50350826	Whole_Blood	-4.09888	0.00231144	0.000207579	0.00699301	rs3197999	1.91e-05	2.79e-14	FALSE		0.0283381
ENSG00000114388	Breast (Overall)	NPRL2	ENST00000418825.5	3	50347330	50350826	Adipose_Visceral_Omentum	4.2642	0.00351894	0.000260803	0.02997	rs3197999	1.91e-05	5.27e-26	FALSE		0.0283381
ENSG00000114388	Breast (Overall)	NPRL2	ENST00000671487.1	3	50347330	50350826	Whole_Blood	-4.09888	0.00231144	0.000207579	0.00799201	rs3197999	1.91e-05	2.79e-14	FALSE		0.0283381
ENSG00000114388	Breast (Overall)	NPRL2	ENST00000461020.5	3	50347330	50350826	Uterus	-4.00588	0.00127429	0.000865008	0.001998	rs3197999	1.91e-05	2.33e-39	FALSE		0.0283381
ENSG00000114388	Breast (Overall)	NPRL2	ENST00000418825.5	3	50347330	50350826	Whole_Blood	4.09888	0.00231144	0.000207579	0.003996	rs3197999	1.91e-05	2.79e-14	FALSE		0.0283381
ENSG00000114388	Breast (Overall)	NPRL2	ENST00000667046.1	3	50347330	50350826	Uterus	4.67074	0.00127429	4.2e-05	0.00499501	rs3197999	1.91e-05	2.19e-36	FALSE		0.0283381
ENSG00000114388	Breast (Overall)	NPRL2	ENST00000448302.1	3	50347330	50350826	Whole_Blood	4.09888	0.00231144	0.000207579	0.002997	rs3197999	1.91e-05	2.79e-14	FALSE		0.0283381
ENSG00000114395	Breast (Overall)	CYB561D2	ENST00000418577.1	3	50350845	50358460	Ovary	3.66366	0.00658942	0.0007459	0.015984	rs2352974	0.000129123	1.07e-54	FALSE	5.7734e-05	0.00570585
ENSG00000114395	Breast (Overall)	CYB561D2	ENST00000418577.1	3	50350845	50358460	Uterus	4.20659	0.00328369	0.000103699	0.010989	rs3197999	1.91e-05	8.24e-32	FALSE	5.7734e-05	0.00570585
ENSG00000007402	Breast (Overall)	CACNA2D2	ENST00000424201.7	3	50362613	50504244	Adipose_Subcutaneous	4.73243	0.000233039	2.22e-06	0.002997	rs3197999	1.91e-05	8.5e-32	FALSE	1	0.105406
ENSG00000007402	Breast (Overall)	CACNA2D2	ENST00000429770.5	3	50362613	50504244	Spleen	4.21282	0.00345061	0.00015132	0.016983	rs3197999	1.91e-05	2.44e-44	FALSE	1	0.105406
ENSG00000007402	Breast (Overall)	CACNA2D2	ENST00000429770.5	3	50362613	50504244	Vagina	-4.06504	0.00324814	0.000192099	0.033966	rs3197999	1.91e-05	4.84e-36	FALSE	1	0.105406
ENSG00000007402	Breast (Overall)	CACNA2D2	ENST00000487413.1	3	50362613	50504244	Ovary	4.32147	0.00199291	6.2e-05	0.000999001	rs3197999	1.91e-05	3.64e-16	FALSE	1	0.105406
ENSG00000088543	Breast (Overall)	C3orf18	ENST00000486175.5	3	50558025	50571027	Cells_EBV-transformed_lymphocytes	3.94293	0.0101916	0.000563442	0.000999001	rs3197999	1.91e-05	8.56e-40	FALSE		0.00533929
ENSG00000088543	Breast (Overall)	C3orf18	ENST00000484982.1	3	50558025	50571027	Uterus	3.91516	0.00222312	0.00045172	0.00499501	rs3197999	1.91e-05	2.01e-25	FALSE		0.00533929
ENSG00000088543	Breast (Overall)	C3orf18	ENST00000441239.5	3	50558025	50571027	Ovary	4.07454	0.00562598	0.000368846	0.041958	rs3197999	1.91e-05	4.18e-51	FALSE		0.00533929
ENSG00000114735	Breast (Overall)	HEMK1	ENST00000232854.9	3	50569152	50596168	Spleen	3.77076	0.00281506	0.000325496	0.003996	rs3197999	1.91e-05	1.27e-33	FALSE		0.00145068
ENSG00000114735	Breast (Overall)	HEMK1	ENST00000455834.5	3	50569152	50596168	Cells_EBV-transformed_lymphocytes	-4.05537	0.00286993	0.000300328	0.001998	rs3197999	1.91e-05	3.7e-22	FALSE		0.00145068
ENSG00000114735	Breast (Overall)	HEMK1	ENST00000443894.1	3	50569152	50596168	Cells_EBV-transformed_lymphocytes	-4.18004	0.00286993	0.000174871	0.00599401	rs3197999	1.91e-05	2.49e-39	FALSE		0.00145068
ENSG00000114737	Breast (Overall)	CISH	ENST00000348721.4	3	50606489	50611774	Uterus	3.9742	0.00351328	7.06e-05	0.000999001	rs3197999	1.91e-05	5.86e-28	FALSE	0.025037	0.00569203
ENSG00000145050	Breast (Overall)	MANF	ENST00000649711.1	3	51385291	51389397	Spleen	3.60295	0.0176543	0.000943884	0.002997	rs9825535	0.000129406	2.94e-60	FALSE		0.0155226
ENSG00000145050	Breast (Overall)	MANF	ENST00000470900.1	3	51385291	51389397	Cells_EBV-transformed_lymphocytes	-4.26341	0.00237844	8.05e-05	0.000999001	rs9825535	0.000129406	1.79e-47	FALSE		0.0155226
ENSG00000145041	Breast (Overall)	DCAF1	ENST00000684031.1	3	51395867	51500015	Ovary	-3.45798	0.020555	0.00108848	0.000999001	rs9825535	0.000129406	7.25e-64	FALSE	1	0.3538
ENSG00000041880	Breast (Overall)	PARP3	ENST00000486510.1	3	51942345	51948867	Whole_Blood	3.88595	0.00804717	0.000203861	0.002997	rs7433217	0.000268769	2.13e-55	FALSE	7.8457e-13	0.00094002
ENSG00000248487	Breast (Overall)	ABHD14A	ENST00000491470.1	3	51971426	51981196	Adipose_Subcutaneous	-3.31754	0.0382567	0.0018163	0.003996	rs7614482	0.000399779	9.71e-68	FALSE	0.068587	0.00109638
ENSG00000163634	Breast (Overall)	THOC7	ENST00000469153.5	3	63833870	63863868	Cells_Cultured_fibroblasts	-4.21182	3.67e-07	5.07e-05	0.017982	rs3821902	2.18e-12	0.998751	TRUE		0.0211591
ENSG00000163635	Breast (Overall)	ATXN7	ENST00000484668.1	3	63863155	64003462	Adipose_Visceral_Omentum	-4.74199	0.000547885	1.48e-05	0.00899101	rs3774726	7.84e-07	0.069619	FALSE		0.106232
ENSG00000163635	Breast (Overall)	ATXN7	ENST00000643453.1	3	63863155	64003462	Adipose_Subcutaneous	-4.16903	0.00614208	0.000214129	0.042957	rs3821902	2.18e-12	0.00299746	FALSE		0.106232
ENSG00000163635	Breast (Overall)	ATXN7	ENST00000522345.2	3	63863155	64003462	Adipose_Visceral_Omentum	4.53767	0.000547885	3.98e-05	0.00799201	rs3821902	2.18e-12	0.010027	FALSE		0.106232
ENSG00000163636	Breast (Overall)	PSMD6	ENST00000497315.5	3	64010550	64024010	Cells_Cultured_fibroblasts	-4.32656	3.66e-07	6.06e-05	0.001998	rs3821902	2.18e-12	0.000179007	FALSE	0.99998	0.237407
ENSG00000163636	Breast (Overall)	PSMD6	ENST00000467853.5	3	64010550	64024010	Cells_Cultured_fibroblasts	-6.21976	3.66e-07	1.99e-09	0.00699301	rs3774708	9.68e-12	1	TRUE	0.99998	0.237407
ENSG00000163376	Breast (Overall)	KBTBD8	ENST00000417314.2	3	66998307	67011210	Cells_Cultured_fibroblasts	-5.32955	2.17e-05	1.97e-07	0.000999001	rs17195063	0.000148169	1	TRUE	0.10093	0.0264141
ENSG00000172340	Breast (Overall)	SUCLG2	ENST00000460567.5	3	67360460	67654612	Cells_EBV-transformed_lymphocytes	-3.32664	0.0286297	0.00175797	0.00799201	rs17195063	0.000148169	1	TRUE	7.9142e-05	0.00160903
ENSG00000114861	Breast (Overall)	FOXP1	ENST00000498215.6	3	70954693	71583978	Adipose_Subcutaneous	-5.10743	0.000405098	8.16e-06	0.000999001	rs9878602	4.16e-08	0.000309277	TRUE		0.25187
ENSG00000114861	Breast (Overall)	FOXP1	ENST00000610810.5	3	70954693	71583978	Spleen	4.73342	0.00019866	7.06e-05	0.044955	rs9878602	4.16e-08	0.00018663	TRUE		0.25187
ENSG00000144810	Breast (Overall)	COL8A1	ENST00000652472.1	3	99638475	99799226	Adipose_Visceral_Omentum	-5.50808	2.07e-05	2.18e-07	0.000999001	rs9833888	3.84e-10	2.66e-22	FALSE	0.28551	0.0605774
ENSG00000168386	Breast (Overall)	FILIP1L	ENST00000383694.3	3	99828811	100114513	Uterus	6.03161	7.81e-07	6.49e-09	0.000999001	rs9833888	3.84e-10	2.66e-22	FALSE	0.99758	0.0122282
ENSG00000168386	Breast (Overall)	FILIP1L	ENST00000487087.5	3	99828811	100114513	Whole_Blood	5.2769	1.48e-05	0	0.000999001	rs4928232	9.37e-08	1.56e-21	FALSE	0.99758	0.0122282
ENSG00000036054	Breast (Overall)	TBC1D23	ENST00000486274.5	3	100260992	100325251	Ovary	7.28583	5.07e-10	1.92e-12	0.000999001	rs9833888	3.84e-10	2.66e-22	FALSE	0.039869	0.0271898
ENSG00000114021	Breast (Overall)	NIT2	ENST00000478856.5	3	100334739	100361635	Vagina	-4.29688	0.00147181	8.66e-05	0.000999001	rs1214375	1.73e-05	5.64e-17	FALSE		0.00154738
ENSG00000114021	Breast (Overall)	NIT2	ENST00000480073.5	3	100334739	100361635	Vagina	4.29688	0.00147181	8.66e-05	0.000999001	rs1214375	1.73e-05	5.64e-17	FALSE		0.00154738
ENSG00000114021	Breast (Overall)	NIT2	ENST00000478856.5	3	100334739	100361635	Adipose_Visceral_Omentum	-4.00561	0.00183017	0.000290776	0.002997	rs1214375	1.73e-05	1.13e-27	FALSE		0.00154738
ENSG00000114021	Breast (Overall)	NIT2	ENST00000497785.1	3	100334739	100361635	Adipose_Visceral_Omentum	-4.00561	0.00183017	0.000290776	0.00499501	rs1214375	1.73e-05	1.13e-27	FALSE		0.00154738
ENSG00000114021	Breast (Overall)	NIT2	ENST00000460317.1	3	100334739	100361635	Adipose_Visceral_Omentum	4.00561	0.00183017	0.000290776	0.001998	rs1214375	1.73e-05	1.13e-27	FALSE		0.00154738
ENSG00000206535	Breast (Overall)	LNP1	ENST00000489752.1	3	100401532	100456319	Whole_Blood	4.72789	0.000164241	0	0.020979	rs812657	2.8e-07	2.39e-32	FALSE		0.0024152
ENSG00000114354	Breast (Overall)	TFG	ENST00000675246.1	3	100709295	100748964	Spleen	-5.99018	2.3e-06	3.35e-08	0.002997	rs9833888	3.84e-10	1.46e-24	FALSE		0.0676279
ENSG00000114354	Breast (Overall)	TFG	ENST00000675553.1	3	100709295	100748964	Vagina	5.74102	1.25e-05	2.64e-07	0.041958	rs9833888	3.84e-10	8.92e-31	FALSE		0.0676279
ENSG00000114354	Breast (Overall)	TFG	ENST00000615993.2	3	100709295	100748964	Adipose_Subcutaneous	5.50046	5.17e-05	7.58e-07	0.027972	rs9833888	3.84e-10	9.56e-34	FALSE		0.0676279
ENSG00000154175	Breast (Overall)	ABI3BP	ENST00000534413.5	3	100749156	100993515	Adipose_Subcutaneous	-6.18667	3.21e-07	4.3e-09	0.001998	rs9833888	3.84e-10	0.0662979	FALSE		0.00519947
ENSG00000154175	Breast (Overall)	ABI3BP	ENST00000487249.1	3	100749156	100993515	Ovary	6.09746	1.36e-07	1.19e-08	0.000999001	rs9833888	3.84e-10	9.69e-25	FALSE		0.00519947
ENSG00000154175	Breast (Overall)	ABI3BP	ENST00000471714.6	3	100749156	100993515	Ovary	6.22509	1.36e-07	7.7e-09	0.00799201	rs9833888	3.84e-10	0.466851	TRUE		0.00519947
ENSG00000154175	Breast (Overall)	ABI3BP	ENST00000487012.5	3	100749156	100993515	Ovary	6.22509	1.36e-07	7.7e-09	0.00899101	rs9833888	3.84e-10	0.466851	TRUE		0.00519947
ENSG00000154175	Breast (Overall)	ABI3BP	ENST00000471901.5	3	100749156	100993515	Spleen	5.40503	2.96e-06	7.13e-07	0.002997	rs902159	5.2e-08	4.78e-31	FALSE		0.00519947
ENSG00000154175	Breast (Overall)	ABI3BP	ENST00000482765.5	3	100749156	100993515	Ovary	6.22509	1.36e-07	7.7e-09	0.00699301	rs9833888	3.84e-10	0.466851	TRUE		0.00519947
ENSG00000154175	Breast (Overall)	ABI3BP	ENST00000466947.5	3	100749156	100993515	Spleen	-5.40503	2.96e-06	7.13e-07	0.001998	rs902159	5.2e-08	4.78e-31	FALSE		0.00519947
ENSG00000154175	Breast (Overall)	ABI3BP	ENST00000497021.1	3	100749156	100993515	Adipose_Subcutaneous	6.18667	3.21e-07	4.3e-09	0.000999001	rs9833888	3.84e-10	0.0662979	FALSE		0.00519947
ENSG00000154175	Breast (Overall)	ABI3BP	ENST00000284322.10	3	100749156	100993515	Ovary	-6.22509	1.36e-07	7.7e-09	0.012987	rs9833888	3.84e-10	0.466851	TRUE		0.00519947
ENSG00000154175	Breast (Overall)	ABI3BP	ENST00000483129.5	3	100749156	100993515	Spleen	-5.88294	2.96e-06	4.43e-08	0.003996	rs9833888	3.84e-10	2.27e-44	FALSE		0.00519947
ENSG00000154175	Breast (Overall)	ABI3BP	ENST00000486770.7	3	100749156	100993515	Whole_Blood	5.35349	1.01e-05	0	0.011988	rs9833888	3.84e-10	1.2e-26	FALSE		0.00519947
ENSG00000154175	Breast (Overall)	ABI3BP	ENST00000470336.5	3	100749156	100993515	Ovary	6.22509	1.36e-07	7.7e-09	0.002997	rs9833888	3.84e-10	0.466851	TRUE		0.00519947
ENSG00000154175	Breast (Overall)	ABI3BP	ENST00000469764.1	3	100749156	100993515	Adipose_Subcutaneous	-6.18667	3.21e-07	4.3e-09	0.000999001	rs9833888	3.84e-10	0.0662979	FALSE		0.00519947
ENSG00000154175	Breast (Overall)	ABI3BP	ENST00000466947.5	3	100749156	100993515	Ovary	6.22509	1.36e-07	7.7e-09	0.00799201	rs9833888	3.84e-10	0.466851	TRUE		0.00519947
ENSG00000144827	Breast (Overall)	ABHD10	ENST00000273359.8	3	111979010	111993368	Ovary	3.95197	0.00569797	0.000232531	0.000999001	rs6787278	0.000443377	0.000171955	TRUE		0.00310426
ENSG00000144857	Breast (Overall)	BOC	ENST00000273395.8	3	113211003	113287459	Whole_Blood	4.11504	0.00397205	7.74e-05	0.001998	rs16861130	0.00262239	0.000166102	TRUE		0.0284548
ENSG00000114520	Breast (Overall)	SNX4	ENST00000473417.5	3	125446650	125520202	Cells_EBV-transformed_lymphocytes	4.31811	0.00194824	6.29e-05	0.000999001	rs13473	0.000517873	0.289092	TRUE		0.0139721
ENSG00000114547	Breast (Overall)	ROPN1B	ENST00000514116.6	3	125969160	125983454	Adipose_Visceral_Omentum	-3.82052	0.00672522	0.000133169	0.001998	rs13316625	0.001272	0.000137096	FALSE	0.3782	0.00181741
ENSG00000144908	Breast (Overall)	ALDH1L1	ENST00000472186.5	3	126103562	126197994	Adipose_Subcutaneous	3.82561	0.0215382	0.00117405	0.002997	rs13316625	0.001272	0.000790715	FALSE		0.00137293
ENSG00000114654	Breast (Overall)	EFCC1	ENST00000436022.2	3	129001304	129040742	Whole_Blood	-3.32594	0.0169525	0	0.000999001	rs1531807	0.00097767	0.000168939	TRUE	3.2492e-18	0.00118171
ENSG00000172780	Breast (Overall)	RAB43	ENST00000615093.1	3	129087569	129122801	Spleen	-4.38278	0.00230336	8.2e-05	0.001998	rs693476	0.000107398	0.000165795	TRUE	0.51274	0.00887758
ENSG00000129071	Breast (Overall)	MBD4	ENST00000429544.7	3	129430947	129440179	Whole_Blood	4.228	0.00350517	7.07e-05	0.000999001	rs693476	0.000107398	0.00279756	FALSE		0.0034246
ENSG00000004399	Breast (Overall)	PLXND1	ENST00000512807.1	3	129555214	129606676	Whole_Blood	-3.51212	0.0198664	0.00266731	0.017982	rs7610060	0.000772908	0.000459808	FALSE		0.108921
ENSG00000004399	Breast (Overall)	PLXND1	ENST00000504689.1	3	129555214	129606676	Adipose_Subcutaneous	-3.60843	0.0322188	0.00246448	0.00899101	rs693476	0.000107398	0.0319581	TRUE		0.108921
ENSG00000114686	Breast (Overall)	MRPL3	ENST00000511168.5	3	131462212	131502983	Cells_EBV-transformed_lymphocytes	3.75376	0.0168121	0.00104522	0.000999001	rs11715147	0.000606767	0.0384213	TRUE	0.21277	0.00211447
ENSG00000114107	Breast (Overall)	CEP70	ENST00000459695.1	3	138494344	138594538	Uterus	-4.25536	0.00392645	0.000146098	0.00599401	rs295493	0.00359393	0.144267	FALSE	0.28077	0.00076413
ENSG00000114107	Breast (Overall)	CEP70	ENST00000484888.5	3	138494344	138594538	Whole_Blood	3.52607	0.0269593	0.00126534	0.00699301	rs7623058	0.000688949	0.878464	TRUE	0.28077	0.00076413
ENSG00000175110	Breast (Overall)	MRPS22	ENST00000486705.1	3	139005806	139360497	Adipose_Subcutaneous	3.72691	0.0215382	0.00116304	0.00499501	rs7623058	0.000688949	0.97635	TRUE		0.00392321
ENSG00000184432	Breast (Overall)	COPB2	ENST00000507777.6	3	139353946	139389736	Spleen	4.17168	0.00801849	0.000423316	0.001998	rs7623058	0.000688949	6.56e-50	FALSE		0.237732
ENSG00000184432	Breast (Overall)	COPB2	ENST00000514508.2	3	139353946	139389736	Cells_Cultured_fibroblasts	3.8296	0.0232175	0.00128354	0.00599401	rs7623058	0.000688949	8.89e-51	FALSE		0.237732
ENSG00000114115	Breast (Overall)	RBP1	ENST00000474490.1	3	139517434	139539829	Whole_Blood	-4.09436	0.00623941	0.000169332	0.002997	rs7623058	0.000688949	1.99e-50	FALSE		0.00348496
ENSG00000114120	Breast (Overall)	SLC25A36	ENST00000446041.6	3	140941830	140980995	Vagina	6.19823	2.78e-07	4e-09	0.010989	rs7612543	3.03e-11	1	TRUE		0.0383374
ENSG00000114120	Breast (Overall)	SLC25A36	ENST00000507429.5	3	140941830	140980995	Whole_Blood	-4.72278	2.25e-06	4.65e-06	0.002997	rs9846396	2.37e-14	1.13e-109	FALSE		0.0383374
ENSG00000114120	Breast (Overall)	SLC25A36	ENST00000512506.5	3	140941830	140980995	Whole_Blood	-5.86418	2.25e-06	9.03e-09	0.000999001	rs9846396	2.37e-14	4.25e-23	FALSE		0.0383374
ENSG00000114120	Breast (Overall)	SLC25A36	ENST00000502756.1	3	140941830	140980995	Vagina	4.48029	2.78e-07	4.47e-05	0.021978	rs9846396	2.37e-14	5.72e-50	FALSE		0.0383374
ENSG00000114120	Breast (Overall)	SLC25A36	ENST00000502866.1	3	140941830	140980995	Vagina	6.19823	2.78e-07	4e-09	0.012987	rs7612543	3.03e-11	1	TRUE		0.0383374
ENSG00000155893	Breast (Overall)	PXYLP1	ENST00000637751.1	3	141228726	141367753	Uterus	-5.17262	0.000138462	2.54e-06	0.000999001	rs9846396	2.37e-14	1.62e-109	FALSE		0.00980852
ENSG00000177311	Breast (Overall)	ZBTB38	ENST00000637706.1	3	141324213	141449792	Adipose_Subcutaneous	-7.53075	1.49e-11	3.53e-13	0.000999001	rs7632381	4.99e-14	1	TRUE	1	0.133348
ENSG00000177311	Breast (Overall)	ZBTB38	ENST00000509842.5	3	141324213	141449792	Vagina	-6.2299	5.51e-07	4.67e-09	0.001998	rs9846396	2.37e-14	2.38e-75	FALSE	1	0.133348
ENSG00000177311	Breast (Overall)	ZBTB38	ENST00000507657.1	3	141324213	141449792	Adipose_Visceral_Omentum	7.62983	2.07e-11	1.88e-13	0.000999001	rs9846396	2.37e-14	5.85e-58	FALSE	1	0.133348
ENSG00000177311	Breast (Overall)	ZBTB38	ENST00000637706.1	3	141324213	141449792	Adipose_Subcutaneous	-7.53075	1.49e-11	3.53e-13	0.000999001	rs7632381	4.99e-14	5.85e-58	FALSE	1	0.133348
ENSG00000177311	Breast (Overall)	ZBTB38	ENST00000510338.5	3	141324213	141449792	Adipose_Visceral_Omentum	7.19954	2.07e-11	3.62e-12	0.000999001	rs9846396	2.37e-14	5.79e-58	FALSE	1	0.133348
ENSG00000177311	Breast (Overall)	ZBTB38	ENST00000636289.1	3	141324213	141449792	Adipose_Subcutaneous	-4.90475	1.49e-11	5.61e-06	0.00599401	rs9846396	2.37e-14	1.1e-80	FALSE	1	0.133348
ENSG00000114125	Breast (Overall)	RNF7	ENST00000480908.1	3	141738249	141747560	Cells_Cultured_fibroblasts	-5.59605	4.08e-06	2.19e-08	0.010989	rs9846396	2.37e-14	1.71e-77	FALSE		0.036146
ENSG00000069849	Breast (Overall)	ATP1B3	ENST00000475483.5	3	141876124	141926549	Ovary	-3.8675	0.0116286	0.000659744	0.00699301	rs724016	5.64e-14	1	TRUE		0.0400098
ENSG00000069849	Breast (Overall)	ATP1B3	ENST00000475483.5	3	141876124	141926549	Ovary	-3.8675	0.0116286	0.000659744	0.00699301	rs724016	5.64e-14	2.18e-81	FALSE		0.0400098
ENSG00000114126	Breast (Overall)	TFDP2	ENST00000486111.5	3	141944428	142149544	Cells_Cultured_fibroblasts	5.73855	7.75e-06	7.64e-08	0.002997	rs9846396	2.37e-14	7.83e-80	FALSE		0.126797
ENSG00000114126	Breast (Overall)	TFDP2	ENST00000476617.5	3	141944428	142149544	Cells_EBV-transformed_lymphocytes	-6.63949	5.54e-08	5.98e-10	0.023976	rs9846396	2.37e-14	3.24e-66	FALSE		0.126797
ENSG00000114126	Breast (Overall)	TFDP2	ENST00000479040.5	3	141944428	142149544	Adipose_Visceral_Omentum	-4.66011	6.11e-06	3.79e-05	0.017982	rs9846396	2.37e-14	4.75e-76	FALSE		0.126797
ENSG00000114126	Breast (Overall)	TFDP2	ENST00000489671.6	3	141944428	142149544	Spleen	5.66849	9.11e-06	1.44e-07	0.000999001	rs9846396	2.37e-14	1.15e-76	FALSE		0.126797
ENSG00000114126	Breast (Overall)	TFDP2	ENST00000475734.5	3	141944428	142149544	Cells_EBV-transformed_lymphocytes	6.48797	5.54e-08	1.65e-09	0.022977	rs9846396	2.37e-14	4.4e-70	FALSE		0.126797
ENSG00000114126	Breast (Overall)	TFDP2	ENST00000495095.6	3	141944428	142149544	Cells_EBV-transformed_lymphocytes	-6.2186	5.54e-08	9.03e-09	0.000999001	rs9846396	2.37e-14	2.85e-73	FALSE		0.126797
ENSG00000114126	Breast (Overall)	TFDP2	ENST00000467072.5	3	141944428	142149544	Uterus	4.95189	0.000257545	5.14e-06	0.013986	rs9846396	2.37e-14	4.38e-73	FALSE		0.126797
ENSG00000114126	Breast (Overall)	TFDP2	ENST00000495095.6	3	141944428	142149544	Adipose_Visceral_Omentum	5.85198	6.11e-06	5.83e-08	0.001998	rs6808837	2.95e-10	5.52e-72	FALSE		0.126797
ENSG00000114126	Breast (Overall)	TFDP2	ENST00000499676.5	3	141944428	142149544	Cells_EBV-transformed_lymphocytes	-4.32544	5.54e-08	0.000258791	0.041958	rs9846396	2.37e-14	4.66e-77	FALSE		0.126797
ENSG00000114126	Breast (Overall)	TFDP2	ENST00000495095.6	3	141944428	142149544	Adipose_Visceral_Omentum	5.85198	6.11e-06	5.83e-08	0.001998	rs6808837	2.95e-10	1	TRUE		0.126797
ENSG00000175066	Breast (Overall)	GK5	ENST00000492097.5	3	142157527	142225592	Adipose_Subcutaneous	-6.29832	3.42e-07	1.5e-09	0.000999001	rs9846396	2.37e-14	1.66e-73	FALSE		0.0130187
ENSG00000175066	Breast (Overall)	GK5	ENST00000460544.5	3	142157527	142225592	Adipose_Visceral_Omentum	4.13614	0.00371652	0.000141276	0.047952	rs9846396	2.37e-14	4.17e-79	FALSE		0.0130187
ENSG00000175066	Breast (Overall)	GK5	ENST00000463349.1	3	142157527	142225592	Adipose_Visceral_Omentum	-3.47332	0.00371652	0.00154217	0.041958	rs724016	5.64e-14	3.72e-82	FALSE		0.0130187
ENSG00000114127	Breast (Overall)	XRN1	ENST00000472697.5	3	142306607	142448062	Vagina	4.74405	0.000456653	1.05e-05	0.018981	rs9846396	2.37e-14	1.66e-78	FALSE		0.0835289
ENSG00000114127	Breast (Overall)	XRN1	ENST00000472697.5	3	142306607	142448062	Vagina	4.74405	0.000456653	1.05e-05	0.018981	rs9846396	2.37e-14	1	TRUE		0.0835289
ENSG00000175054	Breast (Overall)	ATR	ENST00000515810.1	3	142449007	142578733	Uterus	3.51223	6.07e-08	0.00488801	0.032967	rs9289629	8.03e-11	3.39e-145	FALSE		0.0389051
ENSG00000175054	Breast (Overall)	ATR	ENST00000654170.1	3	142449007	142578733	Uterus	5.15385	6.07e-08	3.32e-06	0.000999001	rs295301	2.55e-07	6.15e-73	FALSE		0.0389051
ENSG00000175054	Breast (Overall)	ATR	ENST00000657914.1	3	142449007	142578733	Uterus	6.51574	6.07e-08	1.08e-09	0.00699301	rs9289629	8.03e-11	1	TRUE		0.0389051
ENSG00000175054	Breast (Overall)	ATR	ENST00000656114.1	3	142449007	142578733	Uterus	-6.51574	6.07e-08	1.08e-09	0.00799201	rs9289629	8.03e-11	1	TRUE		0.0389051
ENSG00000175054	Breast (Overall)	ATR	ENST00000656582.1	3	142449007	142578733	Uterus	6.51574	6.07e-08	1.08e-09	0.002997	rs9289629	8.03e-11	1	TRUE		0.0389051
ENSG00000175054	Breast (Overall)	ATR	ENST00000350721.9	3	142449007	142578733	Uterus	-5.15385	6.07e-08	3.32e-06	0.000999001	rs295301	2.55e-07	8.93e-79	FALSE		0.0389051
ENSG00000169282	Breast (Overall)	KCNAB1	ENST00000471742.5	3	156037701	156538756	Spleen	3.92088	0.00675051	0.000264683	0.00599401	rs1430410	6.22e-07	0.00117207	FALSE		0.026032
ENSG00000114850	Breast (Overall)	SSR3	ENST00000463503.5	3	156539553	156555149	Cells_EBV-transformed_lymphocytes	-4.68518	0.000593537	1.68e-05	0.000999001	rs2321291	1.12e-05	0.971157	TRUE	0.072182	0.0414668
ENSG00000114850	Breast (Overall)	SSR3	ENST00000265044.7	3	156539553	156555149	Cells_Cultured_fibroblasts	4.03719	0.00681735	0.000216378	0.00699301	rs1430410	6.22e-07	0.307397	TRUE	0.072182	0.0414668
ENSG00000114850	Breast (Overall)	SSR3	ENST00000265044.7	3	156539553	156555149	Whole_Blood	4.95867	0.000111579	7.1e-07	0.000999001	rs1430410	6.22e-07	0.00261427	FALSE	0.072182	0.0414668
ENSG00000114248	Breast (Overall)	LRRC31	ENST00000316428.10	3	169839172	169869935	Cells_EBV-transformed_lymphocytes	-3.52456	0.0207947	0.00127256	0.002997	rs1420472	0.0017661	0.000229923	TRUE	5.9976e-09	0.00075437
ENSG00000173890	Breast (Overall)	GPR160	ENST00000473675.1	3	170037995	170085392	Cells_EBV-transformed_lymphocytes	-3.49413	0.028105	0.00285363	0.000999001	rs1420472	0.0017661	0.000298595	TRUE	0.44033	0.00106578
ENSG00000173889	Breast (Overall)	PHC3	ENST00000494943.5	3	170086732	170181749	Vagina	-3.5023	0.0351749	0.00276757	0.001998	rs7633750	0.00932238	0.000240686	TRUE		0.182786
ENSG00000114346	Breast (Overall)	ECT2	ENST00000437296.1	3	172750682	172821474	Spleen	-4.34375	0.00238426	8.4e-05	0.000999001	rs231998	1.4e-05	0.000159243	FALSE	0.053761	0.0128047
ENSG00000114346	Breast (Overall)	ECT2	ENST00000417960.5	3	172750682	172821474	Adipose_Visceral_Omentum	-3.84907	0.0125092	0.000474261	0.00699301	rs9868605	1.95e-10	0.104435	TRUE	0.053761	0.0128047
ENSG00000177565	Breast (Overall)	TBL1XR1	ENST00000673974.1	3	177019340	177228000	Cells_EBV-transformed_lymphocytes	-3.53787	0.0380154	0.00564724	0.032967	rs7430456	4.69e-06	0.000172547	TRUE		0.359614
ENSG00000177565	Breast (Overall)	TBL1XR1	ENST00000457928.7	3	177019340	177228000	Adipose_Visceral_Omentum	-3.68064	0.031515	0.00186123	0.01998	rs7430456	4.69e-06	0.000303356	TRUE		0.359614
ENSG00000163900	Breast (Overall)	TMEM41A	ENST00000467061.1	3	185476496	185499057	Adipose_Subcutaneous	-3.32334	0.0380483	0.00177892	0.000999001	rs12330780	0.000562093	2.18e-09	FALSE		0.00281958
ENSG00000136527	Breast (Overall)	TRA2B	ENST00000465245.1	3	185914558	185938103	Cells_EBV-transformed_lymphocytes	4.01538	0.00550608	0.00053414	0.000999001	rs1468906	5.93e-05	1	TRUE		0.451225
ENSG00000136527	Breast (Overall)	TRA2B	ENST00000487615.5	3	185914558	185938103	Cells_EBV-transformed_lymphocytes	-4.01538	0.00550608	0.00053414	0.000999001	rs1468906	5.93e-05	1	TRUE		0.451225
ENSG00000073849	Breast (Overall)	ST6GAL1	ENST00000470633.1	3	186930325	187078553	Uterus	-4.0821	0.00587784	0.000580185	0.000999001	rs1468906	5.93e-05	0.499606	TRUE		0.0245964
ENSG00000073849	Breast (Overall)	ST6GAL1	ENST00000464827.1	3	186930325	187078553	Uterus	-4.12414	0.00587784	0.000483755	0.000999001	rs1468906	5.93e-05	0.499589	TRUE		0.0245964
ENSG00000122068	Breast (Overall)	FYTTD1	ENST00000415708.6	3	197737179	197787596	Spleen	3.58293	0.0252883	0.00169883	0.002997	rs9877500	0.000756	1	TRUE		0.070653
ENSG00000182903	Breast (Overall)	ZNF721	ENST00000506646.5	4	425815	499156	Spleen	-4.8085	0.000227409	4.56e-06	0.000999001	rs2242237	7.63e-05	0.0066774	FALSE		0.0017852
ENSG00000133256	Breast (Overall)	PDE6B	ENST00000471824.6	4	625573	670782	Vagina	-3.87162	0.00992574	0.000540572	0.021978	rs2242237	7.63e-05	0.147698	FALSE	0.043326	0.00126243
ENSG00000133256	Breast (Overall)	PDE6B	ENST00000255622.10	4	625573	670782	Spleen	3.52416	0.0224164	0.00127447	0.015984	rs4690326	0.00284389	0.00388548	FALSE	0.043326	0.00126243
ENSG00000215375	Breast (Overall)	MYL5	ENST00000506838.5	4	673580	682028	Cells_EBV-transformed_lymphocytes	3.84699	0.00348498	0.000717471	0.048951	rs2242237	7.63e-05	1	TRUE		0.00079159
ENSG00000215375	Breast (Overall)	MYL5	ENST00000507804.1	4	673580	682028	Cells_EBV-transformed_lymphocytes	3.83073	0.00348498	0.000717471	0.0499501	rs2242237	7.63e-05	1	TRUE		0.00079159
ENSG00000178950	Breast (Overall)	GAK	ENST00000513935.1	4	849276	932373	Adipose_Subcutaneous	-4.0947	0.00816037	0.000295903	0.00799201	rs2242237	7.63e-05	0.000573283	FALSE		0.036837
ENSG00000127419	Breast (Overall)	TMEM175	ENST00000264771.9	4	932387	958656	Cells_EBV-transformed_lymphocytes	3.70999	0.0308441	0.00269452	0.00799201	rs2242237	7.63e-05	0.000176326	FALSE		0.00075496
ENSG00000127415	Breast (Overall)	IDUA	ENST00000509948.5	4	986997	1004564	Cells_EBV-transformed_lymphocytes	5.053	8.72e-05	3.91e-06	0.000999001	rs3775140	8.41e-05	1	TRUE	1.0828e-08	0.00037373
ENSG00000127415	Breast (Overall)	IDUA	ENST00000652070.1	4	986997	1004564	Cells_EBV-transformed_lymphocytes	5.04414	8.72e-05	4.1e-06	0.000999001	rs3775140	8.41e-05	1	TRUE	1.0828e-08	0.00037373
ENSG00000178222	Breast (Overall)	RNF212	ENST00000382968.9	4	1056250	1113564	Uterus	-3.89842	0.0153946	0.0008714	0.03996	rs495367	9.39e-07	1.86e-13	FALSE		0.00189489
ENSG00000159692	Breast (Overall)	CTBP1	ENST00000504784.1	4	1211445	1250333	Adipose_Visceral_Omentum	3.53012	0.0409029	0.00373838	0.00699301	rs495367	9.39e-07	1.91e-27	FALSE		0.186035
ENSG00000159692	Breast (Overall)	CTBP1	ENST00000510739.1	4	1211445	1250333	Adipose_Subcutaneous	-3.67515	0.0123158	0.00190166	0.040959	rs495367	9.39e-07	1.67e-21	FALSE		0.186035
ENSG00000168936	Breast (Overall)	TMEM129	ENST00000480360.1	4	1715952	1721358	Whole_Blood	-3.5365	0.0211989	0.000810931	0.013986	rs495367	9.39e-07	8.24e-07	FALSE		0.00284668
ENSG00000068078	Breast (Overall)	FGFR3	ENST00000412135.7	4	1793293	1808872	Whole_Blood	-3.52715	0.0165744	0.000420052	0.028971	rs495367	9.39e-07	5.68e-06	FALSE		0.0296288
ENSG00000185049	Breast (Overall)	NELFA	ENST00000488452.5	4	1982717	2041903	Adipose_Subcutaneous	3.92923	0.00418328	0.000511315	0.00799201	rs495367	9.39e-07	0.999994	TRUE		0.0625858
ENSG00000185049	Breast (Overall)	NELFA	ENST00000488452.5	4	1982717	2041903	Whole_Blood	3.63798	0.0263847	0.00137391	0.013986	rs495367	9.39e-07	1	TRUE		0.0625858
ENSG00000185049	Breast (Overall)	NELFA	ENST00000488452.5	4	1982717	2041903	Cells_Cultured_fibroblasts	3.89774	0.00911357	0.00029128	0.034965	rs495367	9.39e-07	0.999795	TRUE		0.0625858
ENSG00000125386	Breast (Overall)	FAM193A	ENST00000513898.5	4	2536647	2732573	Cells_EBV-transformed_lymphocytes	-4.13138	0.00433031	0.000180296	0.001998	rs495367	9.39e-07	0.00246264	FALSE		0.173274
ENSG00000159788	Breast (Overall)	RGS12	ENST00000336727.7	4	3293021	3439913	Adipose_Subcutaneous	3.86315	0.0175418	0.00123129	0.001998	rs4916613	0.000792057	0.18056	FALSE		0.0179567
ENSG00000159788	Breast (Overall)	RGS12	ENST00000336727.7	4	3293021	3439913	Cells_Cultured_fibroblasts	3.53796	0.0136031	0.00362902	0.026973	rs4690098	0.00100375	1	TRUE		0.0179567
ENSG00000159788	Breast (Overall)	RGS12	ENST00000507041.5	4	3293021	3439913	Cells_Cultured_fibroblasts	3.9294	0.0136031	0.00076642	0.032967	rs4690098	0.00100375	1	TRUE		0.0179567
ENSG00000132405	Breast (Overall)	TBC1D14	ENST00000439515.2	4	6909242	7033118	Ovary	3.31706	0.0248597	0.0054582	0.000999001	rs3889723	0.00160537	0.000156432	TRUE	0.99999	0.0378176
ENSG00000132405	Breast (Overall)	TBC1D14	ENST00000448507.5	4	6909242	7033118	Ovary	-3.32089	0.0248597	0.00538391	0.000999001	rs3889723	0.00160537	0.000156511	TRUE	0.99999	0.0378176
ENSG00000169762	Breast (Overall)	TAPT1	ENST00000488714.2	4	16160505	16227410	Vagina	3.88785	0.0188795	0.00121362	0.001998	rs12152560	0.000949477	1	TRUE		0.0634017
ENSG00000151552	Breast (Overall)	QDPR	ENST00000281243.10	4	17460261	17512206	Adipose_Subcutaneous	3.55171	0.0250266	0.0011482	0.003996	rs6821103	0.000598193	1	TRUE		0.0100714
ENSG00000169299	Breast (Overall)	PGM2	ENST00000505986.5	4	37826660	37862937	Spleen	3.42577	0.0337131	0.00245225	0.02997	rs6834781	4.04e-06	1	TRUE		0.00140031
ENSG00000109787	Breast (Overall)	KLF3	ENST00000514033.1	4	38664197	38701517	Adipose_Visceral_Omentum	-4.75806	0.000119254	1.95e-06	0.000999001	rs721653	1.95e-06	0.999417	TRUE	0.98939	0.133409
ENSG00000109787	Breast (Overall)	KLF3	ENST00000261438.10	4	38664197	38701517	Adipose_Visceral_Omentum	-4.75806	0.000119254	1.95e-06	0.000999001	rs721653	1.95e-06	0.999417	TRUE	0.98939	0.133409
ENSG00000109787	Breast (Overall)	KLF3	ENST00000514033.1	4	38664197	38701517	Spleen	3.39949	0.0254775	0.00135026	0.02997	rs17616434	9.41e-13	3.06e-67	FALSE	0.98939	0.133409
ENSG00000174125	Breast (Overall)	TLR1	ENST00000505940.1	4	38790677	38856817	Spleen	5.43698	1.41e-06	3.79e-07	0.018981	rs17616434	9.41e-13	2.84e-24	FALSE	0.34972	0.00058443
ENSG00000174125	Breast (Overall)	TLR1	ENST00000515861.5	4	38790677	38856817	Spleen	-4.23973	1.41e-06	0.000134276	0.00799201	rs17616434	9.41e-13	1.1e-48	FALSE	0.34972	0.00058443
ENSG00000157796	Breast (Overall)	WDR19	ENST00000512534.5	4	39182504	39285810	Spleen	3.45827	0.0437054	0.00489287	0.025974	rs17616434	9.41e-13	1.09e-56	FALSE		0.00943453
ENSG00000157796	Breast (Overall)	WDR19	ENST00000515631.1	4	39182504	39285810	Cells_Cultured_fibroblasts	4.69585	0.00106551	2.65e-05	0.017982	rs17616434	9.41e-13	6.07e-37	FALSE		0.00943453
ENSG00000157796	Breast (Overall)	WDR19	ENST00000503697.5	4	39182504	39285810	Adipose_Visceral_Omentum	4.04732	0.0101754	0.000414457	0.038961	rs10030125	7.83e-06	8.84e-55	FALSE		0.00943453
ENSG00000121897	Breast (Overall)	LIAS	ENST00000639422.1	4	39459004	39485109	Uterus	4.04887	0.0115177	0.00061759	0.030969	rs17616434	9.41e-13	1.04e-55	FALSE		0.0106214
ENSG00000109814	Breast (Overall)	UGDH	ENST00000515398.1	4	39498755	39528311	Spleen	-3.58915	0.00944227	0.00132705	0.000999001	rs7657170	8.09e-06	0.000388595	FALSE		0.0249445
ENSG00000109814	Breast (Overall)	UGDH	ENST00000316423.11	4	39498755	39528311	Spleen	-3.58915	0.00944227	0.00132705	0.000999001	rs7657170	8.09e-06	0.000388595	FALSE		0.0249445
ENSG00000109814	Breast (Overall)	UGDH	ENST00000507089.5	4	39498755	39528311	Spleen	-3.58915	0.00944227	0.00132705	0.000999001	rs7657170	8.09e-06	0.000388595	FALSE		0.0249445
ENSG00000163683	Breast (Overall)	SMIM14	ENST00000505729.1	4	39546336	39638902	Adipose_Visceral_Omentum	-5.17216	8.97e-05	1.16e-06	0.003996	rs17616434	9.41e-13	1	TRUE		0.0442513
ENSG00000145246	Breast (Overall)	ATP10D	ENST00000507889.1	4	47485275	47593486	Ovary	3.69231	0.0152719	0.000888913	0.000999001	rs2351784	0.000222228	1.33e-60	FALSE		0.00266081
ENSG00000109180	Breast (Overall)	OCIAD1	ENST00000510824.5	4	48805212	48861817	Uterus	3.88978	7.81e-07	0.00160538	0.038961	rs17655898	3.76e-05	0.322028	TRUE		0.0171858
ENSG00000109180	Breast (Overall)	OCIAD1	ENST00000425583.6	4	48805212	48861817	Uterus	-6.24296	7.81e-07	7.73e-09	0.000999001	rs4340770	5.73e-07	2.55e-21	FALSE		0.0171858
ENSG00000109180	Breast (Overall)	OCIAD1	ENST00000264312.12	4	48805212	48861817	Cells_Cultured_fibroblasts	-5.40722	4.35e-05	5.76e-07	0.003996	rs4340770	5.73e-07	3.99e-42	FALSE		0.0171858
ENSG00000109180	Breast (Overall)	OCIAD1	ENST00000511662.5	4	48805212	48861817	Uterus	-3.88978	7.81e-07	0.00160538	0.03996	rs17655898	3.76e-05	0.322028	TRUE		0.0171858
ENSG00000109180	Breast (Overall)	OCIAD1	ENST00000512981.5	4	48805212	48861817	Whole_Blood	4.33082	0.00382109	0.000118843	0.000999001	rs4340770	5.73e-07	2.15e-39	FALSE		0.0171858
ENSG00000109180	Breast (Overall)	OCIAD1	ENST00000508293.5	4	48805212	48861817	Cells_Cultured_fibroblasts	3.93244	4.35e-05	0.000756792	0.024975	rs7697851	5.52e-05	0.142377	FALSE		0.0171858
ENSG00000109180	Breast (Overall)	OCIAD1	ENST00000512236.5	4	48805212	48861817	Cells_Cultured_fibroblasts	-3.93244	4.35e-05	0.000756792	0.030969	rs7697851	5.52e-05	0.142377	TRUE		0.0171858
ENSG00000109180	Breast (Overall)	OCIAD1	ENST00000508329.1	4	48805212	48861817	Uterus	3.88978	7.81e-07	0.00160538	0.036963	rs17655898	3.76e-05	0.322028	TRUE		0.0171858
ENSG00000109180	Breast (Overall)	OCIAD1	ENST00000507546.5	4	48805212	48861817	Cells_Cultured_fibroblasts	-3.93244	4.35e-05	0.000756792	0.03996	rs7697851	5.52e-05	0.142377	FALSE		0.0171858
ENSG00000109180	Breast (Overall)	OCIAD1	ENST00000509246.5	4	48805212	48861817	Adipose_Visceral_Omentum	4.51694	0.00197275	5.02e-05	0.034965	rs4340770	5.73e-07	5.42e-43	FALSE		0.0171858
ENSG00000109180	Breast (Overall)	OCIAD1	ENST00000506801.5	4	48805212	48861817	Cells_Cultured_fibroblasts	-3.93244	4.35e-05	0.000756792	0.023976	rs7697851	5.52e-05	0.142377	TRUE		0.0171858
ENSG00000109180	Breast (Overall)	OCIAD1	ENST00000509963.5	4	48805212	48861817	Cells_Cultured_fibroblasts	3.93244	4.35e-05	0.000756792	0.018981	rs7697851	5.52e-05	0.142377	TRUE		0.0171858
ENSG00000109180	Breast (Overall)	OCIAD1	ENST00000502972.1	4	48805212	48861817	Uterus	3.88978	7.81e-07	0.00160538	0.041958	rs17655898	3.76e-05	0.322028	TRUE		0.0171858
ENSG00000145247	Breast (Overall)	OCIAD2	ENST00000506226.6	4	48885019	48906937	Adipose_Visceral_Omentum	3.61233	0.0143649	0.000606907	0.024975	rs2289065	0.00121909	6.45e-62	FALSE		0.00320759
ENSG00000109182	Breast (Overall)	CWH43	ENST00000514053.6	4	48986275	49062081	Adipose_Visceral_Omentum	-6.46773	1.93e-08	0	0.001998	rs4340770	5.73e-07	1	TRUE		0.00251018
ENSG00000163071	Breast (Overall)	SPATA18	ENST00000506829.5	4	52051304	52097299	Cells_Cultured_fibroblasts	-3.59377	0.0261208	0.0013037	0.00999001	rs11947923	9.88e-07	0.0922209	TRUE		0.00094728
ENSG00000184178	Breast (Overall)	SCFD2	ENST00000401642.8	4	52872982	53366066	Spleen	3.3494	0.021315	0.000809875	0.000999001	rs10005620	0.000809875	0.0915624	TRUE	0.063934	0.00372791
ENSG00000184178	Breast (Overall)	SCFD2	ENST00000611795.1	4	52872982	53366066	Uterus	-4.09085	0.00328369	8.6e-05	0.010989	rs11947923	9.88e-07	0.598393	TRUE	0.063934	0.00372791
ENSG00000163453	Breast (Overall)	IGFBP7	ENST00000512512.3	4	57030773	57110385	Adipose_Visceral_Omentum	-3.36748	0.0152505	0	0.00499501	rs10023088	9.19e-06	1	TRUE	2.1444e-08	0.0185782
ENSG00000145241	Breast (Overall)	CENPC	ENST00000273853.11	4	67468762	67545503	Spleen	-3.40922	0.0391804	0.0032575	0.016983	rs17088296	0.0001	1	TRUE		0.0302496
ENSG00000138670	Breast (Overall)	RASGEF1B	ENST00000264400.7	4	81426393	82044244	Cells_Cultured_fibroblasts	-4.04024	0.00315726	5.34e-05	0.000999001	rs4693065	7.57e-05	0.7919	TRUE	0.59173	0.0426487
ENSG00000138668	Breast (Overall)	HNRNPD	ENST00000353341.8	4	82352498	82374503	Spleen	-3.41828	0.0365364	0.00504138	0.021978	rs2868737	6.72e-05	0.236394	TRUE		0.243246
ENSG00000152795	Breast (Overall)	HNRNPDL	ENST00000349655.8	4	82422565	82430462	Uterus	-4.12497	0.00617424	0.000259543	0.002997	rs4235062	4.56e-08	0.951853	TRUE		0.063685
ENSG00000152795	Breast (Overall)	HNRNPDL	ENST00000349655.8	4	82422565	82430462	Adipose_Visceral_Omentum	-3.69446	0.0194102	0.00132215	0.017982	rs4235062	4.56e-08	0.154511	FALSE		0.063685
ENSG00000145293	Breast (Overall)	ENOPH1	ENST00000505846.5	4	82430590	82461177	Adipose_Visceral_Omentum	4.08983	0.00384568	8.63e-05	0.00899101	rs1494961	6.5e-09	0.412199	TRUE	0.10121	0.0157777
ENSG00000249242	Breast (Overall)	TMEM150C	ENST00000515780.6	4	82483170	82562357	Adipose_Subcutaneous	-3.8197	0.00398397	0	0.0499501	rs6535395	0.000665952	0.196493	TRUE	0.91995	0.0155115
ENSG00000189308	Breast (Overall)	LIN54	ENST00000506560.5	4	82909973	83012926	Whole_Blood	3.56006	0.0133491	0.00148306	0.01998	rs2868737	6.72e-05	0.666667	TRUE		0.432985
ENSG00000189308	Breast (Overall)	LIN54	ENST00000505905.1	4	82909973	83012926	Cells_EBV-transformed_lymphocytes	-5.33913	3.77e-05	7.47e-07	0.000999001	rs11099601	5.34e-09	1.15e-73	FALSE		0.432985
ENSG00000189308	Breast (Overall)	LIN54	ENST00000340417.8	4	82909973	83012926	Whole_Blood	3.56006	0.0133491	0.00148306	0.015984	rs2868737	6.72e-05	0.666667	TRUE		0.432985
ENSG00000189308	Breast (Overall)	LIN54	ENST00000446851.6	4	82909973	83012926	Whole_Blood	-3.56006	0.0133491	0.00148306	0.013986	rs2868737	6.72e-05	0.666667	TRUE		0.432985
ENSG00000173083	Breast (Overall)	HPSE	ENST00000311412.10	4	83292461	83335153	Uterus	4.06054	0.00693841	0.000293751	0.000999001	rs11099601	5.34e-09	4.54e-78	FALSE		0.00076795
ENSG00000173083	Breast (Overall)	HPSE	ENST00000681769.1	4	83292461	83335153	Cells_EBV-transformed_lymphocytes	4.56883	0.000732507	1.96e-05	0.00899101	rs11099601	5.34e-09	2.28e-68	FALSE		0.00076795
ENSG00000173083	Breast (Overall)	HPSE	ENST00000680713.1	4	83292461	83335153	Vagina	-4.4373	1.05e-07	6.38e-05	0.00799201	rs11099601	5.34e-09	1.79e-76	FALSE		0.00076795
ENSG00000173083	Breast (Overall)	HPSE	ENST00000512196.5	4	83292461	83335153	Vagina	-6.52144	1.05e-07	4.87e-10	0.000999001	rs11099601	5.34e-09	1	TRUE		0.00076795
ENSG00000163312	Breast (Overall)	HELQ	ENST00000515482.1	4	83407343	83455855	Whole_Blood	-4.28549	0.00284568	5.47e-05	0.000999001	rs6535481	7.16e-08	5.55e-75	FALSE		0.00492281
ENSG00000163312	Breast (Overall)	HELQ	ENST00000508591.5	4	83407343	83455855	Cells_Cultured_fibroblasts	5.52628	2.64e-06	1.64e-07	0.036963	rs6535473	8.51e-09	1	TRUE		0.00492281
ENSG00000163312	Breast (Overall)	HELQ	ENST00000295488.8	4	83407343	83455855	Cells_EBV-transformed_lymphocytes	4.26348	0.00148122	6.04e-05	0.018981	rs11099601	5.34e-09	1.45e-69	FALSE		0.00492281
ENSG00000163312	Breast (Overall)	HELQ	ENST00000508591.5	4	83407343	83455855	Cells_Cultured_fibroblasts	5.52628	2.64e-06	1.64e-07	0.036963	rs6535473	8.51e-09	1.97e-39	FALSE		0.00492281
ENSG00000163312	Breast (Overall)	HELQ	ENST00000515482.1	4	83407343	83455855	Cells_Cultured_fibroblasts	5.83056	2.64e-06	2.76e-08	0.035964	rs11099601	5.34e-09	1.22e-27	FALSE		0.00492281
ENSG00000163319	Breast (Overall)	MRPS18C	ENST00000509970.5	4	83455932	83469735	Whole_Blood	-5.6785	6.99e-06	4.08e-08	0.000999001	rs11099601	5.34e-09	5.73e-35	FALSE	0.00029915	0.00321863
ENSG00000163319	Breast (Overall)	MRPS18C	ENST00000505719.1	4	83455932	83469735	Cells_Cultured_fibroblasts	-4.62818	0.000684762	1.48e-05	0.010989	rs11099601	5.34e-09	9.85e-68	FALSE	0.00029915	0.00321863
ENSG00000163319	Breast (Overall)	MRPS18C	ENST00000507019.5	4	83455932	83469735	Whole_Blood	4.95143	6.99e-06	2.21e-06	0.00499501	rs11099601	5.34e-09	4.79e-53	FALSE	0.00029915	0.00321863
ENSG00000163322	Breast (Overall)	ABRAXAS1	ENST00000611288.4	4	83459517	83523348	Cells_Cultured_fibroblasts	-4.43966	0.00118439	2.7e-05	0.00999001	rs11099601	5.34e-09	3.24e-75	FALSE		0.00146609
ENSG00000163322	Breast (Overall)	ABRAXAS1	ENST00000321945.12	4	83459517	83523348	Cells_EBV-transformed_lymphocytes	-4.49816	0.000489701	4.11e-05	0.048951	rs11099601	5.34e-09	1.25e-73	FALSE		0.00146609
ENSG00000163322	Breast (Overall)	ABRAXAS1	ENST00000503217.2	4	83459517	83523348	Adipose_Subcutaneous	-3.32453	0.0364601	0.00354267	0.034965	rs11099601	5.34e-09	4.57e-103	FALSE		0.00146609
ENSG00000163322	Breast (Overall)	ABRAXAS1	ENST00000475656.6	4	83459517	83523348	Whole_Blood	3.48551	0.000143527	0.0014736	0.042957	rs4235062	4.56e-08	1.55e-93	FALSE		0.00146609
ENSG00000163322	Breast (Overall)	ABRAXAS1	ENST00000511801.1	4	83459517	83523348	Cells_Cultured_fibroblasts	-3.87116	0.00118439	0.00032496	0.043956	rs11099601	5.34e-09	8.41e-89	FALSE		0.00146609
ENSG00000163322	Breast (Overall)	ABRAXAS1	ENST00000475656.6	4	83459517	83523348	Adipose_Visceral_Omentum	4.18454	0.00414322	0.000114298	0.00899101	rs11099601	5.34e-09	1.34e-86	FALSE		0.00146609
ENSG00000163322	Breast (Overall)	ABRAXAS1	ENST00000475656.6	4	83459517	83523348	Cells_EBV-transformed_lymphocytes	3.73487	0.000489701	0.000751236	0.017982	rs11099601	5.34e-09	4.65e-86	FALSE		0.00146609
ENSG00000163629	Breast (Overall)	PTPN13	ENST00000316707.10	4	86594315	86815171	Whole_Blood	3.82258	0.00437715	0	0.000999001	rs6823664	0.000132062	1	TRUE	0.0012898	0.0130653
ENSG00000145332	Breast (Overall)	KLHL8	ENST00000273963.10	4	87160103	87240314	Vagina	-3.74603	0.00703518	0.000179654	0.000999001	rs1408	0.000179654	1.04e-23	FALSE		0.0287814
ENSG00000198189	Breast (Overall)	HSD17B11	ENST00000512344.5	4	87336515	87391188	Cells_Cultured_fibroblasts	-4.12823	0.000671175	0.000146225	0.023976	rs10022462	1.32e-09	2.16e-23	FALSE	0.020978	0.00572769
ENSG00000198189	Breast (Overall)	HSD17B11	ENST00000507286.1	4	87336515	87391188	Cells_Cultured_fibroblasts	-4.63062	0.000671175	1.46e-05	0.041958	rs4693953	5.7e-06	1.13e-23	FALSE	0.020978	0.00572769
ENSG00000118785	Breast (Overall)	SPP1	ENST00000683168.1	4	87975667	87983532	Cells_EBV-transformed_lymphocytes	-4.01056	0.00804401	0.000424024	0.000999001	rs10022462	1.32e-09	2.42e-24	FALSE	0.026553	0.00282285
ENSG00000118785	Breast (Overall)	SPP1	ENST00000683168.1	4	87975667	87983532	Cells_EBV-transformed_lymphocytes	-4.01056	0.00804401	0.000424024	0.000999001	rs10022462	1.32e-09	1	TRUE	0.026553	0.00282285
ENSG00000138642	Breast (Overall)	HERC6	ENST00000264346.12	4	88378739	88443097	Adipose_Subcutaneous	4.09387	0.00384315	8.48e-05	0.013986	rs10022462	1.32e-09	2.98e-22	FALSE		0.00075124
ENSG00000138640	Breast (Overall)	FAM13A	ENST00000515155.1	4	88725955	89111398	Whole_Blood	-3.79275	0.00943997	0.000595961	0.034965	rs6532061	0.00143509	1	TRUE		0.0035703
ENSG00000138640	Breast (Overall)	FAM13A	ENST00000503556.5	4	88725955	89111398	Vagina	3.75637	0.0277473	0.00293072	0.016983	rs10516806	1.13e-08	1.17e-23	FALSE		0.0035703
ENSG00000138640	Breast (Overall)	FAM13A	ENST00000511623.1	4	88725955	89111398	Whole_Blood	3.79275	0.00943997	0.000595961	0.037962	rs6532061	0.00143509	1	TRUE		0.0035703
ENSG00000138640	Breast (Overall)	FAM13A	ENST00000503556.5	4	88725955	89111398	Vagina	3.75637	0.0277473	0.00293072	0.016983	rs10516806	1.13e-08	1	TRUE		0.0035703
ENSG00000168769	Breast (Overall)	TET2	ENST00000504042.5	4	105145875	105279816	Whole_Blood	3.9163	0.00738337	0.000179839	0.00499501	rs12647922	2.78e-11	1	TRUE		0.00971794
ENSG00000138785	Breast (Overall)	INTS12	ENST00000433009.1	4	105682627	105895986	Spleen	3.74642	0.010343	0.00107626	0.001998	rs7683416	2.22e-05	1	TRUE	0.93934	0.0795715
ENSG00000138785	Breast (Overall)	INTS12	ENST00000451321.6	4	105682627	105895986	Spleen	3.74642	0.010343	0.00107626	0.000999001	rs7683416	2.22e-05	1	TRUE	0.93934	0.0795715
ENSG00000138780	Breast (Overall)	GSTCD	ENST00000515279.6	4	105708778	105847725	Vagina	4.28571	0.00156856	3.64e-05	0.000999001	rs974801	1.82e-05	1	TRUE	0.045136	0.00502535
ENSG00000145362	Breast (Overall)	ANK2	ENST00000672930.1	4	112818032	113384221	Cells_EBV-transformed_lymphocytes	-3.91935	0.00476241	0.00443932	0.000999001	rs1040278	8.88e-05	0.000156966	TRUE		0.202024
ENSG00000145362	Breast (Overall)	ANK2	ENST00000682189.1	4	112818032	113384221	Cells_EBV-transformed_lymphocytes	-3.91935	0.00476241	0.00443932	0.000999001	rs1040278	8.88e-05	0.000156966	TRUE		0.202024
ENSG00000145362	Breast (Overall)	ANK2	ENST00000672246.1	4	112818032	113384221	Cells_EBV-transformed_lymphocytes	3.91935	0.00476241	0.00443932	0.000999001	rs1040278	8.88e-05	0.000156966	TRUE		0.202024
ENSG00000145362	Breast (Overall)	ANK2	ENST00000672356.1	4	112818032	113384221	Cells_EBV-transformed_lymphocytes	-3.91935	0.00476241	0.00443932	0.000999001	rs1040278	8.88e-05	0.000156966	TRUE		0.202024
ENSG00000145362	Breast (Overall)	ANK2	ENST00000683360.1	4	112818032	113384221	Cells_EBV-transformed_lymphocytes	3.91935	0.00476241	0.00443932	0.000999001	rs1040278	8.88e-05	0.000156966	TRUE		0.202024
ENSG00000145362	Breast (Overall)	ANK2	ENST00000672986.1	4	112818032	113384221	Cells_EBV-transformed_lymphocytes	3.91935	0.00476241	0.00443932	0.000999001	rs1040278	8.88e-05	0.000156966	TRUE		0.202024
ENSG00000050730	Breast (Overall)	TNIP3	ENST00000509841.1	4	121131408	121227466	Adipose_Visceral_Omentum	3.44745	0.0269292	0.00113179	0.00699301	rs13145213	4.52e-05	1	TRUE	0.00090686	0.00398601
ENSG00000138688	Breast (Overall)	BLTP1	ENST00000470182.1	4	122152331	122364167	Ovary	3.43565	0.0351908	0.00295565	0.00599401	rs13145213	4.52e-05	1	TRUE		0.041236
ENSG00000196159	Breast (Overall)	FAT4	ENST00000394329.9	4	125314918	125492932	Adipose_Visceral_Omentum	-3.42413	0.0285912	0.00123354	0.036963	rs9998557	4.09e-07	1	TRUE	1	0.0874351
ENSG00000164073	Breast (Overall)	MFSD8	ENST00000641178.1	4	127917799	127966034	Whole_Blood	-4.15578	0.00943795	0.000356602	0.003996	rs4834211	0.000494218	0.00016853	TRUE		0.00559176
ENSG00000164040	Breast (Overall)	PGRMC2	ENST00000520121.6	4	128269237	128288829	Whole_Blood	-3.31468	0.0468202	0.00275244	0.042957	rs6858855	0.00242732	0.000408557	TRUE		0.0686533
ENSG00000109458	Breast (Overall)	GAB1	ENST00000510615.1	4	143336876	143474565	Vagina	3.39757	0.0494936	0.00543898	0.031968	rs1397527	1.5e-05	1	TRUE		0.0733943
ENSG00000164162	Breast (Overall)	ANAPC10	ENST00000309439.9	4	144831908	145098541	Adipose_Subcutaneous	-3.70147	0.0321989	0.00192922	0.002997	rs17020588	0.000192114	0.000307882	TRUE		0.0145745
ENSG00000151611	Breast (Overall)	MMAA	ENST00000649156.2	4	145599042	145660033	Uterus	-3.416	0.0464579	0.00381293	0.00699301	rs17020588	0.000192114	0.000181316	TRUE		0.00604334
ENSG00000151612	Breast (Overall)	ZNF827	ENST00000513840.2	4	145757627	145938823	Adipose_Subcutaneous	-3.38038	0.0326191	0.00144772	0.003996	rs17020588	0.000192114	0.000158425	TRUE		0.211472
ENSG00000145425	Breast (Overall)	RPS3A	ENST00000509736.5	4	151099624	151104642	Whole_Blood	4.71932	0.000532359	7.1e-06	0.003996	rs12644110	5.73e-07	0.000190283	FALSE		0.366035
ENSG00000145425	Breast (Overall)	RPS3A	ENST00000510993.1	4	151099624	151104642	Whole_Blood	3.6226	0.000532359	0.000874961	0.021978	rs12644110	5.73e-07	0.00309443	TRUE		0.366035
ENSG00000145431	Breast (Overall)	PDGFC	ENST00000504672.5	4	156760454	156971799	Ovary	-3.68688	0.0158179	0.000908082	0.000999001	rs1608012	0.00206553	1	TRUE		0.0863309
ENSG00000137628	Breast (Overall)	DDX60	ENST00000680771.1	4	168216291	168318883	Ovary	3.40197	0.0396261	0.00334511	0.00999001	rs7653928	0.000129123	1	TRUE		0.00476598
ENSG00000150625	Breast (Overall)	GPM6A	ENST00000506894.5	4	175632934	176002664	Adipose_Subcutaneous	-3.6904	0.00585504	0	0.040959	rs6826366	3.05e-26	1	TRUE	0.99027	0.137842
ENSG00000154556	Breast (Overall)	SORBS2	ENST00000490779.5	4	185585444	185956652	Uterus	4.09417	0.0182183	0.00122869	0.034965	rs1280102	7.33e-06	1	TRUE	0.6426	0.0383105
ENSG00000073578	Breast (Overall)	SDHA	ENST00000510361.5	5	218303	257082	Cells_EBV-transformed_lymphocytes	4.19045	0.00430446	0.000417601	0.00599401	rs6555058	0.000447032	5.05e-23	FALSE		0.0471655
ENSG00000073578	Breast (Overall)	SDHA	ENST00000504309.5	5	218303	257082	Cells_EBV-transformed_lymphocytes	4.08047	0.00430446	0.000674179	0.000999001	rs10079760	0.000465258	5.05e-23	FALSE		0.0471655
ENSG00000063438	Breast (Overall)	AHRR	ENST00000515206.6	5	321714	438291	Cells_EBV-transformed_lymphocytes	-3.50299	0.0185192	0.00368056	0.043956	rs2736108	2.26e-19	1.04e-24	FALSE	0.40031	0.00382519
ENSG00000180104	Breast (Overall)	EXOC3	ENST00000515601.6	5	443175	471937	Uterus	4.37137	0.000303742	8.64e-05	0.041958	rs768479	2.35e-07	1	TRUE		0.0529532
ENSG00000180104	Breast (Overall)	EXOC3	ENST00000515601.6	5	443175	471937	Adipose_Visceral_Omentum	5.58504	1.18e-05	1.17e-07	0.003996	rs768479	2.35e-07	2.02e-17	FALSE		0.0529532
ENSG00000180104	Breast (Overall)	EXOC3	ENST00000512944.6	5	443175	471937	Cells_Cultured_fibroblasts	-4.33325	0.00231883	8.82e-05	0.036963	rs768479	2.35e-07	1	TRUE		0.0529532
ENSG00000180104	Breast (Overall)	EXOC3	ENST00000509294.1	5	443175	471937	Vagina	-5.40503	3.15e-05	4.54e-07	0.001998	rs768479	2.35e-07	1	TRUE		0.0529532
ENSG00000188818	Breast (Overall)	ZDHHC11	ENST00000503758.6	5	795605	858973	Adipose_Subcutaneous	5.38646	3.65e-05	4.31e-07	0.012987	rs2736108	2.26e-19	1.25e-20	FALSE		0.00070465
ENSG00000188818	Breast (Overall)	ZDHHC11	ENST00000511539.1	5	795605	858973	Adipose_Subcutaneous	3.91556	3.65e-05	0.000541161	0.017982	rs2736108	2.26e-19	1.04e-41	FALSE		0.00070465
ENSG00000188818	Breast (Overall)	ZDHHC11	ENST00000512190.1	5	795605	858973	Adipose_Subcutaneous	3.50754	3.65e-05	0.00191867	0.047952	rs2736108	2.26e-19	2.67e-48	FALSE		0.00070465
ENSG00000188818	Breast (Overall)	ZDHHC11	ENST00000511193.1	5	795605	858973	Adipose_Subcutaneous	3.55102	3.65e-05	0.00191867	0.037962	rs2736108	2.26e-19	1.7e-46	FALSE		0.00070465
ENSG00000028310	Breast (Overall)	BRD9	ENST00000519112.5	5	850291	892801	Whole_Blood	-3.56218	0.0358929	0.0022067	0.035964	rs2736108	2.26e-19	6.19e-44	FALSE		0.0362352
ENSG00000028310	Breast (Overall)	BRD9	ENST00000519112.5	5	850291	892801	Whole_Blood	-3.56218	0.0358929	0.0022067	0.035964	rs2736108	2.26e-19	1	TRUE		0.0362352
ENSG00000145506	Breast (Overall)	NKD2	ENST00000513296.2	5	1008802	1038943	Whole_Blood	-4.21721	0.0011834	0	0.000999001	rs2736108	2.26e-19	1.7e-35	FALSE	3.9103e-18	0.00187196
ENSG00000049656	Prostate (overall)	CLPTM1L	ENST00000512451.5	5	1317752	1345099	Cells_EBV-transformed_lymphocytes	-3.79049	0.0212524	0.0012028	0.00699301	rs10069690	1.4e-45	0.000372943	FALSE	0.00023249	0.0121182
ENSG00000153395	Breast (Overall)	LPCAT1	ENST00000503252.1	5	1456480	1523962	Adipose_Visceral_Omentum	-4.36494	0.000288995	1.27e-05	0.042957	rs2937639	4.16e-06	0.00188616	FALSE		0.0263527
ENSG00000153395	Breast (Overall)	LPCAT1	ENST00000507282.1	5	1456480	1523962	Adipose_Subcutaneous	5.31365	2.5e-05	2.15e-07	0.00599401	rs2617605	1.79e-06	0.0172308	TRUE		0.0263527
ENSG00000037474	Breast (Overall)	NSUN2	ENST00000507888.1	5	6599239	6633291	Cells_EBV-transformed_lymphocytes	-3.46879	0.0347657	0.00418247	0.00499501	rs17810712	4.37e-05	1	TRUE		0.025364
ENSG00000154153	Breast (Overall)	RETREG1	ENST00000510362.6	5	16473038	16617101	Spleen	3.90634	0.0151702	0.000937052	0.00599401	rs11743167	7.14e-12	0.00319522	TRUE		0.0221918
ENSG00000154153	Breast (Overall)	RETREG1	ENST00000682142.1	5	16473038	16617101	Cells_EBV-transformed_lymphocytes	-4.11737	0.00736354	0.000383213	0.000999001	rs342563	0.000153946	0.000159532	FALSE		0.0221918
ENSG00000150712	Breast (Overall)	MTMR12	ENST00000382142.8	5	32226994	32312987	Adipose_Visceral_Omentum	-3.79477	0.00729534	0.000147782	0.00599401	rs2012709	1.1e-08	8.25e-94	FALSE		0.0650889
ENSG00000150712	Breast (Overall)	MTMR12	ENST00000280285.9	5	32226994	32312987	Spleen	-4.49507	0.000471742	3.48e-05	0.000999001	rs6876035	3.2e-05	1.92e-88	FALSE		0.0650889
ENSG00000150712	Breast (Overall)	MTMR12	ENST00000504049.1	5	32226994	32312987	Spleen	4.49507	0.000471742	3.48e-05	0.001998	rs6876035	3.2e-05	1.92e-88	FALSE		0.0650889
ENSG00000150712	Breast (Overall)	MTMR12	ENST00000264934.5	5	32226994	32312987	Spleen	4.49507	0.000471742	3.48e-05	0.000999001	rs6876035	3.2e-05	1.92e-88	FALSE		0.0650889
ENSG00000056097	Breast (Overall)	ZFR	ENST00000505366.1	5	32354350	32444740	Cells_Cultured_fibroblasts	5.73116	1.13e-06	1.99e-08	0.000999001	rs2012709	1.1e-08	1	TRUE		0.273375
ENSG00000056097	Breast (Overall)	ZFR	ENST00000514356.5	5	32354350	32444740	Cells_Cultured_fibroblasts	5.75467	1.13e-06	1.74e-08	0.000999001	rs2012709	1.1e-08	1	TRUE		0.273375
ENSG00000056097	Breast (Overall)	ZFR	ENST00000265069.13	5	32354350	32444740	Cells_Cultured_fibroblasts	5.7052	1.13e-06	1.99e-08	0.000999001	rs2012709	1.1e-08	1	TRUE		0.273375
ENSG00000039560	Breast (Overall)	RAI14	ENST00000514931.5	5	34656328	34832612	Ovary	-3.41831	0.0290177	0.00189037	0.00899101	rs11748781	0.000364528	1	TRUE		0.0706268
ENSG00000113460	Breast (Overall)	BRIX1	ENST00000506023.1	5	34915677	34925996	Cells_Cultured_fibroblasts	-3.39969	0.0234603	0.000674618	0.000999001	rs11748781	0.000364528	3.99e-07	FALSE	0.79821	0.0267157
ENSG00000113494	Breast (Overall)	PRLR	ENST00000618457.5	5	35048756	35230487	Uterus	-3.67735	0.0197373	0.00117835	0.002997	rs11748781	0.000364528	1.61e-06	FALSE		0.052672
ENSG00000152582	Breast (Overall)	SPEF2	ENST00000505847.5	5	35617844	35814611	Ovary	-3.65259	0.0220081	0.0036345	0.040959	rs11748781	0.000364528	0.99993	TRUE		0.00121992
ENSG00000152582	Breast (Overall)	SPEF2	ENST00000637061.1	5	35617844	35814611	Ovary	-3.65259	0.0220081	0.0036345	0.034965	rs11748781	0.000364528	0.99993	TRUE		0.00121992
ENSG00000145604	Breast (Overall)	SKP2	ENST00000274255.11	5	36151989	36196849	Spleen	4.34274	0.00017285	0.000112575	0.000999001	rs11748781	0.000364528	1.35e-08	FALSE		0.0701724
ENSG00000145604	Breast (Overall)	SKP2	ENST00000677905.1	5	36151989	36196849	Spleen	4.85807	0.00017285	1.19e-05	0.00599401	rs11748781	0.000364528	4.6e-07	FALSE		0.0701724
ENSG00000145604	Breast (Overall)	SKP2	ENST00000679283.1	5	36151989	36196849	Spleen	4.85807	0.00017285	1.19e-05	0.00499501	rs11748781	0.000364528	4.6e-07	FALSE		0.0701724
ENSG00000145604	Breast (Overall)	SKP2	ENST00000677886.1	5	36151989	36196849	Spleen	4.85807	0.00017285	1.19e-05	0.00599401	rs11748781	0.000364528	4.6e-07	FALSE		0.0701724
ENSG00000152620	Breast (Overall)	NADK2	ENST00000282512.7	5	36192589	36242279	Cells_Cultured_fibroblasts	-3.40273	0.0230425	0.00066715	0.000999001	rs2194251	0.0070251	1.11e-08	FALSE	0.18014	0.0538373
ENSG00000250722	Breast (Overall)	SELENOP	ENST00000507920.5	5	42799880	42887392	Whole_Blood	-3.69765	0.0195167	0.000870404	0.00899101	rs7701510	5.1e-06	1	TRUE	0.35531	0.00127253
ENSG00000112972	Breast (Overall)	HMGCS1	ENST00000508319.1	5	43287470	43313512	Uterus	4.45558	0.000461154	4.18e-05	0.025974	rs17309862	1.27e-09	1.04e-37	FALSE	1	0.238424
ENSG00000112972	Breast (Overall)	HMGCS1	ENST00000508319.1	5	43287470	43313512	Whole_Blood	4.96196	6.19e-05	0	0.003996	rs17309862	1.27e-09	1.07e-36	FALSE	1	0.238424
ENSG00000112972	Breast (Overall)	HMGCS1	ENST00000507293.1	5	43287470	43313512	Ovary	-4.4524	0.00126997	3.4e-05	0.000999001	rs17309862	1.27e-09	1.03e-37	FALSE	1	0.238424
ENSG00000112972	Breast (Overall)	HMGCS1	ENST00000507004.1	5	43287470	43313512	Uterus	4.70174	0.000461154	1.29e-05	0.000999001	rs17309862	1.27e-09	3.13e-37	FALSE	1	0.238424
ENSG00000112972	Breast (Overall)	HMGCS1	ENST00000508319.1	5	43287470	43313512	Whole_Blood	4.96196	6.19e-05	0	0.003996	rs17309862	1.27e-09	1	TRUE	1	0.238424
ENSG00000151882	Breast (Overall)	CCL28	ENST00000489442.5	5	43376645	43412391	Cells_Cultured_fibroblasts	-5.01002	6.61e-05	5.44e-07	0.000999001	rs11741260	2.37e-15	1	TRUE		0.00383269
ENSG00000151882	Breast (Overall)	CCL28	ENST00000489442.5	5	43376645	43412391	Cells_Cultured_fibroblasts	-5.01002	6.61e-05	5.44e-07	0.000999001	rs11741260	2.37e-15	1.35e-36	FALSE		0.00383269
ENSG00000151881	Breast (Overall)	TMEM267	ENST00000512085.5	5	43444252	43483893	Cells_EBV-transformed_lymphocytes	-4.92493	0.000177181	4.22e-06	0.000999001	rs922854	1.36e-16	1	TRUE	6.1969e-05	0.00118214
ENSG00000151881	Breast (Overall)	TMEM267	ENST00000510130.1	5	43444252	43483893	Cells_EBV-transformed_lymphocytes	3.46178	0.000177181	0.00268313	0.00599401	rs922854	1.36e-16	2.24e-39	FALSE	6.1969e-05	0.00118214
ENSG00000151881	Breast (Overall)	TMEM267	ENST00000512085.5	5	43444252	43483893	Cells_EBV-transformed_lymphocytes	-4.92493	0.000177181	4.22e-06	0.000999001	rs922854	1.36e-16	8.92e-37	FALSE	6.1969e-05	0.00118214
ENSG00000172239	Breast (Overall)	PAIP1	ENST00000514514.5	5	43526267	43557758	Spleen	4.46429	0.000933059	2.41e-05	0.000999001	rs726941	7.97e-05	1.08e-37	FALSE		0.127388
ENSG00000112992	Breast (Overall)	NNT	ENST00000669601.1	5	43602692	43707405	Adipose_Visceral_Omentum	-3.63064	0.0045164	0.00339258	0.001998	rs12109075	6.56e-06	4.02e-39	FALSE		0.0588933
ENSG00000112992	Breast (Overall)	NNT	ENST00000657973.1	5	43602692	43707405	Uterus	-5.41488	2.99e-05	7.36e-07	0.001998	rs7704166	3.2e-07	1.06e-35	FALSE		0.0588933
ENSG00000112992	Breast (Overall)	NNT	ENST00000654405.1	5	43602692	43707405	Spleen	6.72806	5.05e-10	2.06e-10	0.040959	rs6451770	1.21e-52	2.52e-32	FALSE		0.0588933
ENSG00000112992	Breast (Overall)	NNT	ENST00000656666.1	5	43602692	43707405	Spleen	7.38092	5.05e-10	1.89e-12	0.024975	rs6451770	1.21e-52	1	TRUE		0.0588933
ENSG00000112992	Breast (Overall)	NNT	ENST00000656666.1	5	43602692	43707405	Spleen	7.38092	5.05e-10	1.89e-12	0.024975	rs6451770	1.21e-52	2.25e-30	FALSE		0.0588933
ENSG00000112992	Breast (Overall)	NNT	ENST00000654931.1	5	43602692	43707405	Uterus	-4.70299	2.99e-05	2.31e-05	0.024975	rs6451770	1.21e-52	3.14e-37	FALSE		0.0588933
ENSG00000070193	Breast (Overall)	FGF10	ENST00000513107.1	5	44300247	44389706	Adipose_Visceral_Omentum	13.5417	3.9e-38	8.87e-42	0.00799201	rs6451770	1.21e-52	0.00457734	FALSE	0.99903	0.0768105
ENSG00000112996	Breast (Overall)	MRPS30	ENST00000515647.1	5	44808947	44820428	Cells_EBV-transformed_lymphocytes	13.5519	4.84e-38	2.32e-41	0.000999001	rs6451770	1.21e-52	0.00523798	FALSE	5.4883e-14	0.00263346
ENSG00000112996	Breast (Overall)	MRPS30	ENST00000230914.4	5	44808947	44820428	Cells_EBV-transformed_lymphocytes	13.5519	4.84e-38	2.32e-41	0.000999001	rs6451770	1.21e-52	0.00523798	FALSE	5.4883e-14	0.00263346
ENSG00000112996	Breast (Overall)	MRPS30	ENST00000507110.6	5	44808947	44820428	Cells_EBV-transformed_lymphocytes	13.5519	4.84e-38	2.32e-41	0.000999001	rs6451770	1.21e-52	0.00523798	FALSE	5.4883e-14	0.00263346
ENSG00000112996	Breast (Overall)	MRPS30	ENST00000507110.6	5	44808947	44820428	Adipose_Visceral_Omentum	13.9409	2.33e-40	3.58e-44	0.000999001	rs9790879	4.11e-41	0.965012	TRUE	5.4883e-14	0.00263346
ENSG00000112996	Breast (Overall)	MRPS30	ENST00000508129.1	5	44808947	44820428	Adipose_Visceral_Omentum	13.6297	2.33e-40	2.67e-42	0.000999001	rs9790879	4.11e-41	0.0146968	FALSE	5.4883e-14	0.00263346
ENSG00000151883	Breast (Overall)	PARP8	ENST00000502524.5	5	50665899	50846519	Cells_EBV-transformed_lymphocytes	-4.30159	4.8e-05	0.000254368	0.000999001	rs6898102	1.7e-05	5.39e-38	FALSE		0.080264
ENSG00000151883	Breast (Overall)	PARP8	ENST00000503193.5	5	50665899	50846519	Cells_EBV-transformed_lymphocytes	-4.30159	4.8e-05	0.000254368	0.000999001	rs6898102	1.7e-05	5.39e-38	FALSE		0.080264
ENSG00000151883	Breast (Overall)	PARP8	ENST00000281631.10	5	50665899	50846519	Cells_EBV-transformed_lymphocytes	5.38447	4.8e-05	1.09e-06	0.001998	rs32483	7.96e-09	1	TRUE		0.080264
ENSG00000151883	Breast (Overall)	PARP8	ENST00000281631.10	5	50665899	50846519	Cells_EBV-transformed_lymphocytes	5.38447	4.8e-05	1.09e-06	0.001998	rs32483	7.96e-09	8.99e-36	FALSE		0.080264
ENSG00000151883	Breast (Overall)	PARP8	ENST00000503707.6	5	50665899	50846519	Cells_EBV-transformed_lymphocytes	-4.30159	4.8e-05	0.000254368	0.000999001	rs6898102	1.7e-05	5.39e-38	FALSE		0.080264
ENSG00000155545	Breast (Overall)	MIER3	ENST00000409421.5	5	56919602	56971675	Cells_Cultured_fibroblasts	-10.5286	4.28e-22	3.19e-25	0.025974	rs16886181	3.86e-99	0.999643	TRUE		0.217395
ENSG00000062194	Breast (Overall)	GPBP1	ENST00000264779.6	5	57173948	57264679	Spleen	-11.824	4.09e-28	2.05e-31	0.013986	rs16886181	3.86e-99	1e-05	FALSE	1	0.109716
ENSG00000062194	Breast (Overall)	GPBP1	ENST00000513732.2	5	57173948	57264679	Cells_EBV-transformed_lymphocytes	3.48926	0.0230904	0.00339055	0.000999001	rs32494	0.00609875	0.99642	TRUE	1	0.109716
ENSG00000145632	Breast (Overall)	PLK2	ENST00000503115.5	5	58453982	58460139	Vagina	4.95278	0.000250504	5.12e-06	0.011988	rs10940640	4.49e-10	0.000134404	FALSE	0.99572	0.141606
ENSG00000145632	Breast (Overall)	PLK2	ENST00000503115.5	5	58453982	58460139	Vagina	4.95278	0.000250504	5.12e-06	0.011988	rs10940640	4.49e-10	1	TRUE	0.99572	0.141606
ENSG00000113448	Breast (Overall)	PDE4D	ENST00000514231.1	5	58969038	60522120	Uterus	-4.00537	0.00929975	0.000681132	0.034965	rs10940640	4.49e-10	6.38e-44	FALSE		0.0916199
ENSG00000113448	Breast (Overall)	PDE4D	ENST00000506024.5	5	58969038	60522120	Spleen	3.51562	0.0205561	0.00482592	0.000999001	rs7703022	0.00043872	1	TRUE		0.0916199
ENSG00000113448	Breast (Overall)	PDE4D	ENST00000502575.1	5	58969038	60522120	Spleen	-3.51562	0.0205561	0.00482592	0.000999001	rs7703022	0.00043872	1	TRUE		0.0916199
ENSG00000113448	Breast (Overall)	PDE4D	ENST00000506510.6	5	58969038	60522120	Spleen	3.51562	0.0205561	0.00482592	0.000999001	rs7703022	0.00043872	1	TRUE		0.0916199
ENSG00000188725	Breast (Overall)	SMIM15	ENST00000507416.1	5	61157704	61162468	Whole_Blood	3.81943	0.00440681	0	0.010989	rs1971513	0.000294384	2.86e-47	FALSE	0.03039	0.0285501
ENSG00000123219	Breast (Overall)	CENPK	ENST00000396679.6	5	65517766	65563168	Uterus	-3.72468	0.0193668	0.00117338	0.00599401	rs266580	0.000260698	0.000242745	FALSE		0.00210166
ENSG00000112851	Breast (Overall)	ERBIN	ENST00000507128.1	5	65883128	66082546	Whole_Blood	-4.03839	0.00382109	5.38e-05	0.002997	rs266580	0.000260698	0.0686389	TRUE	0.98682	0.115686
ENSG00000145675	Breast (Overall)	PIK3R1	ENST00000522084.5	5	68215740	68301821	Adipose_Visceral_Omentum	-3.64551	0.0248249	0.00160117	0.025974	rs184886	1.39e-06	0.120553	TRUE		0.125951
ENSG00000145740	Breast (Overall)	SLC30A5	ENST00000511158.1	5	69093991	69131069	Adipose_Visceral_Omentum	3.56228	0.0324203	0.00220586	0.000999001	rs3756668	4.49e-05	0.000432771	FALSE		0.0346275
ENSG00000152942	Breast (Overall)	RAD17	ENST00000361732.6	5	69369293	69414801	Cells_Cultured_fibroblasts	-3.90956	0.0142907	0.000647245	0.00499501	rs6887916	0.00247554	0.668791	TRUE		0.0113057
ENSG00000131844	Breast (Overall)	MCCC2	ENST00000682667.1	5	71579531	71658706	Vagina	-3.79851	0.0439284	0.00451258	0.00699301	rs4703854	4.46e-05	0.0126247	TRUE		0.00559074
ENSG00000131711	Breast (Overall)	MAP1B	ENST00000512974.5	5	72107234	72209565	Uterus	-3.55591	0.000471084	0.000753332	0.000999001	rs4703854	4.46e-05	0.0566402	TRUE		0.22709
ENSG00000131711	Breast (Overall)	MAP1B	ENST00000504492.1	5	72107234	72209565	Uterus	-4.60386	0.000471084	8.29e-06	0.000999001	rs4703854	4.46e-05	0.0834628	TRUE		0.22709
ENSG00000113048	Breast (Overall)	MRPS27	ENST00000522095.1	5	72214953	72321717	Cells_Cultured_fibroblasts	-4.30183	0.00373625	0.000118575	0.000999001	rs4703854	4.46e-05	0.00622305	FALSE	0.030065	0.00855108
ENSG00000157111	Breast (Overall)	TMEM171	ENST00000287773.5	5	73120569	73131809	Spleen	3.37216	0.0119744	0	0.000999001	rs157554	5.52e-06	0.000149449	FALSE	2.3851e-05	0.00155322
ENSG00000145741	Breast (Overall)	BTF3	ENST00000676862.1	5	73498408	73505667	Vagina	4.14795	0.00655974	0.000301917	0.00699301	rs157554	5.52e-06	0.984113	TRUE		0.093454
ENSG00000164338	Breast (Overall)	UTP15	ENST00000510478.1	5	73565443	73583380	Cells_Cultured_fibroblasts	-3.37397	0.0442863	0.00296365	0.018981	rs157554	5.52e-06	0.989365	TRUE	1	0.0919981
ENSG00000214944	Breast (Overall)	ARHGEF28	ENST00000503341.1	5	73626158	73941993	Cells_EBV-transformed_lymphocytes	3.9281	0.00866852	0.000428095	0.000999001	rs157554	5.52e-06	4.31e-06	FALSE	0.055382	0.00793002
ENSG00000145703	Breast (Overall)	IQGAP2	ENST00000504558.1	5	76403285	76708132	Uterus	-3.44514	0.046703	0.00399537	0.00499501	rs4704434	0.00133507	0.000172005	TRUE		0.00250919
ENSG00000145703	Breast (Overall)	IQGAP2	ENST00000504477.5	5	76403285	76708132	Cells_Cultured_fibroblasts	3.56471	0.0196409	0.000728526	0.002997	rs4704434	0.00133507	0.000415661	TRUE		0.00250919
ENSG00000131730	Breast (Overall)	CKMT2	ENST00000515238.5	5	81233320	81266398	Spleen	3.99291	0.00894998	0.000456872	0.047952	rs891159	6.94e-13	9.41e-38	FALSE	0.11019	0.00333281
ENSG00000131730	Breast (Overall)	CKMT2	ENST00000515238.5	5	81233320	81266398	Cells_Cultured_fibroblasts	5.26246	5.42e-05	7.11e-07	0.00999001	rs891159	6.94e-13	5.51e-33	FALSE	0.11019	0.00333281
ENSG00000131730	Breast (Overall)	CKMT2	ENST00000514086.5	5	81233320	81266398	Vagina	5.31794	6.06e-05	9.45e-07	0.003996	rs891159	6.94e-13	6.97e-37	FALSE	0.11019	0.00333281
ENSG00000131730	Breast (Overall)	CKMT2	ENST00000505704.1	5	81233320	81266398	Cells_EBV-transformed_lymphocytes	4.0363	0.00589871	0.000271504	0.026973	rs1428939	7.33e-06	4.88e-37	FALSE	0.11019	0.00333281
ENSG00000131732	Breast (Overall)	ZCCHC9	ENST00000380199.9	5	81301587	81313297	Vagina	6.3652	1.14e-07	1.17e-09	0.011988	rs891159	6.94e-13	1	TRUE	0.01253	0.0128884
ENSG00000131732	Breast (Overall)	ZCCHC9	ENST00000407610.8	5	81301587	81313297	Vagina	6.3652	1.14e-07	1.17e-09	0.015984	rs891159	6.94e-13	1	TRUE	0.01253	0.0128884
ENSG00000145687	Breast (Overall)	SSBP2	ENST00000615665.4	5	81412804	81751797	Uterus	5.78936	7.85e-06	1.06e-07	0.00599401	rs891159	6.94e-13	1.12e-88	FALSE	0.97114	0.143446
ENSG00000145687	Breast (Overall)	SSBP2	ENST00000507968.1	5	81412804	81751797	Vagina	-5.55413	2.72e-05	4.46e-07	0.003996	rs891159	6.94e-13	2.46e-82	FALSE	0.97114	0.143446
ENSG00000145687	Breast (Overall)	SSBP2	ENST00000504136.1	5	81412804	81751797	Ovary	4.32507	0.00413153	0.000198227	0.027972	rs891159	6.94e-13	1.24e-105	FALSE	0.97114	0.143446
ENSG00000145687	Breast (Overall)	SSBP2	ENST00000506960.5	5	81412804	81751797	Uterus	-4.43968	7.85e-06	0.000126132	0.040959	rs891159	6.94e-13	2.04e-84	FALSE	0.97114	0.143446
ENSG00000145687	Breast (Overall)	SSBP2	ENST00000512923.5	5	81412804	81751797	Vagina	-5.19822	2.72e-05	3.22e-06	0.010989	rs891159	6.94e-13	6.13e-85	FALSE	0.97114	0.143446
ENSG00000145687	Breast (Overall)	SSBP2	ENST00000509013.2	5	81412804	81751797	Uterus	4.62368	7.85e-06	5.65e-05	0.016983	rs891159	6.94e-13	5.06e-112	FALSE	0.97114	0.143446
ENSG00000186468	Breast (Overall)	RPS23	ENST00000651545.1	5	82273320	82278396	Spleen	5.24993	1.68e-06	9.13e-07	0.000999001	rs3738	5.29e-08	0.370007	TRUE	0.9994	0.186009
ENSG00000186468	Breast (Overall)	RPS23	ENST00000510210.5	5	82273320	82278396	Spleen	5.24993	1.68e-06	9.13e-07	0.000999001	rs3738	5.29e-08	0.370007	TRUE	0.9994	0.186009
ENSG00000186468	Breast (Overall)	RPS23	ENST00000651545.1	5	82273320	82278396	Cells_EBV-transformed_lymphocytes	6.36157	4.48e-09	9.98e-10	0.015984	rs226205	1.45e-10	1.19e-11	FALSE	0.9994	0.186009
ENSG00000186468	Breast (Overall)	RPS23	ENST00000651545.1	5	82273320	82278396	Cells_EBV-transformed_lymphocytes	6.36157	4.48e-09	9.98e-10	0.015984	rs226205	1.45e-10	1	TRUE	0.9994	0.186009
ENSG00000186468	Breast (Overall)	RPS23	ENST00000510019.5	5	82273320	82278396	Cells_EBV-transformed_lymphocytes	5.44118	4.48e-09	1.59e-07	0.000999001	rs3738	5.29e-08	0.445047	TRUE	0.9994	0.186009
ENSG00000186468	Breast (Overall)	RPS23	ENST00000507980.1	5	82273320	82278396	Spleen	-5.24993	1.68e-06	9.13e-07	0.000999001	rs3738	5.29e-08	0.370007	TRUE	0.9994	0.186009
ENSG00000186468	Breast (Overall)	RPS23	ENST00000510210.5	5	82273320	82278396	Cells_EBV-transformed_lymphocytes	5.44118	4.48e-09	1.59e-07	0.000999001	rs3738	5.29e-08	0.445047	TRUE	0.9994	0.186009
ENSG00000174695	Breast (Overall)	TMEM167A	ENST00000503892.1	5	83052846	83077863	Cells_EBV-transformed_lymphocytes	-5.53695	6.9e-06	9.23e-08	0.000999001	rs891159	6.94e-13	6.3e-47	FALSE	0.045143	0.0122477
ENSG00000174695	Breast (Overall)	TMEM167A	ENST00000502346.2	5	83052846	83077863	Uterus	4.53424	0.000805442	1.73e-05	0.011988	rs891159	6.94e-13	0.999885	TRUE	0.045143	0.0122477
ENSG00000152422	Breast (Overall)	XRCC4	ENST00000282268.7	5	83077498	83353787	Spleen	4.57907	0.00071469	1.87e-05	0.00499501	rs3738	5.29e-08	1.5e-10	FALSE	1.2492e-07	0.00153698
ENSG00000127184	Breast (Overall)	COX7C	ENST00000513124.1	5	86617928	86620962	Spleen	3.53804	0.0173229	0.000806232	0.000999001	rs6877270	0.000753783	1	TRUE	0.65609	0.0411274
ENSG00000113369	Breast (Overall)	ARRDC3	ENST00000503192.5	5	91368631	91383317	Cells_EBV-transformed_lymphocytes	3.90902	0.00653442	0.000278012	0.036963	rs332529	6.71e-12	1	TRUE	0.99998	0.121726
ENSG00000152495	Breast (Overall)	CAMK4	ENST00000512453.5	5	111223653	111494886	Vagina	3.87186	0.012088	0.000648041	0.00499501	rs255888	4.53e-08	1.15e-30	FALSE		0.0672227
ENSG00000152495	Breast (Overall)	CAMK4	ENST00000282356.9	5	111223653	111494886	Spleen	-3.43764	0.0135195	0.00117363	0.000999001	rs12520347	0.00243144	1	TRUE		0.0672227
ENSG00000152495	Breast (Overall)	CAMK4	ENST00000512890.1	5	111223653	111494886	Spleen	-3.43764	0.0135195	0.00117363	0.000999001	rs12520347	0.00243144	1	TRUE		0.0672227
ENSG00000134986	Breast (Overall)	NREP	ENST00000509427.5	5	111662621	111997464	Cells_Cultured_fibroblasts	-3.7409	0.0279653	0.00183365	0.018981	rs255888	4.53e-08	1.19e-21	FALSE		0.00927797
ENSG00000129595	Breast (Overall)	EPB41L4A	ENST00000305368.8	5	112142441	112419313	Cells_EBV-transformed_lymphocytes	3.42016	0.0222944	0.00125169	0.000999001	rs255888	4.53e-08	0.00026736	FALSE	1.3959e-18	0.00208265
ENSG00000129595	Breast (Overall)	EPB41L4A	ENST00000511790.5	5	112142441	112419313	Vagina	-3.68273	0.0244209	0.00161522	0.034965	rs255888	4.53e-08	0.00637355	TRUE	1.3959e-18	0.00208265
ENSG00000134982	Breast (Overall)	APC	ENST00000505350.1	5	112707518	112846239	Cells_EBV-transformed_lymphocytes	-3.43668	0.0409401	0.00412224	0.015984	rs255888	4.53e-08	0.0388191	TRUE		0.199796
ENSG00000129625	Breast (Overall)	REEP5	ENST00000497856.6	5	112876385	112922289	Cells_Cultured_fibroblasts	-3.88737	0.00937249	0.000304011	0.012987	rs1389850	2.41e-07	0.010081	TRUE		0.0104108
ENSG00000064692	Breast (Overall)	SNCAIP	ENST00000395469.6	5	122311354	122464219	Vagina	-3.54902	0.0471421	0.00502676	0.020979	rs4836002	4.68e-07	1	TRUE		0.0446984
ENSG00000173926	Breast (Overall)	MARCHF3	ENST00000308660.6	5	126867714	127030558	Adipose_Subcutaneous	3.62996	0.0125314	0.000283467	0.000999001	rs1003136	0.00362481	1	TRUE	0.61482	0.0382676
ENSG00000158987	Breast (Overall)	RAPGEF6	ENST00000509018.6	5	131423921	131635231	Adipose_Subcutaneous	-3.49506	0.00436752	0.00236979	0.000999001	rs2248116	6.55e-08	0.666667	TRUE		0.0700801
ENSG00000158987	Breast (Overall)	RAPGEF6	ENST00000509018.6	5	131423921	131635231	Ovary	-3.91539	0.00348328	0.000631816	0.03996	rs2549005	0.000492416	2.1e-71	FALSE		0.0700801
ENSG00000158987	Breast (Overall)	RAPGEF6	ENST00000510071.5	5	131423921	131635231	Adipose_Subcutaneous	-3.49506	0.00436752	0.00236979	0.000999001	rs2248116	6.55e-08	0.666667	TRUE		0.0700801
ENSG00000158987	Breast (Overall)	RAPGEF6	ENST00000504039.2	5	131423921	131635231	Cells_EBV-transformed_lymphocytes	-5.23371	3.16e-06	1.66e-06	0.022977	rs2248116	6.55e-08	9.56e-69	FALSE		0.0700801
ENSG00000158987	Breast (Overall)	RAPGEF6	ENST00000515170.5	5	131423921	131635231	Cells_EBV-transformed_lymphocytes	-5.86416	3.16e-06	4.51e-08	0.000999001	rs2248116	6.55e-08	5.79e-68	FALSE		0.0700801
ENSG00000158987	Breast (Overall)	RAPGEF6	ENST00000514179.5	5	131423921	131635231	Adipose_Subcutaneous	-3.49506	0.00436752	0.00236979	0.000999001	rs2248116	6.55e-08	0.666667	TRUE		0.0700801
ENSG00000217128	Breast (Overall)	FNIP1	ENST00000615660.4	5	131641714	131797017	Adipose_Subcutaneous	5.19098	3.11e-05	2.09e-07	0.001998	rs2248116	6.55e-08	6.8e-71	FALSE	1	0.104388
ENSG00000131435	Breast (Overall)	PDLIM4	ENST00000253754.8	5	132257696	132273454	Spleen	-6.80904	1.02e-08	4.91e-11	0.00599401	rs13718	8.26e-09	1	TRUE	0.0072139	0.0458315
ENSG00000131435	Breast (Overall)	PDLIM4	ENST00000463615.1	5	132257696	132273454	Spleen	-6.0726	1.02e-08	6.29e-09	0.03996	rs13718	8.26e-09	9.31e-36	FALSE	0.0072139	0.0458315
ENSG00000125347	Breast (Overall)	IRF1	ENST00000613424.5	5	132440440	132508719	Uterus	3.54545	0.00743042	0.00328502	0.000999001	rs2548999	0.000391937	2.27e-51	FALSE		0.191044
ENSG00000125347	Breast (Overall)	IRF1	ENST00000681694.1	5	132440440	132508719	Spleen	3.66382	0.000127941	0.00427727	0.020979	rs2070722	0.000222228	1.56e-50	FALSE		0.191044
ENSG00000125347	Breast (Overall)	IRF1	ENST00000437654.6	5	132440440	132508719	Spleen	3.67524	0.000127941	0.00427727	0.018981	rs2070722	0.000222228	8.31e-51	FALSE		0.191044
ENSG00000125347	Breast (Overall)	IRF1	ENST00000679743.1	5	132440440	132508719	Cells_EBV-transformed_lymphocytes	5.49376	3.22e-05	9.84e-07	0.035964	rs13718	8.26e-09	7.68e-67	FALSE		0.191044
ENSG00000125347	Breast (Overall)	IRF1	ENST00000437654.6	5	132440440	132508719	Uterus	-3.54545	0.00743042	0.00328502	0.000999001	rs2548999	0.000391937	2.27e-51	FALSE		0.191044
ENSG00000125347	Breast (Overall)	IRF1	ENST00000476613.1	5	132440440	132508719	Cells_Cultured_fibroblasts	3.67369	0.00857061	0.00310796	0.024975	rs2070722	0.000222228	9.47e-51	FALSE		0.191044
ENSG00000125347	Breast (Overall)	IRF1	ENST00000680562.1	5	132440440	132508719	Whole_Blood	-5.53339	4.07e-05	4.08e-07	0.02997	rs2248116	6.55e-08	3.87e-71	FALSE		0.191044
ENSG00000125347	Breast (Overall)	IRF1	ENST00000245414.9	5	132440440	132508719	Spleen	3.66382	0.000127941	0.00427727	0.016983	rs2070722	0.000222228	1.56e-50	FALSE		0.191044
ENSG00000125347	Breast (Overall)	IRF1	ENST00000681462.1	5	132440440	132508719	Spleen	-3.66382	0.000127941	0.00427727	0.01998	rs2070722	0.000222228	1.56e-50	FALSE		0.191044
ENSG00000125347	Breast (Overall)	IRF1	ENST00000405885.6	5	132440440	132508719	Spleen	3.66382	0.000127941	0.00427727	0.015984	rs2070722	0.000222228	1.56e-50	FALSE		0.191044
ENSG00000125347	Breast (Overall)	IRF1	ENST00000245414.9	5	132440440	132508719	Cells_Cultured_fibroblasts	3.65903	0.00857061	0.00326951	0.018981	rs2070722	0.000222228	1.49e-50	FALSE		0.191044
ENSG00000125347	Breast (Overall)	IRF1	ENST00000472045.1	5	132440440	132508719	Cells_Cultured_fibroblasts	3.65903	0.00857061	0.00326951	0.010989	rs2070722	0.000222228	1.49e-50	FALSE		0.191044
ENSG00000125347	Breast (Overall)	IRF1	ENST00000680562.1	5	132440440	132508719	Spleen	3.66382	0.000127941	0.00427727	0.021978	rs2070722	0.000222228	1.56e-50	FALSE		0.191044
ENSG00000125347	Breast (Overall)	IRF1	ENST00000245414.9	5	132440440	132508719	Adipose_Visceral_Omentum	3.64978	0.000294399	0.0034121	0.00499501	rs2070722	0.000222228	8.06e-51	FALSE		0.191044
ENSG00000125347	Breast (Overall)	IRF1	ENST00000680139.1	5	132440440	132508719	Cells_EBV-transformed_lymphocytes	-3.97725	3.22e-05	0.00160352	0.034965	rs2070729	4.19e-05	8.99e-74	FALSE		0.191044
ENSG00000125347	Breast (Overall)	IRF1	ENST00000681462.1	5	132440440	132508719	Cells_Cultured_fibroblasts	-3.65903	0.00857061	0.00326951	0.013986	rs2070722	0.000222228	1.49e-50	FALSE		0.191044
ENSG00000125347	Breast (Overall)	IRF1	ENST00000679700.1	5	132440440	132508719	Whole_Blood	5.11347	4.07e-05	4.11e-06	0.001998	rs2248116	6.55e-08	3.86e-71	FALSE		0.191044
ENSG00000125347	Breast (Overall)	IRF1	ENST00000459982.5	5	132440440	132508719	Cells_Cultured_fibroblasts	3.65903	0.00857061	0.00326951	0.01998	rs2070722	0.000222228	1.49e-50	FALSE		0.191044
ENSG00000125347	Breast (Overall)	IRF1	ENST00000681595.1	5	132440440	132508719	Cells_Cultured_fibroblasts	3.64615	0.00857061	0.00326951	0.000999001	rs2070727	0.000266195	2.36e-51	FALSE		0.191044
ENSG00000125347	Breast (Overall)	IRF1	ENST00000405885.6	5	132440440	132508719	Uterus	3.54545	0.00743042	0.00328502	0.000999001	rs2548999	0.000391937	2.27e-51	FALSE		0.191044
ENSG00000125347	Breast (Overall)	IRF1	ENST00000680903.1	5	132440440	132508719	Adipose_Visceral_Omentum	3.64978	0.000294399	0.0034121	0.00499501	rs2070722	0.000222228	8.06e-51	FALSE		0.191044
ENSG00000113520	Breast (Overall)	IL4	ENST00000350025.2	5	132673986	132682678	Cells_EBV-transformed_lymphocytes	5.4648	7.09e-06	9.27e-08	0.032967	rs13718	8.26e-09	1.2e-61	FALSE	0.34038	0.00503927
ENSG00000131437	Breast (Overall)	KIF3A	ENST00000488471.1	5	132692628	132737638	Vagina	-5.1628	6.85e-05	9.73e-07	0.00499501	rs13718	8.26e-09	9.11e-50	FALSE	1	0.071907
ENSG00000131437	Breast (Overall)	KIF3A	ENST00000403231.6	5	132692628	132737638	Ovary	-5.23642	5.16e-05	8.19e-07	0.046953	rs13718	8.26e-09	7.68e-67	FALSE	1	0.071907
ENSG00000155329	Breast (Overall)	ZCCHC10	ENST00000509437.6	5	132996985	133026604	Spleen	-4.31954	0.000916747	9.38e-05	0.01998	rs13718	8.26e-09	8.08e-76	FALSE	0.055148	0.0139058
ENSG00000155329	Breast (Overall)	ZCCHC10	ENST00000324170.7	5	132996985	133026604	Spleen	-4.51664	0.000916747	3.77e-05	0.036963	rs13718	8.26e-09	6.38e-71	FALSE	0.055148	0.0139058
ENSG00000113648	Breast (Overall)	MACROH2A1	ENST00000504197.5	5	135334381	135399914	Ovary	3.98647	0.0120033	0.000871845	0.002997	rs13173271	7.74e-05	0.000855311	TRUE		0.14466
ENSG00000120708	Breast (Overall)	TGFBI	ENST00000513497.1	5	136028988	136063818	Vagina	3.53267	0.0413441	0.00411387	0.014985	rs13173271	7.74e-05	0.000167746	TRUE		0.00770355
ENSG00000184584	Breast (Overall)	STING1	ENST00000650883.1	5	139475533	139482935	Cells_EBV-transformed_lymphocytes	4.06335	0.0140185	0.000919093	0.001998	rs3822742	0.000829206	0.0236422	TRUE		0.0258478
ENSG00000171604	Breast (Overall)	CXXC5	ENST00000502336.5	5	139647299	139683882	Adipose_Visceral_Omentum	-3.75335	0.0163995	0.00122141	0.024975	rs3822742	0.000829206	0.00018721	FALSE		0.293767
ENSG00000113555	Breast (Overall)	PCDH12	ENST00000512221.2	5	141943581	141969741	Ovary	4.118	0.00267702	7.64e-05	0.000999001	rs12521013	3.91e-05	0.359809	TRUE	0.2032	0.00487264
ENSG00000113578	Breast (Overall)	FGF1	ENST00000337706.7	5	142592178	142698070	Ovary	3.34432	0.040281	0.00329941	0.01998	rs4645359	3.4e-06	0.000162365	FALSE	0.48562	0.0148343
ENSG00000113580	Breast (Overall)	NR3C1	ENST00000415690.6	5	143277931	143435512	Spleen	-4.08751	0.00608008	0.000261617	0.00599401	rs4645359	3.4e-06	0.000156667	TRUE	1	0.11956
ENSG00000183775	Breast (Overall)	KCTD16	ENST00000512467.6	5	144170873	144485686	Adipose_Visceral_Omentum	-3.57067	0.00826718	0	0.021978	rs2963155	6.59e-06	0.000156777	TRUE	0.94311	0.0636712
ENSG00000113657	Breast (Overall)	DPYSL3	ENST00000343218.10	5	147390808	147510068	Cells_EBV-transformed_lymphocytes	-3.87553	0.00430446	0.000106394	0.000999001	rs13165556	0.000230013	1	TRUE		0.0432972
ENSG00000019582	Breast (Overall)	CD74	ENST00000522153.1	5	150401637	150412969	Spleen	-3.57432	0.0324109	0.00245796	0.000999001	rs152266	0.00231234	1	TRUE		0.010107
ENSG00000177556	Breast (Overall)	ATOX1	ENST00000524142.5	5	151742316	151772532	Uterus	3.36845	0.0468558	0.00377964	0.000999001	rs153474	0.000104978	0.153207	TRUE	0.55335	0.00953185
ENSG00000145907	Breast (Overall)	G3BP1	ENST00000676634.1	5	151771045	151812911	Cells_EBV-transformed_lymphocytes	3.82744	0.0463986	0.00530873	0.000999001	rs153477	0.000141249	0.0381127	TRUE		0.110655
ENSG00000113282	Breast (Overall)	CLINT1	ENST00000523094.5	5	157785743	157859145	Spleen	8.11361	1.87e-12	3.44e-15	0.00799201	rs31864	1.92e-30	1.41e-49	FALSE		0.195813
ENSG00000113282	Breast (Overall)	CLINT1	ENST00000521615.1	5	157785743	157859145	Adipose_Subcutaneous	4.54373	0.00137687	3.32e-05	0.042957	rs1432679	5.17e-31	7.09e-50	FALSE		0.195813
ENSG00000113282	Breast (Overall)	CLINT1	ENST00000523094.5	5	157785743	157859145	Spleen	8.11361	1.87e-12	3.44e-15	0.00799201	rs31864	1.92e-30	1	TRUE		0.195813
ENSG00000164330	Breast (Overall)	EBF1	ENST00000518323.1	5	158695920	159099916	Adipose_Subcutaneous	-7.4623	1.27e-10	1.7e-13	0.000999001	rs6556373	1.18e-13	1	TRUE	1	0.151257
ENSG00000164330	Breast (Overall)	EBF1	ENST00000518323.1	5	158695920	159099916	Adipose_Subcutaneous	-7.4623	1.27e-10	1.7e-13	0.000999001	rs6556373	1.18e-13	5.38e-49	FALSE	1	0.151257
ENSG00000164330	Breast (Overall)	EBF1	ENST00000622875.4	5	158695920	159099916	Adipose_Subcutaneous	-7.12163	1.27e-10	2.13e-12	0.000999001	rs1432679	5.17e-31	3e-51	FALSE	1	0.151257
ENSG00000145860	Breast (Overall)	RNF145	ENST00000519985.1	5	159157409	159210053	Spleen	-7.30882	3.53e-10	2.43e-12	0.000999001	rs12055028	2.69e-13	1	TRUE	0.99989	0.154523
ENSG00000145860	Breast (Overall)	RNF145	ENST00000521266.1	5	159157409	159210053	Spleen	-7.30882	3.53e-10	2.43e-12	0.000999001	rs12055028	2.69e-13	1	TRUE	0.99989	0.154523
ENSG00000164332	Breast (Overall)	UBLCP1	ENST00000521738.1	5	159263290	159286036	Adipose_Subcutaneous	6.91691	4.2e-09	4.62e-12	0.00499501	rs1432679	5.17e-31	1	TRUE	7.5988e-05	0.0427991
ENSG00000113312	Breast (Overall)	TTC1	ENST00000682245.1	5	160009113	160065543	Cells_EBV-transformed_lymphocytes	4.30325	0.0051233	0.000252471	0.021978	rs6894893	1.55e-07	1	TRUE		0.00885065
ENSG00000040275	Breast (Overall)	SPDL1	ENST00000506574.5	5	169583636	169604778	Uterus	-4.55296	0.00174163	5.29e-05	0.002997	rs11743915	2.57e-09	0.138871	TRUE		0.00189198
ENSG00000134516	Breast (Overall)	DOCK2	ENST00000523684.5	5	169637268	170083382	Adipose_Subcutaneous	4.70312	0.00100088	2.31e-05	0.000999001	rs6872596	2.56e-06	0.35115	TRUE		0.0662661
ENSG00000204764	Breast (Overall)	RANBP17	ENST00000522734.1	5	170861870	171300015	Cells_Cultured_fibroblasts	-3.98105	0.0129288	0.000548901	0.03996	rs1553298	0.00209149	0.000114251	FALSE		0.00074782
ENSG00000037241	Breast (Overall)	RPL26L1	ENST00000519239.5	5	172958729	172969771	Ovary	3.61296	0.0195651	0.00121089	0.001998	rs1564823	8.42e-07	1	TRUE	0.44137	0.00388402
ENSG00000113742	Breast (Overall)	CPEB4	ENST00000517880.1	5	173888349	173961980	Adipose_Visceral_Omentum	-3.47279	0.0438523	0.0030905	0.00499501	rs1909705	0.00693395	0.000181523	FALSE		0.159144
ENSG00000113742	Breast (Overall)	CPEB4	ENST00000519835.5	5	173888349	173961980	Whole_Blood	-3.35769	0.000211295	0.00235791	0.010989	rs1564823	8.42e-07	0.00170347	TRUE		0.159144
ENSG00000074276	Breast (Overall)	CDHR2	ENST00000261944.9	5	176542511	176595974	Whole_Blood	3.80888	0.00756641	0.000139598	0.00999001	rs11747932	0.00158458	0.000172572	TRUE		0.00105296
ENSG00000027847	Breast (Overall)	B4GALT7	ENST00000505433.5	5	177600132	177610330	Cells_Cultured_fibroblasts	-3.4345	0.0408542	0.00237458	0.011988	rs10069282	0.00140302	0.000206072	TRUE		0.00164622
ENSG00000197451	Breast (Overall)	HNRNPAB	ENST00000504898.5	5	178204533	178211163	Cells_EBV-transformed_lymphocytes	-3.49296	0.0332132	0.00286619	0.002997	rs2840140	0.000142937	1	TRUE	0.38859	0.126354
ENSG00000112699	Breast (Overall)	GMDS	ENST00000476972.6	6	1623806	2245605	Ovary	3.9591	0.00264898	0.000150466	0.000999001	rs11242676	7.23e-05	1	TRUE	0.53745	0.0475035
ENSG00000112699	Breast (Overall)	GMDS	ENST00000467288.6	6	1623806	2245605	Ovary	-3.9591	0.00264898	0.000150466	0.000999001	rs11242676	7.23e-05	1	TRUE	0.53745	0.0475035
ENSG00000137266	Breast (Overall)	SLC22A23	ENST00000406686.8	6	3268962	3457050	Spleen	-3.97375	0.0077095	0.000353755	0.001998	rs1411654	1.88e-06	1.76e-81	FALSE		0.0553312
ENSG00000124802	Breast (Overall)	EEF1E1	ENST00000379715.10	6	8073360	8102559	Ovary	3.93209	0.00617997	0.000252635	0.000999001	rs2714335	4.59e-05	1	TRUE	0.50408	0.0230457
ENSG00000111859	Breast (Overall)	NEDD9	ENST00000379433.5	6	11183298	11382348	Spleen	3.5923	0.0453232	0.00426099	0.003996	rs1333667	0.000689839	1	TRUE		0.0522486
ENSG00000010017	Breast (Overall)	RANBP9	ENST00000011619.6	6	13621498	13711835	Whole_Blood	5.66294	2.36e-06	0	0.000999001	rs396869	4.42e-13	1	TRUE	1	0.288684
ENSG00000137177	Breast (Overall)	KIF13A	ENST00000506044.1	6	17759183	17987635	Adipose_Subcutaneous	-3.79811	0.0150294	0.000583216	0.001998	rs12210974	0.000261431	1	TRUE	0.99963	0.0797748
ENSG00000145996	Breast (Overall)	CDKAL1	ENST00000274695.8	6	20534457	21232404	Cells_Cultured_fibroblasts	-3.62679	0.0120468	0.000286965	0.03996	rs9465851	2.86e-09	1	TRUE	0.55962	0.0189323
ENSG00000010704	Breast (Overall)	HFE	ENST00000352392.8	6	26087226	26098343	Adipose_Visceral_Omentum	3.75088	0.0237357	0.00158596	0.02997	rs13198716	2.19e-09	0.00895858	FALSE	0.057063	0.00262136
ENSG00000010704	Breast (Overall)	HFE	ENST00000485729.1	6	26087226	26098343	Vagina	-4.43087	0.0017544	5.63e-05	0.017982	rs13198716	2.19e-09	0.709459	TRUE	0.057063	0.00262136
ENSG00000180573	Breast (Overall)	H2AC6	ENST00000602637.1	6	26124145	26139116	Vagina	3.74057	0.00949393	0.000367201	0.032967	rs13198716	2.19e-09	0.20893	FALSE		0.0242762
ENSG00000111801	Breast (Overall)	BTN3A3	ENST00000496719.1	6	26440472	26453415	Adipose_Visceral_Omentum	-3.69397	0.0227548	0.00154547	0.024975	rs13218591	0.00174548	0.0261923	FALSE	0.43627	0.00066641
ENSG00000111801	Breast (Overall)	BTN3A3	ENST00000490254.5	6	26440472	26453415	Cells_Cultured_fibroblasts	3.61823	0.0365212	0.00296627	0.031968	rs3799378	0.000167781	0.00089432	FALSE	0.43627	0.00066641
ENSG00000111801	Breast (Overall)	BTN3A3	ENST00000487627.5	6	26440472	26453415	Whole_Blood	3.82016	0.0163288	0.000800191	0.038961	rs13207082	1.78e-09	0.00700449	FALSE	0.43627	0.00066641
ENSG00000112763	Breast (Overall)	BTN2A1	ENST00000469185.5	6	26457904	26476621	Cells_Cultured_fibroblasts	-4.43626	0.00113675	4.58e-05	0.011988	rs7773938	1.18e-05	1	TRUE		0.00084225
ENSG00000112763	Breast (Overall)	BTN2A1	ENST00000312541.10	6	26457904	26476621	Uterus	3.89752	0.00897062	0.000485918	0.03996	rs13207082	1.78e-09	0.0014543	FALSE		0.00084225
ENSG00000112763	Breast (Overall)	BTN2A1	ENST00000480218.1	6	26457904	26476621	Ovary	-4.88956	0.000226393	5.05e-06	0.014985	rs16891725	8.14e-07	1	TRUE		0.00084225
ENSG00000181315	Breast (Overall)	ZNF322	ENST00000471278.5	6	26634383	26659752	Cells_EBV-transformed_lymphocytes	3.37947	0.0168194	0.00508375	0.00999001	rs13207082	1.78e-09	1	TRUE	0.97426	0.0139528
ENSG00000181315	Breast (Overall)	ZNF322	ENST00000471278.5	6	26634383	26659752	Cells_EBV-transformed_lymphocytes	3.37947	0.0168194	0.00508375	0.00999001	rs13207082	1.78e-09	1.27e-10	FALSE	0.97426	0.0139528
ENSG00000181315	Breast (Overall)	ZNF322	ENST00000465674.5	6	26634383	26659752	Cells_Cultured_fibroblasts	3.46957	0.0253075	0.00104258	0.00599401	rs4871	0.00284389	1.96e-09	FALSE	0.97426	0.0139528
ENSG00000112081	Breast (Overall)	SRSF3	ENST00000477442.6	6	36594353	36605600	Cells_Cultured_fibroblasts	3.74603	0.0115472	0.000359308	0.000999001	rs6457931	0.000179654	3.85e-36	FALSE		0.511629
ENSG00000124762	Breast (Overall)	CDKN1A	ENST00000405375.5	6	36676460	36687337	Adipose_Subcutaneous	4.71429	0.000198712	1.21e-05	0.000999001	rs2395655	2.43e-06	0.500247	TRUE	1.7576e-05	0.0156098
ENSG00000124762	Breast (Overall)	CDKN1A	ENST00000615513.4	6	36676460	36687337	Adipose_Subcutaneous	4.71429	0.000198712	1.21e-05	0.000999001	rs2395655	2.43e-06	0.500247	TRUE	1.7576e-05	0.0156098
ENSG00000124762	Breast (Overall)	CDKN1A	ENST00000478800.1	6	36676460	36687337	Adipose_Subcutaneous	4.71429	0.000198712	1.21e-05	0.000999001	rs2395655	2.43e-06	0.500247	TRUE	1.7576e-05	0.0156098
ENSG00000124762	Breast (Overall)	CDKN1A	ENST00000462537.3	6	36676460	36687337	Spleen	5.37144	2.39e-05	3.91e-07	0.001998	rs733590	1.52e-07	0.000349349	FALSE	1.7576e-05	0.0156098
ENSG00000124762	Breast (Overall)	CDKN1A	ENST00000462537.3	6	36676460	36687337	Adipose_Visceral_Omentum	4.10517	0.000652459	0.000121203	0.001998	rs733590	1.52e-07	2.98e-22	FALSE	1.7576e-05	0.0156098
ENSG00000124762	Breast (Overall)	CDKN1A	ENST00000462537.3	6	36676460	36687337	Adipose_Subcutaneous	4.71429	0.000198712	1.21e-05	0.000999001	rs2395655	2.43e-06	0.500247	TRUE	1.7576e-05	0.0156098
ENSG00000124762	Breast (Overall)	CDKN1A	ENST00000373711.3	6	36676460	36687337	Cells_Cultured_fibroblasts	5.02484	0.000112452	3.02e-06	0.00999001	rs733590	1.52e-07	0.998663	TRUE	1.7576e-05	0.0156098
ENSG00000137168	Breast (Overall)	PPIL1	ENST00000373699.6	6	36854827	36874803	Cells_EBV-transformed_lymphocytes	-3.6744	0.00808468	0.000238405	0.01998	rs1321310	8.81e-06	3.36e-40	FALSE	0.00042194	0.00954804
ENSG00000156639	Breast (Overall)	ZFAND3	ENST00000474522.5	6	37819727	38154624	Adipose_Subcutaneous	3.65668	0.0188081	0.000766519	0.000999001	rs4714104	0.00186385	1	TRUE	0.56786	0.122622
ENSG00000161911	Breast (Overall)	TREML1	ENST00000590581.1	6	41149337	41154347	Whole_Blood	-3.49666	0.0112212	0	0.001998	rs2234243	0.000915398	1	TRUE	3.3073e-05	0.00140088
ENSG00000146223	Breast (Overall)	RPL7L1	ENST00000487619.1	6	42879616	42889925	Adipose_Subcutaneous	-4.15234	0.00462794	0.000131639	0.00499501	rs1358980	0.000171233	0.0342864	FALSE		0.00374985
ENSG00000146223	Breast (Overall)	RPL7L1	ENST00000304734.9	6	42879616	42889925	Cells_Cultured_fibroblasts	-3.47445	0.0365212	0.0020476	0.00599401	rs7832	1.47e-06	0.0721359	FALSE		0.00374985
ENSG00000124702	Breast (Overall)	KLHDC3	ENST00000326974.9	6	43014103	43021298	Spleen	-3.42629	0.0173286	0.000611878	0.010989	rs7832	1.47e-06	0.480887	TRUE	1	0.21172
ENSG00000137171	Breast (Overall)	KLC4	ENST00000481888.1	6	43040777	43075095	Spleen	-3.46394	0.0411537	0.00479087	0.00499501	rs7832	1.47e-06	0.440879	TRUE		0.0106144
ENSG00000112655	Breast (Overall)	PTK7	ENST00000487673.5	6	43076307	43161719	Cells_Cultured_fibroblasts	-4.63298	0.00127465	3.24e-05	0.015984	rs7832	1.47e-06	0.822751	TRUE		0.0635045
ENSG00000146216	Breast (Overall)	TTBK1	ENST00000304139.6	6	43243481	43288258	Spleen	3.83404	0.00507986	0.000126054	0.000999001	rs1358980	0.000171233	0.324804	TRUE	0.99003	0.140021
ENSG00000124574	Breast (Overall)	ABCC10	ENST00000443426.2	6	43427366	43450427	Spleen	-4.02995	0.00695284	0.00033473	0.002997	rs7832	1.47e-06	0.0313965	FALSE	0.10025	0.00113813
ENSG00000124571	Breast (Overall)	XPO5	ENST00000455285.2	6	43522334	43576038	Vagina	4.50996	0.00175578	5.84e-05	0.013986	rs732691	2.44e-05	0.444965	TRUE		0.086154
ENSG00000172426	Breast (Overall)	RSPH9	ENST00000372165.8	6	43645036	43672600	Spleen	3.49323	0.0144022	0.000477222	0.000999001	rs2297393	0.000921582	0.0556689	FALSE	1.5639e-09	0.00148391
ENSG00000157593	Breast (Overall)	SLC35B2	ENST00000393812.4	6	44254096	44257890	Cells_Cultured_fibroblasts	-3.8169	0.00681735	0.000135138	0.000999001	rs7771912	0.000135138	1	TRUE	0.66218	0.01831
ENSG00000146147	Breast (Overall)	MLIP	ENST00000274897.9	6	53929982	54266280	Vagina	-3.52675	0.0341756	0.00378624	0.000999001	rs7762606	0.0013027	0.000839773	TRUE	0.37211	0.00152866
ENSG00000146147	Breast (Overall)	MLIP	ENST00000274897.9	6	53929982	54266280	Ovary	-3.67751	0.0129323	0.000706553	0.022977	rs1472679	7.9e-06	0.000160154	TRUE	0.37211	0.00152866
ENSG00000146151	Breast (Overall)	HMGCLL1	ENST00000507223.1	6	55434373	55579197	Vagina	-3.46856	0.0303137	0.00209303	0.000999001	rs1502208	0.000451597	0.000174515	TRUE		0.0009851
ENSG00000124749	Breast (Overall)	COL21A1	ENST00000244728.10	6	56056590	56394094	Spleen	3.54393	0.00871458	0.00157687	0.044955	rs13192291	0.000452012	0.000206759	TRUE		0.00127228
ENSG00000124749	Breast (Overall)	COL21A1	ENST00000488912.5	6	56056590	56394094	Spleen	-3.54393	0.00871458	0.00157687	0.046953	rs13192291	0.000452012	0.000206759	TRUE		0.00127228
ENSG00000118482	Breast (Overall)	PHF3	ENST00000262043.8	6	63635802	63779336	Ovary	3.91148	0.0108066	0.000825588	0.002997	rs1337512	0.000135971	1	TRUE		0.071996
ENSG00000156508	Breast (Overall)	EEF1A1	ENST00000677236.1	6	73489308	73525587	Vagina	4.1357	0.00831825	0.000495423	0.000999001	rs1125083	3.48e-05	0.606639	TRUE	1	0.284077
ENSG00000156508	Breast (Overall)	EEF1A1	ENST00000678143.1	6	73489308	73525587	Whole_Blood	-4.17687	0.00544422	0.000147774	0.00499501	rs1125083	3.48e-05	0.00151185	FALSE	1	0.284077
ENSG00000112697	Breast (Overall)	TMEM30A	ENST00000475111.6	6	75252924	75284948	Cells_Cultured_fibroblasts	3.75582	0.0162874	0.000691098	0.002997	rs436898	0.00145255	1	TRUE		0.0313988
ENSG00000112742	Breast (Overall)	TTK	ENST00000369798.7	6	80003887	80042527	Uterus	3.86001	0.0049035	0.000113384	0.016983	rs9343989	2.66e-09	0.934142	TRUE		0.019946
ENSG00000083123	Breast (Overall)	BCKDHB	ENST00000369760.8	6	80106647	80346270	Vagina	4.3318	0.00165124	4.44e-05	0.00499501	rs9343989	2.66e-09	0.640035	TRUE	5.5404e-07	0.00538982
ENSG00000112773	Breast (Overall)	TENT5A	ENST00000320172.11	6	81491439	81752774	Spleen	-4.52198	0.000579428	1.23e-05	0.00799201	rs7763102	6.38e-14	8.04e-05	FALSE	0.93427	0.06447
ENSG00000112773	Breast (Overall)	TENT5A	ENST00000369754.7	6	81491439	81752774	Ovary	-4.31153	0.0013847	3.24e-05	0.037962	rs7763102	6.38e-14	0.165652	FALSE	0.93427	0.06447
ENSG00000005700	Breast (Overall)	IBTK	ENST00000510291.5	6	82169986	82247754	Vagina	-5.50083	4.73e-06	1.89e-07	0.037962	rs7763102	6.38e-14	0.000159119	TRUE		0.0504504
ENSG00000005700	Breast (Overall)	IBTK	ENST00000306270.12	6	82169986	82247754	Vagina	-5.50083	4.73e-06	1.89e-07	0.037962	rs7763102	6.38e-14	0.000159119	FALSE		0.0504504
ENSG00000005700	Breast (Overall)	IBTK	ENST00000505222.5	6	82169986	82247754	Uterus	-5.26363	3.8e-05	5.65e-07	0.00799201	rs7763102	6.38e-14	0.0050515	TRUE		0.0504504
ENSG00000005700	Breast (Overall)	IBTK	ENST00000503400.5	6	82169986	82247754	Vagina	-5.50083	4.73e-06	1.89e-07	0.038961	rs7763102	6.38e-14	0.000159119	FALSE		0.0504504
ENSG00000005700	Breast (Overall)	IBTK	ENST00000445419.6	6	82169986	82247754	Vagina	5.50083	4.73e-06	1.89e-07	0.041958	rs7763102	6.38e-14	0.000159119	FALSE		0.0504504
ENSG00000186231	Breast (Overall)	KLHL32	ENST00000544166.5	6	96924620	97140754	Uterus	3.42933	0.0291929	0.00181524	0.000999001	rs10498999	0.0064677	1	TRUE	0.27116	0.0297078
ENSG00000112237	Breast (Overall)	CCNC	ENST00000326298.8	6	99542387	99568825	Cells_EBV-transformed_lymphocytes	-3.9957	0.0141073	0.00103207	0.001998	rs6927984	7.91e-06	1	TRUE		0.173517
ENSG00000009413	Breast (Overall)	REV3L	ENST00000467500.1	6	111299028	111483715	Vagina	3.55126	0.0234426	0.00191695	0.034965	rs9400467	0.000332924	0.010452	TRUE		0.173131
ENSG00000009413	Breast (Overall)	REV3L	ENST00000462119.5	6	111299028	111483715	Adipose_Subcutaneous	3.95424	0.00863361	0.000307114	0.00699301	rs9400467	0.000332924	0.0148074	TRUE		0.173131
ENSG00000010810	Breast (Overall)	FYN	ENST00000484067.6	6	111660332	111873452	Spleen	4.07849	0.0132926	0.000815929	0.011988	rs9400467	0.000332924	0.0107692	TRUE	1	0.16058
ENSG00000010810	Breast (Overall)	FYN	ENST00000462598.7	6	111660332	111873452	Adipose_Visceral_Omentum	4.01912	0.0169901	0.000817826	0.013986	rs9400467	0.000332924	0.000445641	FALSE	1	0.16058
ENSG00000010810	Breast (Overall)	FYN	ENST00000484067.6	6	111660332	111873452	Uterus	-4.90438	0.000635374	1.69e-05	0.002997	rs9400467	0.000332924	0.000777251	FALSE	1	0.16058
ENSG00000010810	Breast (Overall)	FYN	ENST00000496864.6	6	111660332	111873452	Vagina	4.41889	0.00462322	0.00019842	0.028971	rs9400467	0.000332924	0.000161496	FALSE	1	0.16058
ENSG00000112761	Breast (Overall)	CCN6	ENST00000613648.1	6	112054075	112069686	Uterus	3.63883	0.021161	0.00136939	0.001998	rs457492	0.0026998	0.000178872	FALSE		0.00216324
ENSG00000111875	Breast (Overall)	ASF1A	ENST00000511766.2	6	118894152	118909171	Ovary	3.40282	0.0179155	0.000666943	0.00899101	rs9489510	0.000255467	1	TRUE	0.91622	0.221325
ENSG00000146350	Breast (Overall)	TBC1D32	ENST00000464622.5	6	121079494	121334745	Cells_EBV-transformed_lymphocytes	-3.5654	0.0251071	0.0018165	0.000999001	rs4945688	0.000528748	1	TRUE		0.00105919
ENSG00000146373	Breast (Overall)	RNF217	ENST00000521654.7	6	124962437	125092633	Uterus	-3.70968	0.0103111	0.00186771	0.000999001	rs6916777	0.000207523	0.000165319	TRUE		0.0340223
ENSG00000146373	Breast (Overall)	RNF217	ENST00000431104.2	6	124962437	125092633	Uterus	-3.70968	0.0103111	0.00186771	0.000999001	rs6916777	0.000207523	0.000165319	TRUE		0.0340223
ENSG00000146373	Breast (Overall)	RNF217	ENST00000359704.2	6	124962437	125092633	Uterus	3.70968	0.0103111	0.00186771	0.000999001	rs6916777	0.000207523	0.000165319	TRUE		0.0340223
ENSG00000111907	Breast (Overall)	TPD52L1	ENST00000392482.6	6	125119049	125264407	Cells_EBV-transformed_lymphocytes	-3.64136	0.0275549	0.00216958	0.000999001	rs1409294	0.00020553	0.000161412	TRUE	0.023053	0.0119772
ENSG00000093144	Breast (Overall)	ECHDC1	ENST00000528402.5	6	127288712	127343609	Adipose_Visceral_Omentum	-3.53848	0.0353323	0.00362188	0.002997	rs2503322	0.000387598	1	TRUE		0.00289752
ENSG00000146376	Breast (Overall)	ARHGAP18	ENST00000368149.3	6	129576132	129710177	Vagina	-3.97638	0.00465248	0.000139946	0.003996	rs6569648	1.73e-12	0.000158295	TRUE	5.7861e-16	0.00953725
ENSG00000146376	Breast (Overall)	ARHGAP18	ENST00000368149.3	6	129576132	129710177	Spleen	3.40519	0.0108823	0	0.021978	rs6569648	1.73e-12	0.000159089	TRUE	5.7861e-16	0.00953725
ENSG00000079819	Breast (Overall)	EPB41L2	ENST00000639623.1	6	130839347	131063322	Adipose_Subcutaneous	3.69351	0.0155331	0.00221177	0.000999001	rs6569648	1.73e-12	0.000159625	FALSE	1	0.0681479
ENSG00000079819	Breast (Overall)	EPB41L2	ENST00000368126.2	6	130839347	131063322	Adipose_Subcutaneous	3.64818	0.0155331	0.00264102	0.043956	rs6569648	1.73e-12	0.000236344	TRUE	1	0.0681479
ENSG00000079819	Breast (Overall)	EPB41L2	ENST00000531410.5	6	130839347	131063322	Cells_EBV-transformed_lymphocytes	-3.86315	0.0253223	0.00223866	0.00899101	rs6569648	1.73e-12	0.00182665	TRUE	1	0.0681479
ENSG00000112339	Breast (Overall)	HBS1L	ENST00000415177.6	6	134960378	135103056	Cells_Cultured_fibroblasts	-3.42259	0.0435048	0.0037217	0.00799201	rs2064430	0.000302788	0.999223	TRUE		0.0161676
ENSG00000118513	Breast (Overall)	MYB	ENST00000533624.5	6	135181308	135219173	Cells_Cultured_fibroblasts	3.38915	0.045598	0.00350551	0.026973	rs7766656	0.000223835	0.00459022	FALSE		0.170522
ENSG00000118513	Breast (Overall)	MYB	ENST00000442647.7	6	135181308	135219173	Uterus	3.59436	0.0221925	0.00162593	0.00799201	rs7766656	0.000223835	0.412647	TRUE		0.170522
ENSG00000118513	Breast (Overall)	MYB	ENST00000528345.5	6	135181308	135219173	Cells_EBV-transformed_lymphocytes	-3.82926	0.03469	0.00385586	0.000999001	rs7766656	0.000223835	0.000289851	FALSE		0.170522
ENSG00000118513	Breast (Overall)	MYB	ENST00000525369.5	6	135181308	135219173	Vagina	4.15264	0.00809484	0.000361534	0.00499501	rs7766656	0.000223835	0.0618752	FALSE		0.170522
ENSG00000135541	Breast (Overall)	AHI1	ENST00000680337.1	6	135283407	135498434	Uterus	-3.9304	0.0210205	0.00466419	0.00499501	rs7766656	0.000223835	0.999685	TRUE		0.00311581
ENSG00000135541	Breast (Overall)	AHI1	ENST00000681556.1	6	135283407	135498434	Vagina	4.36122	0.0112458	0.000685508	0.000999001	rs7766656	0.000223835	0.000333805	FALSE		0.00311581
ENSG00000135541	Breast (Overall)	AHI1	ENST00000680033.1	6	135283407	135498434	Uterus	3.99962	0.0210205	0.00348942	0.010989	rs7766656	0.000223835	0.00130127	FALSE		0.00311581
ENSG00000171408	Breast (Overall)	PDE7B	ENST00000446774.1	6	135851701	136195574	Adipose_Visceral_Omentum	3.71146	0.012901	0.000412129	0.013986	rs7766656	0.000223835	6.15e-06	FALSE	0.32232	0.0390324
ENSG00000029363	Breast (Overall)	BCLAF1	ENST00000526228.1	6	136256627	136289851	Ovary	4.63122	0.00167752	5.82e-05	0.001998	rs7772681	0.000841685	0.129008	FALSE		0.00981785
ENSG00000120254	Breast (Overall)	MTHFD1L	ENST00000611279.4	6	150865679	151101887	Cells_EBV-transformed_lymphocytes	-7.1582	3.18e-09	7.36e-12	0.00999001	rs9397437	2.79e-55	0.999983	TRUE		0.0134146
ENSG00000120254	Breast (Overall)	MTHFD1L	ENST00000367321.8	6	150865679	151101887	Cells_EBV-transformed_lymphocytes	-6.07392	3.18e-09	1.12e-08	0.011988	rs9397437	2.79e-55	1	TRUE		0.0134146
ENSG00000120254	Breast (Overall)	MTHFD1L	ENST00000420192.1	6	150865679	151101887	Adipose_Visceral_Omentum	-4.82639	0.000227341	2.78e-06	0.033966	rs9397437	2.79e-55	0.645043	TRUE		0.0134146
ENSG00000155906	Breast (Overall)	RMND1	ENST00000643550.1	6	151398898	151452158	Vagina	-6.26196	5.83e-07	5.32e-09	0.0499501	rs9397437	2.79e-55	1.06e-80	FALSE		0.0040787
ENSG00000155906	Breast (Overall)	RMND1	ENST00000444024.3	6	151398898	151452158	Spleen	7.0321	5.7e-09	2.85e-11	0.011988	rs9397437	2.79e-55	5.02e-79	FALSE		0.0040787
ENSG00000146476	Breast (Overall)	ARMT1	ENST00000367294.4	6	151452258	151470101	Ovary	7.60794	3.3e-11	8.36e-14	0.014985	rs1340874	1.52e-23	4.89e-73	FALSE		0.00389339
ENSG00000146476	Breast (Overall)	ARMT1	ENST00000483931.1	6	151452258	151470101	Adipose_Subcutaneous	-6.10565	2.26e-07	0	0.032967	rs9397437	2.79e-55	2.67e-80	FALSE		0.00389339
ENSG00000146476	Breast (Overall)	ARMT1	ENST00000367294.4	6	151452258	151470101	Ovary	7.60794	3.3e-11	8.36e-14	0.014985	rs1340874	1.52e-23	1	TRUE		0.00389339
ENSG00000146476	Breast (Overall)	ARMT1	ENST00000483931.1	6	151452258	151470101	Ovary	-5.94453	3.3e-11	8.32e-09	0.042957	rs9397437	2.79e-55	6.41e-82	FALSE		0.00389339
ENSG00000091831	Breast (Overall)	ESR1	ENST00000427531.6	6	151656691	152129619	Whole_Blood	5.0521	4.26e-05	0	0.040959	rs9397437	2.79e-55	1.37e-82	FALSE	0.99918	0.113003
ENSG00000091831	Breast (Overall)	ESR1	ENST00000427531.6	6	151656691	152129619	Cells_Cultured_fibroblasts	5.25664	2.17e-05	1.47e-07	0.000999001	rs851997	1.75e-08	1.34e-82	FALSE	0.99918	0.113003
ENSG00000091831	Breast (Overall)	ESR1	ENST00000427531.6	6	151656691	152129619	Cells_Cultured_fibroblasts	5.25664	2.17e-05	1.47e-07	0.000999001	rs851997	1.75e-08	1	TRUE	0.99918	0.113003
ENSG00000091831	Breast (Overall)	ESR1	ENST00000338799.9	6	151656691	152129619	Adipose_Subcutaneous	5.18115	3.24e-05	2.21e-07	0.041958	rs9397437	2.79e-55	4.04e-83	FALSE	0.99918	0.113003
ENSG00000131018	Breast (Overall)	SYNE1	ENST00000454018.7	6	152121687	152637801	Adipose_Visceral_Omentum	-4.24305	2.17e-06	0.000529203	0.02997	rs851982	1.45e-18	1	TRUE		0.0304547
ENSG00000131018	Breast (Overall)	SYNE1	ENST00000684208.1	6	152121687	152637801	Adipose_Subcutaneous	4.02237	0.00100605	0.0011523	0.024975	rs2982573	4.2e-11	2.28e-83	FALSE		0.0304547
ENSG00000131018	Breast (Overall)	SYNE1	ENST00000367253.8	6	152121687	152637801	Adipose_Visceral_Omentum	6.14764	2.17e-06	1.97e-08	0.015984	rs9397437	2.79e-55	1.89e-78	FALSE		0.0304547
ENSG00000131018	Breast (Overall)	SYNE1	ENST00000537033.1	6	152121687	152637801	Adipose_Visceral_Omentum	-4.24305	2.17e-06	0.000529203	0.027972	rs851982	1.45e-18	1	TRUE		0.0304547
ENSG00000131018	Breast (Overall)	SYNE1	ENST00000684208.1	6	152121687	152637801	Adipose_Visceral_Omentum	4.23596	2.17e-06	0.000529203	0.03996	rs2504067	3.43e-05	4.01e-71	FALSE		0.0304547
ENSG00000131018	Breast (Overall)	SYNE1	ENST00000472563.2	6	152121687	152637801	Adipose_Visceral_Omentum	4.24305	2.17e-06	0.000529203	0.030969	rs851982	1.45e-18	1	TRUE		0.0304547
ENSG00000131018	Breast (Overall)	SYNE1	ENST00000682179.1	6	152121687	152637801	Adipose_Visceral_Omentum	4.23081	2.17e-06	0.000529203	0.000999001	rs2982575	0.000182608	1.34e-50	FALSE		0.0304547
ENSG00000131018	Breast (Overall)	SYNE1	ENST00000684208.1	6	152121687	152637801	Adipose_Subcutaneous	4.02237	0.00100605	0.0011523	0.024975	rs2982573	4.2e-11	1	TRUE		0.0304547
ENSG00000146469	Breast (Overall)	VIP	ENST00000367244.8	6	152750797	152759765	Ovary	-3.36611	0.0268201	0.00152474	0.002997	rs2635475	9.9e-06	2.23e-143	FALSE	0.00042621	0.00296833
ENSG00000091844	Breast (Overall)	RGS17	ENST00000367225.6	6	153004459	153131282	Spleen	-3.60179	0.00416335	0.000316038	0.016983	rs2747652	1.09e-26	1.05e-122	FALSE	0.74369	0.0335019
ENSG00000091844	Breast (Overall)	RGS17	ENST00000206262.2	6	153004459	153131282	Spleen	3.80955	0.00416335	0.000139221	0.010989	rs2747652	1.09e-26	1	TRUE	0.74369	0.0335019
ENSG00000091844	Breast (Overall)	RGS17	ENST00000206262.2	6	153004459	153131282	Spleen	3.80955	0.00416335	0.000139221	0.010989	rs2747652	1.09e-26	1.2e-116	FALSE	0.74369	0.0335019
ENSG00000049618	Breast (Overall)	ARID1B	ENST00000636909.1	6	156776020	157210779	Spleen	3.84922	0.0293913	0.0023699	0.000999001	rs12214204	5.91e-06	1	TRUE		0.396751
ENSG00000112541	Breast (Overall)	PDE10A	ENST00000649273.1	6	165327287	165988117	Cells_Cultured_fibroblasts	3.86436	0.0116971	0.000445524	0.002997	rs9459575	8.02e-05	1	TRUE		0.09568
ENSG00000071242	Breast (Overall)	RPS6KA2	ENST00000507350.5	6	166409364	166906451	Cells_EBV-transformed_lymphocytes	-3.6856	0.0261505	0.00205352	0.00699301	rs2300083	2.56e-05	1	TRUE	0.58845	0.0456295
ENSG00000130396	Breast (Overall)	AFDN	ENST00000511637.5	6	167826893	167972023	Cells_Cultured_fibroblasts	3.71181	0.0297991	0.00185205	0.001998	rs2300083	2.56e-05	1	TRUE	1	0.103937
ENSG00000008018	Breast (Overall)	PSMB1	ENST00000462957.1	6	170535120	170553307	Ovary	-3.71641	0.00407324	0	0.003996	rs11753530	0.00377827	0.00270665	FALSE	0.93816	0.214972
ENSG00000112592	Breast (Overall)	TBP	ENST00000392092.7	6	170554302	170572870	Cells_EBV-transformed_lymphocytes	-3.35122	0.0470944	0.0048273	0.00799201	rs6940159	3.51e-07	0.0657344	TRUE		0.00985242
ENSG00000071994	Breast (Overall)	PDCD2	ENST00000544866.5	6	170575295	170584692	Ovary	-4.19171	0.00563093	0.000276854	0.000999001	rs6940159	3.51e-07	0.000174407	FALSE		0.00208621
ENSG00000225968	Breast (Overall)	ELFN1	ENST00000424383.4	7	1665745	1747946	Whole_Blood	4.04618	0.00379439	5.21e-05	0.002997	rs6950455	1.11e-05	0.0307899	FALSE	0.0033237	0.509736
ENSG00000122687	Breast (Overall)	MRM2	ENST00000467199.5	7	2234195	2242205	Ovary	4.98507	0.000109618	1.86e-06	0.000999001	rs6950455	1.11e-05	0.807405	TRUE		0.00215897
ENSG00000106268	Breast (Overall)	NUDT1	ENST00000397049.2	7	2242226	2251146	Spleen	3.50148	0.0361948	0.00277608	0.012987	rs6950455	1.11e-05	0.613023	TRUE	0.0038803	0.00160143
ENSG00000106266	Breast (Overall)	SNX8	ENST00000480807.1	7	2251770	2354318	Ovary	3.91804	0.00562598	0.000624899	0.00499501	rs6950455	1.11e-05	0.00640425	FALSE	0.4659	0.0130307
ENSG00000106266	Breast (Overall)	SNX8	ENST00000222990.8	7	2251770	2354318	Ovary	3.99301	0.00562598	0.000456685	0.00599401	rs6950455	1.11e-05	0.434437	TRUE	0.4659	0.0130307
ENSG00000106263	Breast (Overall)	EIF3B	ENST00000413917.5	7	2354086	2380745	Ovary	4.03139	0.00937273	0.000554479	0.003996	rs6950455	1.11e-05	0.979961	TRUE	1	0.533629
ENSG00000106003	Breast (Overall)	LFNG	ENST00000402506.5	7	2512529	2529177	Cells_EBV-transformed_lymphocytes	-3.75382	0.0129335	0.00069665	0.00599401	rs6950455	1.11e-05	0.00138476	FALSE	0.09747	0.0207291
ENSG00000136295	Breast (Overall)	TTYH3	ENST00000258796.12	7	2631961	2664802	Adipose_Visceral_Omentum	3.58611	0.0138764	0.00033565	0.000999001	rs6950455	1.11e-05	0.148665	TRUE	0.95166	0.072347
ENSG00000136295	Breast (Overall)	TTYH3	ENST00000403167.5	7	2631961	2664802	Ovary	4.23986	0.00264898	8.95e-05	0.000999001	rs6950455	1.11e-05	0.15007	TRUE	0.95166	0.072347
ENSG00000182095	Breast (Overall)	TNRC18	ENST00000328270.3	7	5306790	5425414	Vagina	3.52884	0.0358759	0.00292169	0.003996	rs10255418	0.000294315	1	TRUE	0.98382	0.216949
ENSG00000219545	Breast (Overall)	UMAD1	ENST00000639343.1	7	7640711	7968020	Cells_Cultured_fibroblasts	-3.50318	0.0334237	0.00321823	0.00499501	rs10264890	0.0036934	1	TRUE		0.0181771
ENSG00000136237	Breast (Overall)	RAPGEF5	ENST00000468825.1	7	22118236	22357154	Adipose_Visceral_Omentum	3.55605	0.0273384	0.00150588	0.00599401	rs7971	2.34e-08	1	TRUE		0.0681946
ENSG00000196683	Breast (Overall)	TOMM7	ENST00000621567.1	7	22812628	22822849	Cells_EBV-transformed_lymphocytes	-3.46834	0.0361994	0.00314216	0.043956	rs10485986	0.00167307	0.000162356	TRUE	0.017709	0.00714992
ENSG00000122591	Breast (Overall)	HYCC1	ENST00000681237.1	7	22889371	23014130	Whole_Blood	-3.33547	0.0464193	0.00255462	0.000999001	rs7778988	0.0227908	0.000166199	TRUE		0.0295661
ENSG00000122565	Breast (Overall)	CBX3	ENST00000409747.5	7	26201162	26213607	Adipose_Visceral_Omentum	-3.85242	0.00818057	0.000233912	0.00799201	rs2999569	2.95e-06	3.94e-56	FALSE	0.95758	0.210595
ENSG00000106006	Breast (Overall)	HOXA6	ENST00000222728.3	7	27145396	27150603	Spleen	3.38667	0.0114998	0.000707477	0.028971	rs38517	0.00217096	1	TRUE	8.1517e-06	0.00866513
ENSG00000106006	Breast (Overall)	HOXA6	ENST00000521478.1	7	27145396	27150603	Spleen	-3.38667	0.0114998	0.000707477	0.033966	rs38517	0.00217096	1	TRUE	8.1517e-06	0.00866513
ENSG00000005073	Breast (Overall)	HOXA11	ENST00000006015.4	7	27181157	27185232	Whole_Blood	3.81925	0.0074028	0.000133859	0.00599401	rs13233178	0.000131131	1.81e-68	FALSE	0.8463	0.0514933
ENSG00000106052	Breast (Overall)	TAX1BP1	ENST00000494033.1	7	27739331	27844564	Adipose_Visceral_Omentum	3.69076	0.0139497	0.000447175	0.00899101	rs864745	0.000150452	1	TRUE		0.0205244
ENSG00000106069	Breast (Overall)	CHN2	ENST00000467441.5	7	29146547	29514328	Spleen	-3.71543	0.0293913	0.00223144	0.003996	rs17156577	3.46e-09	1	TRUE		0.0199652
ENSG00000106069	Breast (Overall)	CHN2	ENST00000467441.5	7	29146547	29514328	Spleen	-3.71543	0.0293913	0.00223144	0.003996	rs17156577	3.46e-09	0.000952764	FALSE		0.0199652
ENSG00000136193	Breast (Overall)	SCRN1	ENST00000494620.1	7	29920104	29990289	Cells_Cultured_fibroblasts	3.63093	0.0242131	0.00112962	0.002997	rs7785829	0.000109891	0.153816	TRUE	0.46446	0.026153
ENSG00000106080	Breast (Overall)	FKBP14	ENST00000419018.1	7	30010587	30026702	Whole_Blood	3.46445	0.0260694	0.00106264	0.000999001	rs7785829	0.000109891	0.0495719	TRUE		0.00089586
ENSG00000136271	Breast (Overall)	DDX56	ENST00000473924.1	7	44565804	44575051	Adipose_Subcutaneous	4.14646	0.00550423	0.000168831	0.000999001	rs17134462	0.00108822	0.0782396	TRUE		0.0035225
ENSG00000158604	Breast (Overall)	TMED4	ENST00000481238.1	7	44577894	44582287	Vagina	3.32748	0.0368844	0.00262905	0.002997	rs17134462	0.00108822	0.231583	TRUE	0.0011673	0.0180191
ENSG00000146648	Breast (Overall)	EGFR	ENST00000342916.7	7	55019017	55211628	Cells_Cultured_fibroblasts	4.00552	0.00991216	0.000371283	0.003996	rs13244925	3.4e-06	0.000964702	FALSE	0.98251	0.0693613
ENSG00000146648	Breast (Overall)	EGFR	ENST00000463948.1	7	55019017	55211628	Vagina	-3.60043	0.0219167	0.00127078	0.001998	rs13244925	3.4e-06	0.0517222	TRUE	0.98251	0.0693613
ENSG00000146729	Breast (Overall)	NIPSNAP2	ENST00000470036.5	7	55951793	56000181	Adipose_Subcutaneous	3.90428	0.0140197	0.000567034	0.002997	rs759159	7.31e-06	1	TRUE		0.00708233
ENSG00000155428	Breast (Overall)	TRIM74	ENST00000395244.5	7	72959485	72969466	Vagina	3.3248	0.0238415	0.000884819	0.000999001	rs34594435	0.000599549	1	TRUE	0.22661	0.0128781
ENSG00000106638	Breast (Overall)	TBL2	ENST00000610724.4	7	73567537	73578791	Spleen	3.5943	0.0490532	0.00487902	0.00999001	rs34594435	0.000599549	0.00449465	FALSE		0.0051607
ENSG00000106077	Breast (Overall)	ABHD11	ENST00000437775.7	7	73736094	73738852	Vagina	4.19384	0.00659059	0.000356553	0.001998	rs35005436	6.25e-06	0.00644951	FALSE		0.00181258
ENSG00000106077	Breast (Overall)	ABHD11	ENST00000468331.1	7	73736094	73738852	Ovary	3.99667	0.011696	0.000706636	0.01998	rs13238996	0.000194521	0.0538707	FALSE		0.00181258
ENSG00000049540	Breast (Overall)	ELN	ENST00000480728.5	7	74027789	74069907	Adipose_Subcutaneous	-3.78674	0.0305555	0.00183161	0.014985	rs35005436	6.25e-06	0.0538372	FALSE		0.00439643
ENSG00000049541	Breast (Overall)	RFC2	ENST00000480432.5	7	74231499	74254458	Uterus	3.62604	0.0305359	0.00259018	0.020979	rs35005436	6.25e-06	0.006449	FALSE		0.00852077
ENSG00000174428	Breast (Overall)	GTF2IRD2B	ENST00000472837.7	7	75092573	75149817	Adipose_Subcutaneous	-4.45718	0.00100088	2.49e-05	0.02997	rs35005436	6.25e-06	0.997955	TRUE		0.00281234
ENSG00000174428	Breast (Overall)	GTF2IRD2B	ENST00000418185.6	7	75092573	75149817	Adipose_Subcutaneous	-3.45102	0.00100088	0.00111696	0.028971	rs35005436	6.25e-06	0.996559	TRUE		0.00281234
ENSG00000005471	Breast (Overall)	ABCB4	ENST00000453593.5	7	87401696	87480435	Whole_Blood	-3.68356	0.0110964	0.000230001	0.002997	rs2519713	3.46e-05	1	TRUE		0.0227621
ENSG00000105793	Breast (Overall)	GTPBP10	ENST00000417207.5	7	90335223	90391453	Spleen	3.54351	0.0358422	0.00276383	0.00499501	rs2373958	0.000125538	0.491566	TRUE		0.001531
ENSG00000058091	Breast (Overall)	CDK14	ENST00000380050.8	7	90466424	91210590	Ovary	-4.96522	1.88e-07	2.74e-06	0.021978	rs3753107	4.02e-11	0.000868508	FALSE		0.0329619
ENSG00000058091	Breast (Overall)	CDK14	ENST00000449528.5	7	90466424	91210590	Ovary	-6.05647	1.88e-07	6.96e-09	0.001998	rs3753107	4.02e-11	0.205536	TRUE		0.0329619
ENSG00000058091	Breast (Overall)	CDK14	ENST00000449528.5	7	90466424	91210590	Vagina	-5.89912	1.43e-06	1.1e-08	0.000999001	rs3753107	4.02e-11	0.000150448	FALSE		0.0329619
ENSG00000127989	Breast (Overall)	MTERF1	ENST00000481516.1	7	91692008	91880702	Uterus	-6.07791	1.42e-07	7.31e-09	0.000999001	rs3753107	4.02e-11	4.76e-51	FALSE	0.051385	0.00128104
ENSG00000127989	Breast (Overall)	MTERF1	ENST00000419292.1	7	91692008	91880702	Uterus	6.37086	1.42e-07	1.13e-09	0.000999001	rs3753107	4.02e-11	4.52e-34	FALSE	0.051385	0.00128104
ENSG00000127989	Breast (Overall)	MTERF1	ENST00000454222.5	7	91692008	91880702	Vagina	-5.499	1.68e-07	2.29e-07	0.016983	rs3753107	4.02e-11	4.86e-61	FALSE	0.051385	0.00128104
ENSG00000127914	Breast (Overall)	AKAP9	ENST00000679722.1	7	91940840	92110673	Spleen	-5.5054	1.68e-08	3.68e-07	0.014985	rs3753107	4.02e-11	1.11e-58	FALSE		0.0386121
ENSG00000127914	Breast (Overall)	AKAP9	ENST00000680074.1	7	91940840	92110673	Ovary	-6.32432	1.9e-08	5.09e-09	0.002997	rs3753107	4.02e-11	3.42e-33	FALSE		0.0386121
ENSG00000127914	Breast (Overall)	AKAP9	ENST00000680181.1	7	91940840	92110673	Uterus	-6.49221	5.79e-08	2.03e-09	0.000999001	rs3753107	4.02e-11	1.28e-54	FALSE		0.0386121
ENSG00000127914	Breast (Overall)	AKAP9	ENST00000680513.1	7	91940840	92110673	Ovary	6.61291	1.9e-08	1.02e-09	0.000999001	rs3753107	4.02e-11	0.428571	TRUE		0.0386121
ENSG00000127914	Breast (Overall)	AKAP9	ENST00000680074.1	7	91940840	92110673	Cells_EBV-transformed_lymphocytes	5.73964	1.03e-07	1.33e-07	0.014985	rs3753107	4.02e-11	5.22e-47	FALSE		0.0386121
ENSG00000127914	Breast (Overall)	AKAP9	ENST00000435423.2	7	91940840	92110673	Ovary	-6.61291	1.9e-08	1.02e-09	0.001998	rs3753107	4.02e-11	0.428571	TRUE		0.0386121
ENSG00000127914	Breast (Overall)	AKAP9	ENST00000394534.7	7	91940840	92110673	Ovary	-6.62372	1.9e-08	9.46e-10	0.001998	rs3753107	4.02e-11	1.33e-55	FALSE		0.0386121
ENSG00000127914	Breast (Overall)	AKAP9	ENST00000463118.2	7	91940840	92110673	Spleen	6.83772	1.68e-08	1.45e-10	0.000999001	rs3753107	4.02e-11	5.88e-42	FALSE		0.0386121
ENSG00000127914	Breast (Overall)	AKAP9	ENST00000680072.1	7	91940840	92110673	Uterus	6.37477	5.79e-08	3.3e-09	0.001998	rs3753107	4.02e-11	2.61e-42	FALSE		0.0386121
ENSG00000127914	Breast (Overall)	AKAP9	ENST00000680952.1	7	91940840	92110673	Cells_EBV-transformed_lymphocytes	6.02828	1.03e-07	2.49e-08	0.000999001	rs3753107	4.02e-11	8.21e-25	FALSE		0.0386121
ENSG00000127914	Breast (Overall)	AKAP9	ENST00000679457.1	7	91940840	92110673	Ovary	6.61291	1.9e-08	1.02e-09	0.000999001	rs3753107	4.02e-11	0.428571	TRUE		0.0386121
ENSG00000127914	Breast (Overall)	AKAP9	ENST00000493453.1	7	91940840	92110673	Cells_EBV-transformed_lymphocytes	-6.15191	1.03e-07	1.3e-08	0.00499501	rs3753107	4.02e-11	7.26e-55	FALSE		0.0386121
ENSG00000127914	Breast (Overall)	AKAP9	ENST00000680074.1	7	91940840	92110673	Uterus	5.62253	5.79e-08	3.2e-07	0.012987	rs3753107	4.02e-11	3.97e-61	FALSE		0.0386121
ENSG00000127914	Breast (Overall)	AKAP9	ENST00000394564.5	7	91940840	92110673	Ovary	-5.95277	1.9e-08	5.01e-08	0.011988	rs3753107	4.02e-11	5.28e-47	FALSE		0.0386121
ENSG00000127914	Breast (Overall)	AKAP9	ENST00000679821.1	7	91940840	92110673	Ovary	6.61291	1.9e-08	1.02e-09	0.000999001	rs3753107	4.02e-11	0.428571	TRUE		0.0386121
ENSG00000127914	Breast (Overall)	AKAP9	ENST00000681412.1	7	91940840	92110673	Spleen	5.19512	1.68e-08	1.84e-06	0.046953	rs3753107	4.02e-11	3.21e-73	FALSE		0.0386121
ENSG00000127914	Breast (Overall)	AKAP9	ENST00000679474.1	7	91940840	92110673	Uterus	-5.48386	5.79e-08	6.66e-07	0.026973	rs3753107	4.02e-11	3.61e-67	FALSE		0.0386121
ENSG00000127914	Breast (Overall)	AKAP9	ENST00000679722.1	7	91940840	92110673	Ovary	5.81261	1.9e-08	1.11e-07	0.00699301	rs3753107	4.02e-11	1.89e-51	FALSE		0.0386121
ENSG00000127914	Breast (Overall)	AKAP9	ENST00000681216.1	7	91940840	92110673	Cells_Cultured_fibroblasts	5.32877	2.89e-07	1.78e-06	0.037962	rs10227225	1.99e-06	2.12e-51	FALSE		0.0386121
ENSG00000127914	Breast (Overall)	AKAP9	ENST00000394564.5	7	91940840	92110673	Adipose_Visceral_Omentum	5.23337	8.59e-07	2.83e-06	0.048951	rs3753107	4.02e-11	5.7e-62	FALSE		0.0386121
ENSG00000127914	Breast (Overall)	AKAP9	ENST00000674381.2	7	91940840	92110673	Ovary	-5.01542	1.9e-08	9e-06	0.038961	rs3753107	4.02e-11	5.1e-45	FALSE		0.0386121
ENSG00000127914	Breast (Overall)	AKAP9	ENST00000680181.1	7	91940840	92110673	Cells_EBV-transformed_lymphocytes	-6.1399	1.03e-07	1.32e-08	0.002997	rs3753107	4.02e-11	1.77e-48	FALSE		0.0386121
ENSG00000127914	Breast (Overall)	AKAP9	ENST00000680047.1	7	91940840	92110673	Spleen	5.66438	1.68e-08	1.62e-07	0.016983	rs3753107	4.02e-11	4.3e-51	FALSE		0.0386121
ENSG00000127914	Breast (Overall)	AKAP9	ENST00000679457.1	7	91940840	92110673	Cells_EBV-transformed_lymphocytes	-3.88648	1.03e-07	0.00111881	0.010989	rs10236483	1.42e-06	4.27e-62	FALSE		0.0386121
ENSG00000127914	Breast (Overall)	AKAP9	ENST00000487692.2	7	91940840	92110673	Adipose_Visceral_Omentum	6.18935	8.59e-07	1.15e-08	0.00499501	rs3753107	4.02e-11	2.42e-39	FALSE		0.0386121
ENSG00000127914	Breast (Overall)	AKAP9	ENST00000679474.1	7	91940840	92110673	Adipose_Visceral_Omentum	6.09363	8.59e-07	2.1e-08	0.010989	rs3753107	4.02e-11	1.34e-47	FALSE		0.0386121
ENSG00000127914	Breast (Overall)	AKAP9	ENST00000679521.1	7	91940840	92110673	Uterus	6.4681	5.79e-08	2.38e-09	0.000999001	rs3753107	4.02e-11	5.02e-46	FALSE		0.0386121
ENSG00000127914	Breast (Overall)	AKAP9	ENST00000435423.2	7	91940840	92110673	Spleen	6.61378	1.68e-08	6.74e-10	0.002997	rs3753107	4.02e-11	1.74e-24	FALSE		0.0386121
ENSG00000127914	Breast (Overall)	AKAP9	ENST00000680072.1	7	91940840	92110673	Cells_Cultured_fibroblasts	-5.4969	2.89e-07	7.34e-07	0.022977	rs3753107	4.02e-11	1.36e-41	FALSE		0.0386121
ENSG00000127914	Breast (Overall)	AKAP9	ENST00000680072.1	7	91940840	92110673	Ovary	-6.61291	1.9e-08	1.02e-09	0.000999001	rs3753107	4.02e-11	0.428571	TRUE		0.0386121
ENSG00000127914	Breast (Overall)	AKAP9	ENST00000435423.2	7	91940840	92110673	Adipose_Visceral_Omentum	5.90031	8.59e-07	6.53e-08	0.011988	rs3753107	4.02e-11	1.83e-47	FALSE		0.0386121
ENSG00000127914	Breast (Overall)	AKAP9	ENST00000680534.1	7	91940840	92110673	Ovary	6.61291	1.9e-08	1.02e-09	0.000999001	rs3753107	4.02e-11	0.428571	TRUE		0.0386121
ENSG00000127914	Breast (Overall)	AKAP9	ENST00000679474.1	7	91940840	92110673	Ovary	-6.61291	1.9e-08	1.02e-09	0.000999001	rs3753107	4.02e-11	0.428571	TRUE		0.0386121
ENSG00000001630	Breast (Overall)	CYP51A1	ENST00000003100.13	7	92084987	92134803	Ovary	-6.15643	8.19e-08	1.49e-09	0.000999001	rs3753107	4.02e-11	2.34e-41	FALSE	4.2389e-05	0.00679405
ENSG00000001630	Breast (Overall)	CYP51A1	ENST00000003100.13	7	92084987	92134803	Spleen	3.50664	0.00807898	0.000453806	0.000999001	rs4272	0.000526955	1.3e-58	FALSE	4.2389e-05	0.00679405
ENSG00000001630	Breast (Overall)	CYP51A1	ENST00000003100.13	7	92084987	92134803	Adipose_Visceral_Omentum	-6.49202	4.09e-08	1.69e-10	0.000999001	rs3753107	4.02e-11	6.78e-28	FALSE	4.2389e-05	0.00679405
ENSG00000001630	Breast (Overall)	CYP51A1	ENST00000482924.1	7	92084987	92134803	Ovary	-6.28552	8.19e-08	6.54e-10	0.000999001	rs3753107	4.02e-11	7.77e-40	FALSE	4.2389e-05	0.00679405
ENSG00000001630	Breast (Overall)	CYP51A1	ENST00000450723.5	7	92084987	92134803	Spleen	-3.50664	0.00807898	0.000453806	0.000999001	rs4272	0.000526955	1.3e-58	FALSE	4.2389e-05	0.00679405
ENSG00000240720	Breast (Overall)	LRRD1	ENST00000343318.9	7	92141643	92179531	Adipose_Visceral_Omentum	-6.64828	1.3e-08	2.97e-11	0.001998	rs3753107	4.02e-11	3.81e-31	FALSE	0.085421	0.00181641
ENSG00000001631	Breast (Overall)	KRIT1	ENST00000412043.6	7	92197498	92246166	Ovary	-6.70054	2.26e-08	3.11e-10	0.001998	rs3753107	4.02e-11	3.14e-12	FALSE		0.050566
ENSG00000001631	Breast (Overall)	KRIT1	ENST00000466166.1	7	92197498	92246166	Adipose_Visceral_Omentum	-6.27279	2.85e-08	3.19e-09	0.00899101	rs3753107	4.02e-11	5.58e-27	FALSE		0.050566
ENSG00000001631	Breast (Overall)	KRIT1	ENST00000445516.1	7	92197498	92246166	Spleen	6.15211	3.37e-07	8.41e-09	0.000999001	rs3753107	4.02e-11	1.16e-38	FALSE		0.050566
ENSG00000001631	Breast (Overall)	KRIT1	ENST00000394505.7	7	92197498	92246166	Spleen	6.25856	3.37e-07	4.27e-09	0.000999001	rs3753107	4.02e-11	9.48e-39	FALSE		0.050566
ENSG00000001631	Breast (Overall)	KRIT1	ENST00000470309.5	7	92197498	92246166	Ovary	-5.59239	2.26e-08	2.46e-07	0.031968	rs3753107	4.02e-11	3.29e-65	FALSE		0.050566
ENSG00000001629	Breast (Overall)	ANKIB1	ENST00000422095.1	7	92245974	92401383	Ovary	-6.44408	2.26e-08	2.33e-10	0.000999001	rs3753107	4.02e-11	2.81e-38	FALSE		0.141132
ENSG00000001629	Breast (Overall)	ANKIB1	ENST00000413588.1	7	92245974	92401383	Ovary	-6.46151	2.26e-08	2.07e-10	0.000999001	rs3753107	4.02e-11	5.37e-26	FALSE		0.141132
ENSG00000157259	Breast (Overall)	GATAD1	ENST00000645746.1	7	92447482	92460075	Uterus	6.15849	1.91e-07	2.94e-09	0.010989	rs3753107	4.02e-11	8.25e-63	FALSE		0.0226103
ENSG00000157259	Breast (Overall)	GATAD1	ENST00000465247.1	7	92447482	92460075	Uterus	-6.18061	1.91e-07	2.55e-09	0.000999001	rs3753107	4.02e-11	3.89e-52	FALSE		0.0226103
ENSG00000234545	Breast (Overall)	FAM133B	ENST00000415397.6	7	92560758	92590393	Cells_Cultured_fibroblasts	5.86184	2.01e-06	1.37e-08	0.022977	rs3753107	4.02e-11	6.17e-49	FALSE		0.0162204
ENSG00000205413	Breast (Overall)	SAMD9	ENST00000379958.3	7	93099513	93118023	Cells_EBV-transformed_lymphocytes	3.95442	0.00193029	0	0.001998	rs2075881	4.48e-11	9.43e-78	FALSE	0.026071	0.00084784
ENSG00000205413	Breast (Overall)	SAMD9	ENST00000379958.3	7	93099513	93118023	Cells_EBV-transformed_lymphocytes	3.95442	0.00193029	0	0.001998	rs2075881	4.48e-11	1	TRUE	0.026071	0.00084784
ENSG00000177409	Breast (Overall)	SAMD9L	ENST00000477816.1	7	93130056	93148385	Uterus	3.94846	0.00769151	0.000314626	0.014985	rs4644173	5.54e-11	1	TRUE	0.42254	0.00303755
ENSG00000177409	Breast (Overall)	SAMD9L	ENST00000477816.1	7	93130056	93148385	Uterus	3.94846	0.00769151	0.000314626	0.014985	rs4644173	5.54e-11	2.22e-107	FALSE	0.42254	0.00303755
ENSG00000105825	Breast (Overall)	TFPI2	ENST00000649913.1	7	93885396	93890753	Spleen	-3.56362	0.0157632	0.000731542	0.046953	rs2188648	3.74e-13	4.09e-115	FALSE	0.00063254	0.00096461
ENSG00000127990	Breast (Overall)	SGCE	ENST00000643272.1	7	94524204	94656572	Adipose_Subcutaneous	-6.88259	1.22e-08	2.29e-10	0.000999001	rs1879854	7.89e-12	7.15e-41	FALSE		0.0503789
ENSG00000127990	Breast (Overall)	SGCE	ENST00000647031.1	7	94524204	94656572	Adipose_Subcutaneous	-5.87298	1.22e-08	1.33e-07	0.045954	rs1879854	7.89e-12	8.48e-69	FALSE		0.0503789
ENSG00000127990	Breast (Overall)	SGCE	ENST00000644816.1	7	94524204	94656572	Adipose_Subcutaneous	-6.73125	1.22e-08	5.72e-10	0.000999001	rs1879854	7.89e-12	1	TRUE		0.0503789
ENSG00000127990	Breast (Overall)	SGCE	ENST00000643358.1	7	94524204	94656572	Adipose_Subcutaneous	6.75108	1.22e-08	5.19e-10	0.000999001	rs1879854	7.89e-12	1	TRUE		0.0503789
ENSG00000127990	Breast (Overall)	SGCE	ENST00000445866.7	7	94524204	94656572	Adipose_Subcutaneous	-4.94183	1.22e-08	2.24e-05	0.00899101	rs2188648	3.74e-13	4.74e-115	FALSE		0.0503789
ENSG00000127990	Breast (Overall)	SGCE	ENST00000645767.1	7	94524204	94656572	Adipose_Subcutaneous	-6.75359	1.22e-08	5.19e-10	0.000999001	rs1879854	7.89e-12	1	TRUE		0.0503789
ENSG00000127990	Breast (Overall)	SGCE	ENST00000645109.1	7	94524204	94656572	Adipose_Subcutaneous	-6.87219	1.22e-08	2.4e-10	0.014985	rs2188648	3.74e-13	9.99e-108	FALSE		0.0503789
ENSG00000242265	Breast (Overall)	PEG10	ENST00000482108.1	7	94656325	94669695	Adipose_Visceral_Omentum	-4.11889	0.00438516	0.00011421	0.002997	rs2188648	3.74e-13	1	TRUE	0.99972	0.119491
ENSG00000242265	Breast (Overall)	PEG10	ENST00000482108.1	7	94656325	94669695	Adipose_Visceral_Omentum	-4.11889	0.00438516	0.00011421	0.002997	rs2188648	3.74e-13	1.61e-173	FALSE	0.99972	0.119491
ENSG00000105852	Breast (Overall)	PON3	ENST00000451904.5	7	95359872	95396375	Vagina	4.21652	0.00444815	0.000173668	0.010989	rs2188648	3.74e-13	1.27e-191	FALSE		0.00371978
ENSG00000105854	Breast (Overall)	PON2	ENST00000633192.1	7	95404862	95435329	Cells_EBV-transformed_lymphocytes	3.67072	0.0251036	0.00241872	0.03996	rs2188648	3.74e-13	1e-182	FALSE		0.00433623
ENSG00000004799	Breast (Overall)	PDK4	ENST00000473796.1	7	95583499	95596516	Vagina	3.49963	0.0241344	0.00186364	0.010989	rs13073	2.56e-12	5.11e-216	FALSE	0.0037822	0.00292919
ENSG00000004799	Breast (Overall)	PDK4	ENST00000473796.1	7	95583499	95596516	Vagina	3.49963	0.0241344	0.00186364	0.010989	rs13073	2.56e-12	1	TRUE	0.0037822	0.00292919
ENSG00000164713	Breast (Overall)	BRI3	ENST00000456357.6	7	98252379	98310441	Adipose_Subcutaneous	3.51316	0.0378406	0.00221409	0.027972	rs6951479	0.000355039	1.73e-18	FALSE		0.0200984
ENSG00000006453	Breast (Overall)	BAIAP2L1	ENST00000005260.9	7	98291650	98401090	Spleen	-3.55418	0.0120877	0.000379163	0.010989	rs2107718	6.96e-07	5.05e-21	FALSE	0.0011208	0.0127474
ENSG00000166448	Breast (Overall)	TMEM130	ENST00000450876.5	7	98846488	98870771	Whole_Blood	3.34836	0.016147	0	0.048951	rs847580	6.78e-05	3.8e-22	FALSE	0.11302	0.00107323
ENSG00000196367	Breast (Overall)	TRRAP	ENST00000360902.2	7	98877933	99050831	Adipose_Subcutaneous	-4.89343	0.000205491	2.97e-06	0.003996	rs2107718	6.96e-07	2.97e-10	FALSE		0.350305
ENSG00000198742	Breast (Overall)	SMURF1	ENST00000472627.1	7	99027440	99144108	Adipose_Subcutaneous	-4.1309	0.00237084	3.61e-05	0.00899101	rs2107718	6.96e-07	1	TRUE	0.00047239	0.096339
ENSG00000198742	Breast (Overall)	SMURF1	ENST00000480055.5	7	99027440	99144108	Cells_Cultured_fibroblasts	-6.05356	3.67e-07	1.42e-09	0.00799201	rs2107718	6.96e-07	1	TRUE	0.00047239	0.096339
ENSG00000198742	Breast (Overall)	SMURF1	ENST00000361125.1	7	99027440	99144108	Cells_Cultured_fibroblasts	5.62966	3.67e-07	1.81e-08	0.00799201	rs2107718	6.96e-07	1	TRUE	0.00047239	0.096339
ENSG00000130429	Breast (Overall)	ARPC1B	ENST00000414376.5	7	99374249	99394816	Vagina	3.48686	0.00748907	0.00537592	0.018981	rs2107718	6.96e-07	8.31e-28	FALSE		0.0270729
ENSG00000130429	Breast (Overall)	ARPC1B	ENST00000484375.5	7	99374249	99394816	Vagina	3.64308	0.00748907	0.00323268	0.037962	rs2107718	6.96e-07	1.88e-30	FALSE		0.0270729
ENSG00000130429	Breast (Overall)	ARPC1B	ENST00000474880.5	7	99374249	99394816	Adipose_Subcutaneous	-3.81469	0.0161345	0.000681762	0.00599401	rs2107718	6.96e-07	1.92e-23	FALSE		0.0270729
ENSG00000130429	Breast (Overall)	ARPC1B	ENST00000445924.5	7	99374249	99394816	Cells_Cultured_fibroblasts	-3.77595	0.0361862	0.00239095	0.00499501	rs2107718	6.96e-07	2.63e-28	FALSE		0.0270729
ENSG00000106244	Breast (Overall)	PDAP1	ENST00000496335.1	7	99392048	99408597	Adipose_Subcutaneous	3.37776	0.0150294	0	0.010989	rs35111986	1.99e-05	2.12e-24	FALSE		0.0937895
ENSG00000106244	Breast (Overall)	PDAP1	ENST00000488214.1	7	99392048	99408597	Spleen	3.82606	0.00909693	0.000390627	0.00799201	rs35111986	1.99e-05	2.31e-33	FALSE		0.0937895
ENSG00000241468	Breast (Overall)	ATP5MF	ENST00000394186.3	7	99448475	99466186	Adipose_Visceral_Omentum	4.41299	0.00183017	4.08e-05	0.002997	rs6955362	1.68e-05	5.87e-34	FALSE		0.00300821
ENSG00000241468	Breast (Overall)	ATP5MF	ENST00000481899.1	7	99448475	99466186	Adipose_Subcutaneous	-3.9917	0.00929889	0.000328009	0.00799201	rs6955362	1.68e-05	2.37e-31	FALSE		0.00300821
ENSG00000160908	Breast (Overall)	ZNF394	ENST00000394177.3	7	99473877	99504857	Adipose_Subcutaneous	3.51613	0.0138699	0.000875776	0.000999001	rs2527923	0.000437888	1.7e-07	FALSE	1.5794e-05	0.00266285
ENSG00000160908	Breast (Overall)	ZNF394	ENST00000337673.7	7	99473877	99504857	Adipose_Subcutaneous	-3.51613	0.0138699	0.000875776	0.000999001	rs2527923	0.000437888	1.7e-07	FALSE	1.5794e-05	0.00266285
ENSG00000160908	Breast (Overall)	ZNF394	ENST00000337673.7	7	99473877	99504857	Spleen	4.0211	0.00276969	0.000289636	0.00499501	rs2527886	5.17e-05	0.309856	TRUE	1.5794e-05	0.00266285
ENSG00000160908	Breast (Overall)	ZNF394	ENST00000651061.1	7	99473877	99504857	Spleen	4.0211	0.00276969	0.000289636	0.002997	rs2527886	5.17e-05	0.309856	TRUE	1.5794e-05	0.00266285
ENSG00000160908	Breast (Overall)	ZNF394	ENST00000464401.1	7	99473877	99504857	Spleen	-4.0211	0.00276969	0.000289636	0.00699301	rs2527886	5.17e-05	0.309856	TRUE	1.5794e-05	0.00266285
ENSG00000221909	Breast (Overall)	FAM200A	ENST00000408938.2	7	99546300	99558536	Cells_EBV-transformed_lymphocytes	-4.80539	0.00011444	1.54e-06	0.000999001	rs6955362	1.68e-05	4.29e-31	FALSE	0.00015358	0.00105625
ENSG00000197343	Breast (Overall)	ZNF655	ENST00000467680.5	7	99558406	99576453	Whole_Blood	-3.70222	0.00222152	0.000854893	0.00699301	rs6955362	1.68e-05	8.64e-32	FALSE		0.00238697
ENSG00000197343	Breast (Overall)	ZNF655	ENST00000452314.5	7	99558406	99576453	Adipose_Visceral_Omentum	4.57788	0.000670158	4.23e-05	0.037962	rs6955362	1.68e-05	0.503614	TRUE		0.00238697
ENSG00000197343	Breast (Overall)	ZNF655	ENST00000423973.5	7	99558406	99576453	Adipose_Visceral_Omentum	4.57788	0.000670158	4.23e-05	0.036963	rs6955362	1.68e-05	0.503614	TRUE		0.00238697
ENSG00000197343	Breast (Overall)	ZNF655	ENST00000449244.5	7	99558406	99576453	Adipose_Visceral_Omentum	4.57788	0.000670158	4.23e-05	0.030969	rs6955362	1.68e-05	0.503614	TRUE		0.00238697
ENSG00000197343	Breast (Overall)	ZNF655	ENST00000489320.1	7	99558406	99576453	Adipose_Visceral_Omentum	3.68913	0.000670158	0.00157513	0.011988	rs6955362	1.68e-05	1.78e-34	FALSE		0.00238697
ENSG00000106258	Breast (Overall)	CYP3A5	ENST00000456417.5	7	99648194	99679996	Vagina	4.62401	0.00154357	4.89e-05	0.000999001	rs6955362	1.68e-05	3.05e-13	FALSE		0.00146013
ENSG00000106258	Breast (Overall)	CYP3A5	ENST00000469887.5	7	99648194	99679996	Spleen	-4.33356	0.00224807	8.8e-05	0.00599401	rs6955362	1.68e-05	6.26e-32	FALSE		0.00146013
ENSG00000106258	Breast (Overall)	CYP3A5	ENST00000439761.3	7	99648194	99679996	Spleen	-3.85312	0.00224807	0.000699723	0.00599401	rs6955362	1.68e-05	1.98e-33	FALSE		0.00146013
ENSG00000282301	Breast (Overall)	CYP3A7-CYP3A51P	ENST00000620220.6	7	99684957	99735102	Adipose_Subcutaneous	-4.66457	0.00017168	0	0.001998	rs6955362	1.68e-05	4.57e-32	FALSE	9.6499e-12
ENSG00000160868	Breast (Overall)	CYP3A4	ENST00000354593.6	7	99756960	99784248	Cells_EBV-transformed_lymphocytes	-3.66424	0.0168194	0.000992309	0.038961	rs6955362	1.68e-05	3.36e-32	FALSE	0.26194	0.00233899
ENSG00000146833	Breast (Overall)	TRIM4	ENST00000349062.7	7	99876958	99919531	Cells_EBV-transformed_lymphocytes	-3.78918	0.00352902	0.000458992	0.000999001	rs2572019	0.000400609	0.185128	TRUE	1.7054e-07	0.00063435
ENSG00000146833	Breast (Overall)	TRIM4	ENST00000447480.5	7	99876958	99919531	Cells_EBV-transformed_lymphocytes	3.8866	0.00352902	0.000406628	0.000999001	rs2527886	5.17e-05	0.185128	FALSE	1.7054e-07	0.00063435
ENSG00000146833	Breast (Overall)	TRIM4	ENST00000355947.6	7	99876958	99919531	Uterus	3.72641	0.0101406	0.000776911	0.028971	rs2527886	5.17e-05	6.27e-05	FALSE	1.7054e-07	0.00063435
ENSG00000146833	Breast (Overall)	TRIM4	ENST00000496896.1	7	99876958	99919531	Cells_EBV-transformed_lymphocytes	3.85708	0.00352902	0.000458992	0.000999001	rs2572019	0.000400609	0.185128	TRUE	1.7054e-07	0.00063435
ENSG00000160862	Breast (Overall)	AZGP1	ENST00000419575.1	7	99966720	99976042	Ovary	4.53286	0.000594823	1.16e-05	0.010989	rs6955362	1.68e-05	3.14e-19	FALSE	0.02761	0.00071515
ENSG00000106261	Breast (Overall)	ZKSCAN1	ENST00000426572.5	7	100015572	100041689	Ovary	-4.33598	0.00128015	2.9e-05	0.015984	rs6955362	1.68e-05	2.21e-33	FALSE	0.99982	0.0797016
ENSG00000106261	Breast (Overall)	ZKSCAN1	ENST00000324306.11	7	100015572	100041689	Uterus	3.65042	0.00342968	0.00104723	0.027972	rs6955362	1.68e-05	2.92e-30	FALSE	0.99982	0.0797016
ENSG00000106261	Breast (Overall)	ZKSCAN1	ENST00000426572.5	7	100015572	100041689	Spleen	3.54793	0.0105498	0.00116479	0.012987	rs6955362	1.68e-05	6e-35	FALSE	0.99982	0.0797016
ENSG00000106261	Breast (Overall)	ZKSCAN1	ENST00000426572.5	7	100015572	100041689	Whole_Blood	4.11907	0.00393277	7.61e-05	0.016983	rs6955362	1.68e-05	1.2e-31	FALSE	0.99982	0.0797016
ENSG00000168090	Breast (Overall)	COPS6	ENST00000496358.1	7	100088969	100092187	Whole_Blood	3.9837	0.00441914	6.79e-05	0.017982	rs6955362	1.68e-05	2.28e-30	FALSE		0.324624
ENSG00000166508	Breast (Overall)	MCM7	ENST00000467516.5	7	100092233	100101940	Whole_Blood	-3.68864	0.019709	0.00090181	0.000999001	rs6955362	1.68e-05	1.9e-34	FALSE		0.00366023
ENSG00000106290	Breast (Overall)	TAF6	ENST00000451699.5	7	100106876	100119841	Vagina	4.5061	0.000735851	0.000105649	0.015984	rs6955362	1.68e-05	7.2e-30	FALSE		0.0239255
ENSG00000106290	Breast (Overall)	TAF6	ENST00000437822.6	7	100106876	100119841	Vagina	-4.79021	0.000735851	2.67e-05	0.003996	rs6955362	1.68e-05	0.00399972	FALSE		0.0239255
ENSG00000106290	Breast (Overall)	TAF6	ENST00000421980.5	7	100106876	100119841	Vagina	-4.04136	0.000735851	0.000797124	0.021978	rs6955362	1.68e-05	2.39e-29	FALSE		0.0239255
ENSG00000106290	Breast (Overall)	TAF6	ENST00000497233.1	7	100106876	100119841	Uterus	4.17549	0.00963057	0.000505495	0.000999001	rs6955362	1.68e-05	2.53e-34	FALSE		0.0239255
ENSG00000213420	Breast (Overall)	GPC2	ENST00000486702.1	7	100169606	100177381	Adipose_Visceral_Omentum	-3.36053	0.0248536	0.00155589	0.000999001	rs2527927	0.000557247	2.61e-29	FALSE		0.0118466
ENSG00000066923	Breast (Overall)	STAG3	ENST00000451963.1	7	100177563	100214387	Adipose_Visceral_Omentum	5.03894	0.000116146	1.4e-06	0.001998	rs6955362	1.68e-05	2.66e-32	FALSE		0.0180186
ENSG00000066923	Breast (Overall)	STAG3	ENST00000477469.1	7	100177563	100214387	Spleen	-3.69355	0.00174941	0.00265376	0.000999001	rs2572023	0.000221146	4.33e-21	FALSE		0.0180186
ENSG00000066923	Breast (Overall)	STAG3	ENST00000477469.1	7	100177563	100214387	Ovary	5.17276	0.000128244	2.77e-06	0.001998	rs6955362	1.68e-05	4.38e-19	FALSE		0.0180186
ENSG00000066923	Breast (Overall)	STAG3	ENST00000482546.1	7	100177563	100214387	Adipose_Subcutaneous	-4.60837	0.000927024	2.03e-05	0.00699301	rs2527923	0.000437888	4.66e-23	FALSE		0.0180186
ENSG00000066923	Breast (Overall)	STAG3	ENST00000476057.1	7	100177563	100214387	Adipose_Visceral_Omentum	-3.76846	0.000116146	0.000492767	0.027972	rs6955362	1.68e-05	3.38e-27	FALSE		0.0180186
ENSG00000066923	Breast (Overall)	STAG3	ENST00000459699.1	7	100177563	100214387	Adipose_Subcutaneous	-3.90258	0.000927024	0.000475859	0.024975	rs6955362	1.68e-05	1.36e-33	FALSE		0.0180186
ENSG00000066923	Breast (Overall)	STAG3	ENST00000440830.5	7	100177563	100214387	Spleen	-4.5446	0.00174941	6.6e-05	0.00999001	rs34989573	4.11e-05	3.49e-28	FALSE		0.0180186
ENSG00000160813	Breast (Overall)	PPP1R35	ENST00000476185.1	7	100435282	100436497	Cells_EBV-transformed_lymphocytes	5.15591	4.4e-05	7.57e-07	0.000999001	rs6955362	1.68e-05	2.11e-08	FALSE	6.1591e-11	0.00167681
ENSG00000160813	Breast (Overall)	PPP1R35	ENST00000470295.5	7	100435282	100436497	Uterus	4.02937	0.00590731	0.00022371	0.013986	rs6955362	1.68e-05	1.15e-41	FALSE	6.1591e-11	0.00167681
ENSG00000160813	Breast (Overall)	PPP1R35	ENST00000470295.5	7	100435282	100436497	Spleen	3.96043	0.00337637	0.000224444	0.030969	rs2527886	5.17e-05	6.86e-05	FALSE	6.1591e-11	0.00167681
ENSG00000160813	Breast (Overall)	PPP1R35	ENST00000470295.5	7	100435282	100436497	Cells_EBV-transformed_lymphocytes	-3.40323	4.4e-05	0.00199786	0.000999001	rs2099446	0.000665952	1.16e-30	FALSE	6.1591e-11	0.00167681
ENSG00000160813	Breast (Overall)	PPP1R35	ENST00000292330.3	7	100435282	100436497	Spleen	-3.96043	0.00337637	0.000224444	0.035964	rs2527886	5.17e-05	6.86e-05	FALSE	6.1591e-11	0.00167681
ENSG00000160813	Breast (Overall)	PPP1R35	ENST00000470295.5	7	100435282	100436497	Ovary	4.02986	0.00442732	0.000167433	0.01998	rs6955362	1.68e-05	4.02e-25	FALSE	6.1591e-11	0.00167681
ENSG00000106351	Breast (Overall)	AGFG2	ENST00000474713.1	7	100539203	100568220	Adipose_Visceral_Omentum	3.85075	0.00272047	0.000353267	0.034965	rs6955362	1.68e-05	5.57e-43	FALSE		0.0117729
ENSG00000106336	Breast (Overall)	FBXO24	ENST00000241071.11	7	100583982	100601117	Adipose_Visceral_Omentum	3.69974	0.00955534	0.000215819	0.036963	rs6955362	1.68e-05	1.82e-43	FALSE		0.00697321
ENSG00000106336	Breast (Overall)	FBXO24	ENST00000461079.5	7	100583982	100601117	Spleen	5.2165	3.67e-05	5.47e-07	0.003996	rs6955362	1.68e-05	8.85e-12	FALSE		0.00697321
ENSG00000106333	Breast (Overall)	PCOLCE	ENST00000490909.1	7	100602363	100608175	Whole_Blood	-3.51613	0.0168881	0.000437888	0.000999001	rs2527923	0.000437888	1.57e-10	FALSE	7.4317e-09	0.00177222
ENSG00000106333	Breast (Overall)	PCOLCE	ENST00000460002.1	7	100602363	100608175	Cells_EBV-transformed_lymphocytes	4.25726	0.00242638	8.28e-05	0.000999001	rs6955362	1.68e-05	1.63e-49	FALSE	7.4317e-09	0.00177222
ENSG00000106333	Breast (Overall)	PCOLCE	ENST00000460002.1	7	100602363	100608175	Adipose_Subcutaneous	-3.69063	0.0175283	0.00089478	0.000999001	rs2572023	0.000221146	4.33e-21	FALSE	7.4317e-09	0.00177222
ENSG00000106330	Breast (Overall)	MOSPD3	ENST00000393950.7	7	100612102	100615384	Spleen	4.29777	0.00175408	5.18e-05	0.00899101	rs6955362	1.68e-05	2.23e-40	FALSE		0.00695515
ENSG00000106330	Breast (Overall)	MOSPD3	ENST00000424091.2	7	100612102	100615384	Uterus	-3.57904	0.0248554	0.00172426	0.032967	rs6955362	1.68e-05	7.52e-53	FALSE		0.00695515
ENSG00000106327	Breast (Overall)	TFR2	ENST00000476304.5	7	100620416	100642779	Ovary	4.54702	0.00116316	3.26e-05	0.00699301	rs6955362	1.68e-05	2.08e-29	FALSE		0.00418636
ENSG00000106327	Breast (Overall)	TFR2	ENST00000476304.5	7	100620416	100642779	Uterus	3.58453	0.0117065	0.000337691	0.044955	rs6955362	1.68e-05	7.67e-52	FALSE		0.00418636
ENSG00000172354	Breast (Overall)	GNB2	ENST00000451587.5	7	100673567	100679174	Uterus	-4.5124	0.00111187	4.49e-05	0.00999001	rs6955362	1.68e-05	1.52e-45	FALSE	0.99995	0.284629
ENSG00000172354	Breast (Overall)	GNB2	ENST00000431068.5	7	100673567	100679174	Uterus	3.87838	0.00111187	0.000630935	0.01998	rs6955362	1.68e-05	2.66e-49	FALSE	0.99995	0.284629
ENSG00000146830	Breast (Overall)	GIGYF1	ENST00000464111.1	7	100679507	100694250	Vagina	-3.54191	0.000122931	0.00158893	0.035964	rs6955362	1.68e-05	7.34e-46	FALSE	4.3365e-16	0.0469788
ENSG00000146830	Breast (Overall)	GIGYF1	ENST00000646601.1	7	100679507	100694250	Vagina	5.02523	0.000122931	2.01e-06	0.001998	rs6955362	1.68e-05	9.94e-26	FALSE	4.3365e-16	0.0469788
ENSG00000196411	Breast (Overall)	EPHB4	ENST00000487222.5	7	100802565	100827523	Cells_EBV-transformed_lymphocytes	-3.73482	0.0136695	0.000751391	0.045954	rs2527886	5.17e-05	7.85e-24	FALSE	0.0067581	0.0378879
ENSG00000087077	Breast (Overall)	TRIP6	ENST00000200457.9	7	100867387	100873454	Vagina	4.32847	0.00316608	0.000120118	0.00499501	rs6955362	1.68e-05	5.04e-41	FALSE		0.00382167
ENSG00000087077	Breast (Overall)	TRIP6	ENST00000619988.4	7	100867387	100873454	Whole_Blood	-3.68192	0.0146071	0.000462972	0.041958	rs6955362	1.68e-05	9.85e-48	FALSE		0.00382167
ENSG00000087087	Breast (Overall)	SRRT	ENST00000620394.1	7	100875103	100888664	Vagina	3.84173	0.0244793	0.0017104	0.030969	rs6955362	1.68e-05	1.62e-46	FALSE		0.0665016
ENSG00000087087	Breast (Overall)	SRRT	ENST00000448764.5	7	100875103	100888664	Spleen	-3.68187	0.0295909	0.00231529	0.025974	rs6955362	1.68e-05	2.8e-40	FALSE		0.0665016
ENSG00000087087	Breast (Overall)	SRRT	ENST00000431645.1	7	100875103	100888664	Cells_EBV-transformed_lymphocytes	4.08074	0.011645	0.000763159	0.01998	rs6955362	1.68e-05	6.48e-51	FALSE		0.0665016
ENSG00000087087	Breast (Overall)	SRRT	ENST00000618411.4	7	100875103	100888664	Ovary	4.4933	0.00221675	8.42e-05	0.011988	rs6955362	1.68e-05	1.85e-31	FALSE		0.0665016
ENSG00000087085	Breast (Overall)	ACHE	ENST00000411582.4	7	100889994	100896974	Cells_EBV-transformed_lymphocytes	-3.55927	0.0122423	0.00260318	0.031968	rs6955362	1.68e-05	3.57e-47	FALSE		0.0849795
ENSG00000087085	Breast (Overall)	ACHE	ENST00000454485.5	7	100889994	100896974	Cells_EBV-transformed_lymphocytes	3.64883	0.0122423	0.00210748	0.03996	rs6955362	1.68e-05	2.63e-28	FALSE		0.0849795
ENSG00000087085	Breast (Overall)	ACHE	ENST00000241069.11	7	100889994	100896974	Cells_EBV-transformed_lymphocytes	3.64883	0.0122423	0.00210748	0.0499501	rs6955362	1.68e-05	2.63e-28	FALSE		0.0849795
ENSG00000128564	Breast (Overall)	VGF	ENST00000445482.2	7	101162509	101165569	Whole_Blood	3.31751	0.0282053	0.000908247	0.012987	rs424028	0.000158234	2.71e-59	FALSE	0.0087665	0.0480063
ENSG00000106404	Breast (Overall)	CLDN15	ENST00000414035.5	7	101232092	101238820	Adipose_Subcutaneous	-4.47064	0.00118298	2.34e-05	0.03996	rs6961094	1.06e-11	4.1e-42	FALSE		0.0233771
ENSG00000106404	Breast (Overall)	CLDN15	ENST00000414035.5	7	101232092	101238820	Adipose_Subcutaneous	-4.47064	0.00118298	2.34e-05	0.03996	rs6961094	1.06e-11	1	TRUE		0.0233771
ENSG00000128563	Breast (Overall)	PRKRIP1	ENST00000468316.1	7	102363872	102426676	Ovary	5.1222	0.000100285	1.81e-06	0.010989	rs6961094	1.06e-11	2.6e-26	FALSE	1.0724e-06	0.003095
ENSG00000161048	Breast (Overall)	NAPEPLD	ENST00000465647.6	7	103099776	103149560	Cells_EBV-transformed_lymphocytes	3.97713	0.00939706	0.000488269	0.047952	rs10271184	8.52e-07	0.0262839	TRUE		0.00254129
ENSG00000105819	Breast (Overall)	PMPCB	ENST00000498530.5	7	103297407	103331818	Cells_Cultured_fibroblasts	4.69799	0.000246748	2.63e-06	0.031968	rs10271184	8.52e-07	0.000182454	FALSE		0.00156498
ENSG00000105819	Breast (Overall)	PMPCB	ENST00000428154.5	7	103297407	103331818	Spleen	-4.26829	0.00276969	9.85e-05	0.027972	rs10271184	8.52e-07	0.000230786	FALSE		0.00156498
ENSG00000288558	Breast (Overall)	DUS4L-BCAP29	ENST00000673992.1	7	107563971	107623317	Whole_Blood	4.00195	0.00571467	0.000125644	0.003996	rs6979121	1.66e-05	1.78e-24	FALSE
ENSG00000105879	Breast (Overall)	CBLL1	ENST00000493361.5	7	107743073	107761667	Spleen	-3.36253	0.021522	0.00386158	0.020979	rs6979121	1.66e-05	2.99e-23	FALSE		0.346636
ENSG00000105879	Breast (Overall)	CBLL1	ENST00000487517.1	7	107743073	107761667	Spleen	-3.35766	0.021522	0.0039302	0.001998	rs6979121	1.66e-05	8.69e-24	FALSE		0.346636
ENSG00000105879	Breast (Overall)	CBLL1	ENST00000222597.6	7	107743073	107761667	Adipose_Visceral_Omentum	4.04675	0.00445176	0.000103867	0.001998	rs6979121	1.66e-05	2.21e-24	FALSE		0.346636
ENSG00000091140	Breast (Overall)	DLD	ENST00000460577.5	7	107891162	107931730	Adipose_Subcutaneous	-3.48372	0.046032	0.00346144	0.024975	rs6979121	1.66e-05	6.45e-24	FALSE		0.0328802
ENSG00000091140	Breast (Overall)	DLD	ENST00000437604.6	7	107891162	107931730	Adipose_Visceral_Omentum	4.48929	0.0011284	2.14e-05	0.00699301	rs2107763	1.92e-05	9.21e-24	FALSE		0.0328802
ENSG00000091136	Breast (Overall)	LAMB1	ENST00000678266.1	7	107923799	108003213	Cells_EBV-transformed_lymphocytes	4.53219	0.00013653	8.76e-05	0.026973	rs6979121	1.66e-05	1	TRUE		0.0175809
ENSG00000091136	Breast (Overall)	LAMB1	ENST00000439976.6	7	107923799	108003213	Cells_EBV-transformed_lymphocytes	3.94758	0.00013653	0.000868382	0.00699301	rs6979121	1.66e-05	2.56e-26	FALSE		0.0175809
ENSG00000091136	Breast (Overall)	LAMB1	ENST00000677588.1	7	107923799	108003213	Uterus	4.24924	0.0108498	0.000600582	0.001998	rs6979121	1.66e-05	2.34e-51	FALSE		0.0175809
ENSG00000091136	Breast (Overall)	LAMB1	ENST00000677485.1	7	107923799	108003213	Cells_EBV-transformed_lymphocytes	4.99039	0.00013653	1.02e-05	0.002997	rs6979121	1.66e-05	1	TRUE		0.0175809
ENSG00000091136	Breast (Overall)	LAMB1	ENST00000677793.1	7	107923799	108003213	Cells_EBV-transformed_lymphocytes	3.65412	0.00013653	0.00232262	0.012987	rs6979121	1.66e-05	1.33e-37	FALSE		0.0175809
ENSG00000091136	Breast (Overall)	LAMB1	ENST00000677994.1	7	107923799	108003213	Cells_EBV-transformed_lymphocytes	3.61971	0.00013653	0.00235942	0.016983	rs6979121	1.66e-05	1.32e-22	FALSE		0.0175809
ENSG00000091136	Breast (Overall)	LAMB1	ENST00000677652.1	7	107923799	108003213	Cells_EBV-transformed_lymphocytes	4.98778	0.00013653	1.04e-05	0.00599401	rs6979121	1.66e-05	1	TRUE		0.0175809
ENSG00000128573	Breast (Overall)	FOXP2	ENST00000634623.1	7	114086327	114693772	Ovary	-3.82442	0.0201778	0.00183516	0.000999001	rs4335064	0.000972003	0.639238	TRUE		0.186902
ENSG00000128573	Breast (Overall)	FOXP2	ENST00000634623.1	7	114086327	114693772	Uterus	3.76649	0.0337001	0.00281451	0.001998	rs4335064	0.000972003	0.000554996	FALSE		0.186902
ENSG00000128607	Breast (Overall)	KLHDC10	ENST00000463413.1	7	130070534	130135705	Spleen	-4.88679	0.000130844	2.05e-06	0.001998	rs17688449	2.31e-12	0.107501	FALSE	0.94962	0.0996303
ENSG00000146842	Breast (Overall)	TMEM209	ENST00000473456.5	7	130164713	130207770	Cells_Cultured_fibroblasts	4.56061	0.000441883	5.1e-06	0.000999001	rs6973318	5.1e-06	0.759113	TRUE	0.0036972	0.0033247
ENSG00000146842	Breast (Overall)	TMEM209	ENST00000473456.5	7	130164713	130207770	Vagina	3.63948	0.00944351	0.000273187	0.016983	rs17688449	2.31e-12	0.106237	FALSE	0.0036972	0.0033247
ENSG00000106484	Breast (Overall)	MEST	ENST00000223215.10	7	130486171	130506465	Vagina	6.34808	2.6e-07	1.96e-09	0.000999001	rs205743	1.23e-10	0.999998	TRUE	0.9584	0.0664834
ENSG00000158623	Breast (Overall)	COPG2	ENST00000617523.1	7	130506238	130668748	Ovary	5.75646	1.41e-06	8.59e-09	0.001998	rs17688449	2.31e-12	1	TRUE	0.014194	0.0173874
ENSG00000059377	Breast (Overall)	TBXAS1	ENST00000469630.1	7	139777051	140020325	Adipose_Subcutaneous	-6.18905	1.15e-06	6.66e-09	0.000999001	rs17161443	1.68e-10	1	TRUE		0.00066802
ENSG00000090266	Breast (Overall)	NDUFB2	ENST00000462847.1	7	140690777	140722790	Cells_Cultured_fibroblasts	-4.46941	0.00208517	5.49e-05	0.001998	rs11977670	1.17e-16	0.00122555	FALSE		0.00296487
ENSG00000090266	Breast (Overall)	NDUFB2	ENST00000462847.1	7	140690777	140722790	Cells_Cultured_fibroblasts	-4.46941	0.00208517	5.49e-05	0.001998	rs11977670	1.17e-16	1	TRUE		0.00296487
ENSG00000106144	Breast (Overall)	CASP2	ENST00000472067.1	7	143288215	143307696	Spleen	6.11159	3.37e-07	1.97e-09	0.000999001	rs17254	0.000337575	0.99795	TRUE		0.0245497
ENSG00000159784	Breast (Overall)	FAM131B	ENST00000409578.5	7	143353400	143362770	Cells_Cultured_fibroblasts	-3.61051	0.0115913	0.00152798	0.000999001	rs17254	0.000337575	0.98461	TRUE		0.087778
ENSG00000146904	Breast (Overall)	EPHA1	ENST00000458129.1	7	143390289	143408856	Cells_EBV-transformed_lymphocytes	3.93285	0.00355854	8.39e-05	0.00599401	rs720475	1.22e-11	0.0753795	FALSE	7.5026e-26	0.00223772
ENSG00000146904	Breast (Overall)	EPHA1	ENST00000458129.1	7	143390289	143408856	Cells_EBV-transformed_lymphocytes	3.93285	0.00355854	8.39e-05	0.00599401	rs720475	1.22e-11	1	TRUE	7.5026e-26	0.00223772
ENSG00000197024	Breast (Overall)	ZNF398	ENST00000426851.6	7	149126416	149183042	Cells_Cultured_fibroblasts	-3.34905	0.047961	0.00324358	0.001998	rs11973806	4.44e-05	0.00022016	TRUE	0.0013338	0.0401311
ENSG00000106479	Breast (Overall)	ZNF862	ENST00000223210.5	7	149838375	149867479	Uterus	3.35589	0.041108	0.0031644	0.00699301	rs16884656	1.4e-05	0.000160289	TRUE	0.0067742	0.00108513
ENSG00000214022	Breast (Overall)	REPIN1	ENST00000486714.2	7	150368189	150374044	Whole_Blood	-3.46646	0.0321255	0.00210944	0.017982	rs1549760	0.00146993	2.42e-24	FALSE		0.057108
ENSG00000055118	Breast (Overall)	KCNH2	ENST00000684116.1	7	150944961	150978321	Uterus	-3.37572	0.0464579	0.00368108	0.012987	rs16884656	1.4e-05	1.96e-24	FALSE	0.066807	0.127333
ENSG00000213199	Breast (Overall)	ASIC3	ENST00000485929.5	7	151048292	151052756	Cells_Cultured_fibroblasts	3.39074	0.0314373	0.00139409	0.00799201	rs16884656	1.4e-05	3.95e-25	FALSE		0.00088056
ENSG00000033050	Breast (Overall)	ABCF2	ENST00000477252.1	7	151211484	151227205	Vagina	-3.53182	0.0250925	0.00165087	0.011988	rs10271154	0.000947883	3.59e-24	FALSE	0.66541	0.0567184
ENSG00000082014	Breast (Overall)	SMARCD3	ENST00000469154.5	7	151238764	151277896	Whole_Blood	-3.76923	0.0100991	0.000655006	0.000999001	rs6977081	0.000163751	1	TRUE		0.0653283
ENSG00000082014	Breast (Overall)	SMARCD3	ENST00000485592.5	7	151238764	151277896	Whole_Blood	-3.76923	0.0100991	0.000655006	0.000999001	rs6977081	0.000163751	1	TRUE		0.0653283
ENSG00000106617	Breast (Overall)	PRKAG2	ENST00000474383.1	7	151556124	151877214	Ovary	4.13867	0.00345064	0.00069864	0.020979	rs6977081	0.000163751	0.000476376	TRUE		0.0743005
ENSG00000106617	Breast (Overall)	PRKAG2	ENST00000476632.2	7	151556124	151877214	Ovary	4.42587	0.00345064	0.00019211	0.035964	rs6977081	0.000163751	0.000170683	TRUE		0.0743005
ENSG00000105993	Breast (Overall)	DNAJB6	ENST00000487480.1	7	157335381	157417439	Adipose_Subcutaneous	-3.90266	0.0142358	0.000665999	0.001998	rs6945016	0.000989209	0.682349	TRUE		0.0799761
ENSG00000105993	Breast (Overall)	DNAJB6	ENST00000441291.5	7	157335381	157417439	Spleen	-4.32023	0.00322191	0.000124693	0.000999001	rs6945016	0.000989209	0.110084	TRUE		0.0799761
ENSG00000147364	Breast (Overall)	FBXO25	ENST00000276326.9	8	406428	477967	Uterus	-3.80597	0.00785004	0.000706247	0.000999001	rs7824343	0.000141249	0.000156438	TRUE		0.0173493
ENSG00000147364	Breast (Overall)	FBXO25	ENST00000519376.5	8	406428	477967	Uterus	-3.80597	0.00785004	0.000706247	0.000999001	rs7824343	0.000141249	0.000156438	TRUE		0.0173493
ENSG00000003989	Breast (Overall)	SLC7A2	ENST00000494857.6	8	17497088	17570573	Vagina	-3.62721	0.0133959	0.000572998	0.001998	rs13261745	3.47e-06	7.7e-26	FALSE	1.9433e-14	0.00519376
ENSG00000129422	Breast (Overall)	MTUS1	ENST00000518891.1	8	17643795	17801094	Vagina	-3.97566	0.0037164	0.00119315	0.014985	rs3853532	3.86e-06	0.000296305	FALSE		0.00906243
ENSG00000129422	Breast (Overall)	MTUS1	ENST00000519263.5	8	17643795	17801094	Vagina	-3.97566	0.0037164	0.00119315	0.011988	rs3853532	3.86e-06	0.399941	TRUE		0.00906243
ENSG00000129422	Breast (Overall)	MTUS1	ENST00000518138.5	8	17643795	17801094	Vagina	-3.97566	0.0037164	0.00119315	0.011988	rs3853532	3.86e-06	0.399941	TRUE		0.00906243
ENSG00000129422	Breast (Overall)	MTUS1	ENST00000517721.5	8	17643795	17801094	Vagina	-3.97566	0.0037164	0.00119315	0.012987	rs3853532	3.86e-06	0.399941	TRUE		0.00906243
ENSG00000129422	Breast (Overall)	MTUS1	ENST00000634613.1	8	17643795	17801094	Vagina	4.12565	0.0037164	0.000628483	0.001998	rs13261745	3.47e-06	0.999111	TRUE		0.00906243
ENSG00000129422	Breast (Overall)	MTUS1	ENST00000523471.5	8	17643795	17801094	Vagina	3.97566	0.0037164	0.00119315	0.012987	rs3853532	3.86e-06	0.399941	TRUE		0.00906243
ENSG00000129422	Breast (Overall)	MTUS1	ENST00000519066.5	8	17643795	17801094	Vagina	3.97566	0.0037164	0.00119315	0.00899101	rs3853532	3.86e-06	0.399941	TRUE		0.00906243
ENSG00000078674	Breast (Overall)	PCM1	ENST00000517545.5	8	17922842	18029948	Adipose_Subcutaneous	4.4986	0.00133652	9.58e-05	0.00599401	rs13261745	3.47e-06	0.000888915	FALSE	0.21371	0.0165306
ENSG00000078674	Breast (Overall)	PCM1	ENST00000518936.5	8	17922842	18029948	Adipose_Subcutaneous	-4.33268	0.00133652	0.000191498	0.000999001	rs13261745	3.47e-06	2.11e-22	FALSE	0.21371	0.0165306
ENSG00000078674	Breast (Overall)	PCM1	ENST00000518936.5	8	17922842	18029948	Adipose_Visceral_Omentum	-3.60229	0.0426606	0.00410058	0.016983	rs13261745	3.47e-06	6.44e-23	FALSE	0.21371	0.0165306
ENSG00000078674	Breast (Overall)	PCM1	ENST00000523896.1	8	17922842	18029948	Adipose_Subcutaneous	4.50153	0.00133652	9.45e-05	0.00899101	rs13261745	3.47e-06	1.28e-21	FALSE	0.21371	0.0165306
ENSG00000104763	Breast (Overall)	ASAH1	ENST00000637898.1	8	18055992	18084998	Spleen	-4.20135	0.00195584	0.00111439	0.018981	rs478420	7.87e-06	1.29e-15	FALSE		0.00278515
ENSG00000104763	Breast (Overall)	ASAH1	ENST00000637752.1	8	18055992	18084998	Spleen	-4.54162	0.00195584	0.000245625	0.001998	rs478420	7.87e-06	6.23e-16	FALSE		0.00278515
ENSG00000104763	Breast (Overall)	ASAH1	ENST00000637872.1	8	18055992	18084998	Spleen	-4.58227	0.00195584	0.000202385	0.000999001	rs478420	7.87e-06	1.43e-15	FALSE		0.00278515
ENSG00000104763	Breast (Overall)	ASAH1	ENST00000520781.6	8	18055992	18084998	Spleen	-4.33385	0.00195584	0.000630058	0.042957	rs478420	7.87e-06	1.41e-15	FALSE		0.00278515
ENSG00000156011	Breast (Overall)	PSD3	ENST00000518963.5	8	18527303	19084730	Vagina	3.7808	0.0194539	0.00156326	0.023976	rs2410612	1.26e-06	3.02e-26	FALSE		0.0418339
ENSG00000104613	Breast (Overall)	INTS10	ENST00000523143.1	8	19817391	19852083	Cells_Cultured_fibroblasts	-4.84597	0.000128316	1.51e-05	0.000999001	rs2410612	1.26e-06	0.169946	FALSE		0.168166
ENSG00000104613	Breast (Overall)	INTS10	ENST00000522081.1	8	19817391	19852083	Vagina	-4.88574	0.000165475	1.75e-05	0.000999001	rs2410612	1.26e-06	0.000248801	FALSE		0.168166
ENSG00000104613	Breast (Overall)	INTS10	ENST00000523846.1	8	19817391	19852083	Cells_Cultured_fibroblasts	-4.79492	0.000128316	1.51e-05	0.028971	rs2410612	1.26e-06	1.26e-12	FALSE		0.168166
ENSG00000104613	Breast (Overall)	INTS10	ENST00000523869.1	8	19817391	19852083	Adipose_Subcutaneous	4.84615	0.000106837	1.01e-05	0.000999001	rs2410612	1.26e-06	0.313788	TRUE		0.168166
ENSG00000104613	Breast (Overall)	INTS10	ENST00000523772.1	8	19817391	19852083	Vagina	4.80114	0.000165475	2.42e-05	0.000999001	rs2410612	1.26e-06	1.53e-08	FALSE		0.168166
ENSG00000104613	Breast (Overall)	INTS10	ENST00000521758.5	8	19817391	19852083	Vagina	4.75169	0.000165475	2.72e-05	0.000999001	rs2410612	1.26e-06	9.43e-09	FALSE		0.168166
ENSG00000104613	Breast (Overall)	INTS10	ENST00000520670.1	8	19817391	19852083	Cells_EBV-transformed_lymphocytes	-4.58334	0.000406836	7.32e-05	0.022977	rs2410612	1.26e-06	9.8e-13	FALSE		0.168166
ENSG00000104613	Breast (Overall)	INTS10	ENST00000523143.1	8	19817391	19852083	Cells_EBV-transformed_lymphocytes	-3.84653	0.000406836	0.00131785	0.000999001	rs2410612	1.26e-06	4.29e-46	FALSE		0.168166
ENSG00000104613	Breast (Overall)	INTS10	ENST00000523143.1	8	19817391	19852083	Spleen	-4.82718	0.00020242	1.66e-05	0.045954	rs2410612	1.26e-06	7.53e-05	FALSE		0.168166
ENSG00000104613	Breast (Overall)	INTS10	ENST00000397977.8	8	19817391	19852083	Cells_Cultured_fibroblasts	4.75372	0.000128316	1.51e-05	0.048951	rs2410612	1.26e-06	2.06e-30	FALSE		0.168166
ENSG00000104613	Breast (Overall)	INTS10	ENST00000518799.1	8	19817391	19852083	Vagina	4.80922	0.000165475	2.42e-05	0.000999001	rs2410612	1.26e-06	3.09e-21	FALSE		0.168166
ENSG00000104613	Breast (Overall)	INTS10	ENST00000518799.1	8	19817391	19852083	Cells_EBV-transformed_lymphocytes	4.58334	0.000406836	7.32e-05	0.018981	rs2410612	1.26e-06	9.8e-13	FALSE		0.168166
ENSG00000104613	Breast (Overall)	INTS10	ENST00000522081.1	8	19817391	19852083	Cells_EBV-transformed_lymphocytes	-4.58334	0.000406836	7.32e-05	0.020979	rs2410612	1.26e-06	9.8e-13	FALSE		0.168166
ENSG00000104613	Breast (Overall)	INTS10	ENST00000522114.5	8	19817391	19852083	Adipose_Subcutaneous	4.84615	0.000106837	1.01e-05	0.000999001	rs2410612	1.26e-06	0.313788	TRUE		0.168166
ENSG00000104613	Breast (Overall)	INTS10	ENST00000521357.5	8	19817391	19852083	Cells_EBV-transformed_lymphocytes	4.58334	0.000406836	7.32e-05	0.014985	rs2410612	1.26e-06	9.8e-13	FALSE		0.168166
ENSG00000104613	Breast (Overall)	INTS10	ENST00000522081.1	8	19817391	19852083	Adipose_Subcutaneous	-4.84615	0.000106837	1.01e-05	0.000999001	rs2410612	1.26e-06	0.313788	TRUE		0.168166
ENSG00000104613	Breast (Overall)	INTS10	ENST00000520985.1	8	19817391	19852083	Adipose_Subcutaneous	-4.84615	0.000106837	1.01e-05	0.000999001	rs2410612	1.26e-06	0.313788	TRUE		0.168166
ENSG00000104613	Breast (Overall)	INTS10	ENST00000518799.1	8	19817391	19852083	Cells_Cultured_fibroblasts	4.84615	0.000128316	1.51e-05	0.000999001	rs2410612	1.26e-06	0.313788	TRUE		0.168166
ENSG00000104613	Breast (Overall)	INTS10	ENST00000522114.5	8	19817391	19852083	Spleen	4.84615	0.00020242	1.64e-05	0.000999001	rs2410612	1.26e-06	0.316607	TRUE		0.168166
ENSG00000104613	Breast (Overall)	INTS10	ENST00000521758.5	8	19817391	19852083	Cells_Cultured_fibroblasts	4.84615	0.000128316	1.51e-05	0.000999001	rs2410612	1.26e-06	0.313788	TRUE		0.168166
ENSG00000104613	Breast (Overall)	INTS10	ENST00000523772.1	8	19817391	19852083	Cells_EBV-transformed_lymphocytes	-4.58334	0.000406836	7.32e-05	0.01998	rs2410612	1.26e-06	9.8e-13	FALSE		0.168166
ENSG00000104613	Breast (Overall)	INTS10	ENST00000523143.1	8	19817391	19852083	Adipose_Subcutaneous	-4.84615	0.000106837	1.01e-05	0.000999001	rs2410612	1.26e-06	0.313788	TRUE		0.168166
ENSG00000104613	Breast (Overall)	INTS10	ENST00000520670.1	8	19817391	19852083	Spleen	-4.70677	0.00020242	2.77e-05	0.026973	rs2410612	1.26e-06	4.72e-24	FALSE		0.168166
ENSG00000104613	Breast (Overall)	INTS10	ENST00000522081.1	8	19817391	19852083	Cells_Cultured_fibroblasts	-4.84615	0.000128316	1.51e-05	0.000999001	rs2410612	1.26e-06	0.316607	TRUE		0.168166
ENSG00000104613	Breast (Overall)	INTS10	ENST00000523846.1	8	19817391	19852083	Adipose_Subcutaneous	-4.90557	0.000106837	7.45e-06	0.000999001	rs2410612	1.26e-06	1.37e-07	FALSE		0.168166
ENSG00000104613	Breast (Overall)	INTS10	ENST00000523846.1	8	19817391	19852083	Adipose_Visceral_Omentum	-4.63772	0.00142699	3.52e-05	0.021978	rs2410612	1.26e-06	3.82e-32	FALSE		0.168166
ENSG00000104613	Breast (Overall)	INTS10	ENST00000518424.1	8	19817391	19852083	Cells_EBV-transformed_lymphocytes	4.58334	0.000406836	7.32e-05	0.025974	rs2410612	1.26e-06	9.8e-13	FALSE		0.168166
ENSG00000168495	Breast (Overall)	POLR3D	ENST00000519237.5	8	22245133	22254601	Uterus	-3.55792	0.0210646	0.00112141	0.000999001	rs1877672	4.71e-06	2.3e-32	FALSE		0.0051405
ENSG00000158941	Breast (Overall)	CCAR2	ENST00000521436.5	8	22604757	22620964	Whole_Blood	3.5593	0.0409938	0.00260288	0.012987	rs7004793	5.73e-07	2e-32	FALSE	1	0.0781087
ENSG00000158941	Breast (Overall)	CCAR2	ENST00000520861.5	8	22604757	22620964	Vagina	3.41885	0.00029241	0.00440199	0.017982	rs7004793	5.73e-07	6.69e-32	FALSE	1	0.0781087
ENSG00000158941	Breast (Overall)	CCAR2	ENST00000521301.5	8	22604757	22620964	Vagina	4.92093	0.00029241	6.03e-06	0.002997	rs7004793	5.73e-07	3.3e-31	FALSE	1	0.0781087
ENSG00000008853	Breast (Overall)	RHOBTB2	ENST00000517528.1	8	22987417	23020509	Ovary	3.5	0.010495	0.00279155	0.000999001	rs2048651	0.000465258	0.6	TRUE	0.0031003	0.042788
ENSG00000008853	Breast (Overall)	RHOBTB2	ENST00000519685.5	8	22987417	23020509	Ovary	-3.5	0.010495	0.00279155	0.000999001	rs2048651	0.000465258	0.6	TRUE	0.0031003	0.042788
ENSG00000008853	Breast (Overall)	RHOBTB2	ENST00000251822.7	8	22987417	23020509	Ovary	-3.5	0.010495	0.00279155	0.000999001	rs2048651	0.000465258	0.6	TRUE	0.0031003	0.042788
ENSG00000008853	Breast (Overall)	RHOBTB2	ENST00000524077.5	8	22987417	23020509	Ovary	3.5	0.010495	0.00279155	0.000999001	rs2048651	0.000465258	0.6	TRUE	0.0031003	0.042788
ENSG00000008853	Breast (Overall)	RHOBTB2	ENST00000517528.1	8	22987417	23020509	Adipose_Visceral_Omentum	-4.15768	0.00308607	6.43e-05	0.000999001	rs310291	7.41e-08	9.37e-31	FALSE	0.0031003	0.042788
ENSG00000008853	Breast (Overall)	RHOBTB2	ENST00000524077.5	8	22987417	23020509	Cells_Cultured_fibroblasts	3.36208	0.0361876	0.00232069	0.022977	rs310291	7.41e-08	2.22e-31	FALSE	0.0031003	0.042788
ENSG00000008853	Breast (Overall)	RHOBTB2	ENST00000519210.1	8	22987417	23020509	Ovary	-3.5	0.010495	0.00279155	0.000999001	rs2048651	0.000465258	0.6	TRUE	0.0031003	0.042788
ENSG00000147457	Breast (Overall)	CHMP7	ENST00000523091.5	8	23243637	23262000	Cells_EBV-transformed_lymphocytes	3.38579	0.0390151	0.00496813	0.034965	rs310291	7.41e-08	4.65e-46	FALSE		0.0511392
ENSG00000147454	Breast (Overall)	SLC25A37	ENST00000290075.10	8	23528956	23575463	Vagina	4.03145	0.00803758	0.000388043	0.013986	rs310291	7.41e-08	3.42e-07	FALSE		0.0504942
ENSG00000147454	Breast (Overall)	SLC25A37	ENST00000521637.1	8	23528956	23575463	Ovary	-3.61003	0.0308111	0.00244926	0.02997	rs310291	7.41e-08	1.72e-33	FALSE		0.0504942
ENSG00000104299	Breast (Overall)	INTS9	ENST00000522363.5	8	28767661	28890242	Cells_EBV-transformed_lymphocytes	-4.26566	0.00609116	0.000318902	0.00899101	rs9693444	6.89e-22	0.000440866	FALSE		0.00583787
ENSG00000147421	Breast (Overall)	HMBOX1	ENST00000355231.9	8	28890395	29064764	Spleen	5.26988	6.27e-05	1.23e-06	0.000999001	rs9693444	6.89e-22	0.999943	TRUE		0.189538
ENSG00000147421	Breast (Overall)	HMBOX1	ENST00000521516.5	8	28890395	29064764	Adipose_Visceral_Omentum	4.58494	0.00123207	2.72e-05	0.00999001	rs9693444	6.89e-22	0.999513	TRUE		0.189538
ENSG00000147421	Breast (Overall)	HMBOX1	ENST00000518080.2	8	28890395	29064764	Cells_EBV-transformed_lymphocytes	-4.40669	0.00267421	0.000104961	0.00499501	rs9693444	6.89e-22	1.16e-06	FALSE		0.189538
ENSG00000120875	Breast (Overall)	DUSP4	ENST00000240100.7	8	29333064	29350684	Spleen	-4.11551	0.00109298	0	0.016983	rs9693444	6.89e-22	1	TRUE	0.18573	0.0507923
ENSG00000104660	Breast (Overall)	LEPROTL1	ENST00000650149.1	8	30095408	30177208	Ovary	4.19527	0.00348328	0.000136275	0.013986	rs9693444	6.89e-22	3.88e-07	FALSE		0.0292589
ENSG00000157110	Breast (Overall)	RBPMS	ENST00000522694.1	8	30384511	30572256	Spleen	-3.86716	0.0173229	0.00110111	0.048951	rs9693444	6.89e-22	7.81e-06	FALSE		0.136165
ENSG00000147475	Breast (Overall)	ERLIN2	ENST00000519638.3	8	37736601	37758422	Uterus	4.82187	5.53e-08	1.14e-05	0.000999001	rs10955009	5.72e-21	0.664994	TRUE	0.54681	0.0250081
ENSG00000147475	Breast (Overall)	ERLIN2	ENST00000647813.1	8	37736601	37758422	Uterus	-6.61893	5.53e-08	2.89e-10	0.000999001	rs10955009	5.72e-21	0.335196	TRUE	0.54681	0.0250081
ENSG00000147471	Breast (Overall)	PLPBP	ENST00000328195.8	8	37762595	37779768	Ovary	-4.26523	0.00257132	9.98e-05	0.000999001	rs10955009	5.72e-21	0.66484	TRUE		0.00702739
ENSG00000129691	Breast (Overall)	ASH2L	ENST00000428278.6	8	38105493	38144076	Vagina	3.38146	0.0453555	0.00432608	0.00499501	rs6998793	0.00583089	0.00338464	FALSE		0.110821
ENSG00000147465	Breast (Overall)	STAR	ENST00000276449.9	8	38142700	38150992	Adipose_Subcutaneous	-3.75939	0.00813195	0.000170325	0.027972	rs28377666	5.69e-05	0.000205928	FALSE	0.018211	0.00302308
ENSG00000175324	Breast (Overall)	LSM1	ENST00000520755.5	8	38163335	38176730	Vagina	3.35075	0.0287327	0.00161184	0.00799201	rs9297257	0.000785016	0.67396	TRUE		0.0280231
ENSG00000178460	Breast (Overall)	MCMDC2	ENST00000492775.5	8	66870749	66922048	Cells_EBV-transformed_lymphocytes	-3.40303	0.0236884	0.00133284	0.000999001	rs2623857	0.00488563	1	TRUE		0.00103988
ENSG00000140396	Breast (Overall)	NCOA2	ENST00000518287.6	8	70109782	70403808	Vagina	3.43577	0.0174237	0.00177261	0.00499501	rs6991329	0.000179654	0.000156438	TRUE		0.255062
ENSG00000140396	Breast (Overall)	NCOA2	ENST00000522054.1	8	70109782	70403808	Vagina	3.43577	0.0174237	0.00177261	0.00499501	rs6991329	0.000179654	0.000156438	TRUE		0.255062
ENSG00000147604	Breast (Overall)	RPL7	ENST00000396466.5	8	73290242	73295789	Ovary	3.3493	0.0188842	0.00486099	0.000999001	rs6472829	0.000843123	0.000156702	TRUE	0.99998	0.508397
ENSG00000147604	Breast (Overall)	RPL7	ENST00000352983.7	8	73290242	73295789	Ovary	-3.3493	0.0188842	0.00486099	0.000999001	rs6472829	0.000843123	0.000156702	TRUE	0.99998	0.508397
ENSG00000147604	Breast (Overall)	RPL7	ENST00000396465.5	8	73290242	73295789	Ovary	3.3493	0.0188842	0.00486099	0.000999001	rs6472829	0.000843123	0.000156702	TRUE	0.99998	0.508397
ENSG00000147604	Breast (Overall)	RPL7	ENST00000466821.1	8	73290242	73295789	Ovary	3.3493	0.0188842	0.00486099	0.000999001	rs6472829	0.000843123	0.000156702	TRUE	0.99998	0.508397
ENSG00000104381	Breast (Overall)	GDAP1	ENST00000675007.1	8	74320613	74518007	Cells_EBV-transformed_lymphocytes	-4.17862	0.0121006	0.000879838	0.003996	rs2926585	8.39e-25	0.0116906	FALSE		0.0130059
ENSG00000104381	Breast (Overall)	GDAP1	ENST00000675060.1	8	74320613	74518007	Adipose_Subcutaneous	4.254	0.0121111	0.000545971	0.048951	rs2926585	8.39e-25	0.981381	TRUE		0.0130059
ENSG00000104381	Breast (Overall)	GDAP1	ENST00000675633.1	8	74320613	74518007	Whole_Blood	5.05467	0.000247935	3.45e-06	0.030969	rs2926585	8.39e-25	0.000243579	FALSE		0.0130059
ENSG00000104381	Breast (Overall)	GDAP1	ENST00000675625.1	8	74320613	74518007	Vagina	-6.35141	2.6e-07	5.97e-09	0.003996	rs2926585	8.39e-25	0.999742	TRUE		0.0130059
ENSG00000104381	Breast (Overall)	GDAP1	ENST00000674865.1	8	74320613	74518007	Vagina	-6.45515	2.6e-07	3.03e-09	0.00499501	rs2926585	8.39e-25	0.999982	TRUE		0.0130059
ENSG00000104381	Breast (Overall)	GDAP1	ENST00000675474.1	8	74320613	74518007	Vagina	-4.89789	2.6e-07	2.62e-05	0.036963	rs2926585	8.39e-25	0.000236609	FALSE		0.0130059
ENSG00000147586	Breast (Overall)	MRPS28	ENST00000521434.5	8	79918717	80030289	Vagina	4.97732	0.000123586	1.93e-06	0.000999001	rs1445561	9.28e-07	1	TRUE	0.16968	0.00172779
ENSG00000205189	Breast (Overall)	ZBTB10	ENST00000430430.5	8	80485619	80526265	Cells_Cultured_fibroblasts	4.7934	9.35e-05	0	0.003996	rs1445561	9.28e-07	0.893004	TRUE	0.044102	0.208308
ENSG00000170323	Breast (Overall)	FABP4	ENST00000522659.1	8	81478419	81483236	Uterus	4.71205	0.000292326	4.9e-06	0.036963	rs1822971	6.31e-06	0.92286	TRUE		0.00414165
ENSG00000133731	Breast (Overall)	IMPA1	ENST00000449740.6	8	81656914	81686331	Vagina	-3.96404	0.00992929	0.000515836	0.002997	rs2084088	8e-07	0.000129435	FALSE	0.20205	0.00633908
ENSG00000156170	Breast (Overall)	NDUFAF6	ENST00000396111.6	8	94895533	95116455	Spleen	-3.66985	0.0257346	0.00315497	0.00499501	rs2123647	0.000537097	1	TRUE		0.00131025
ENSG00000186106	Breast (Overall)	ANKRD46	ENST00000358990.3	8	100509752	100559784	Adipose_Visceral_Omentum	3.47259	0.0152505	0.00257733	0.023976	rs1264590	7.57e-09	2.49e-13	FALSE	0.3118	0.0567538
ENSG00000186106	Breast (Overall)	ANKRD46	ENST00000358990.3	8	100509752	100559784	Cells_EBV-transformed_lymphocytes	4.30175	0.00356037	0.000152506	0.002997	rs1264590	7.57e-09	5.72e-12	FALSE	0.3118	0.0567538
ENSG00000186106	Breast (Overall)	ANKRD46	ENST00000520713.5	8	100509752	100559784	Adipose_Visceral_Omentum	3.76383	0.0152505	0.000836656	0.020979	rs1264590	7.57e-09	6.17e-13	FALSE	0.3118	0.0567538
ENSG00000070756	Breast (Overall)	PABPC1	ENST00000677380.1	8	100685816	100722809	Vagina	4.02842	0.000190588	0.00168456	0.031968	rs1264590	7.57e-09	3.39e-21	FALSE		0.2318
ENSG00000070756	Breast (Overall)	PABPC1	ENST00000519100.6	8	100685816	100722809	Vagina	5.26946	0.000190588	4.1e-06	0.002997	rs1264590	7.57e-09	3.81e-09	FALSE		0.2318
ENSG00000070756	Breast (Overall)	PABPC1	ENST00000520804.2	8	100685816	100722809	Uterus	4.43741	0.000919837	0.000254937	0.012987	rs618854	8.83e-05	1	TRUE		0.2318
ENSG00000070756	Breast (Overall)	PABPC1	ENST00000676655.1	8	100685816	100722809	Uterus	4.55054	0.000919837	0.000155178	0.00999001	rs618854	8.83e-05	1	TRUE		0.2318
ENSG00000070756	Breast (Overall)	PABPC1	ENST00000523636.5	8	100685816	100722809	Ovary	-3.70558	0.0081543	0.00548354	0.033966	rs1264590	7.57e-09	3.18e-11	FALSE		0.2318
ENSG00000070756	Breast (Overall)	PABPC1	ENST00000677775.1	8	100685816	100722809	Ovary	-3.80999	0.0081543	0.00375225	0.017982	rs618854	8.83e-05	8.36e-11	FALSE		0.2318
ENSG00000070756	Breast (Overall)	PABPC1	ENST00000522387.5	8	100685816	100722809	Ovary	-4.20459	0.0081543	0.0007062	0.000999001	rs1264590	7.57e-09	1.84e-13	FALSE		0.2318
ENSG00000070756	Breast (Overall)	PABPC1	ENST00000677140.1	8	100685816	100722809	Uterus	4.83918	0.000919837	3.78e-05	0.001998	rs618854	8.83e-05	1	TRUE		0.2318
ENSG00000120963	Breast (Overall)	ZNF706	ENST00000519103.1	8	101177878	101206193	Whole_Blood	4.69349	0.000828598	1.34e-05	0.00899101	rs539674	8.27e-08	5.5e-13	FALSE		0.250231
ENSG00000048392	Breast (Overall)	RRM2B	ENST00000621845.1	8	102204502	102238961	Adipose_Visceral_Omentum	-4.40291	0.000874844	1.07e-05	0.00899101	rs1264590	7.57e-09	1.04e-14	FALSE		0.0204032
ENSG00000104517	Breast (Overall)	UBR5	ENST00000521922.5	8	102252273	102412759	Cells_EBV-transformed_lymphocytes	-3.52735	0.041426	0.00419739	0.022977	rs1264590	7.57e-09	6.41e-17	FALSE	1	0.423924
ENSG00000104517	Breast (Overall)	UBR5	ENST00000521767.1	8	102252273	102412759	Ovary	-4.0329	0.00845658	0.000440739	0.00499501	rs1264590	7.57e-09	1	TRUE	1	0.423924
ENSG00000104517	Breast (Overall)	UBR5	ENST00000521767.1	8	102252273	102412759	Ovary	-4.0329	0.00845658	0.000440739	0.00499501	rs1264590	7.57e-09	1.06e-07	FALSE	1	0.423924
ENSG00000155096	Breast (Overall)	AZIN1	ENST00000683787.1	8	102826111	102893864	Cells_EBV-transformed_lymphocytes	3.70179	0.0332132	0.00278305	0.001998	rs9642980	0.00199545	1	TRUE		0.132601
ENSG00000147647	Breast (Overall)	DPYS	ENST00000520483.5	8	104330324	104467055	Ovary	3.394	0.0134506	0.000688798	0.020979	rs2957451	8.92e-09	0.438806	TRUE	0.0050635	0.0017837
ENSG00000147650	Breast (Overall)	LRP12	ENST00000520770.1	8	104489231	104589258	Cells_EBV-transformed_lymphocytes	4.069	0.00407098	0.000188862	0.00699301	rs2957451	8.92e-09	0.781504	TRUE	1	0.119692
ENSG00000147650	Breast (Overall)	LRP12	ENST00000523007.1	8	104489231	104589258	Cells_EBV-transformed_lymphocytes	3.66357	0.00407098	0.00099488	0.000999001	rs2957451	8.92e-09	0.0530896	FALSE	1	0.119692
ENSG00000147677	Breast (Overall)	EIF3H	ENST00000517974.1	8	116642130	116766925	Vagina	-4.7571	0.000554997	1.37e-05	0.00899101	rs1005502	8.83e-11	0.173192	TRUE		0.0409047
ENSG00000147677	Breast (Overall)	EIF3H	ENST00000518949.5	8	116642130	116766925	Vagina	3.45796	0.000554997	0.00380991	0.017982	rs1005502	8.83e-11	0.000243814	FALSE		0.0409047
ENSG00000147679	Breast (Overall)	UTP23	ENST00000521071.1	8	116766505	116849463	Vagina	-3.47499	0.0274436	0.00255434	0.046953	rs1005502	8.83e-11	0.136374	TRUE		0.00403911
ENSG00000172167	Breast (Overall)	MTBP	ENST00000305949.6	8	120445400	120542133	Cells_EBV-transformed_lymphocytes	3.31085	0.040248	0.00372049	0.047952	rs1464277	0.00134431	1	TRUE		0.00214375
ENSG00000156787	Breast (Overall)	TBC1D31	ENST00000518577.1	8	123041968	123152153	Ovary	3.62414	0.0362145	0.00318921	0.033966	rs970821	1.62e-12	0.616614	TRUE		0.00048856
ENSG00000156804	Breast (Overall)	FBXO32	ENST00000517956.5	8	123497889	123541206	Adipose_Subcutaneous	-3.40169	0.0439357	0.0026788	0.032967	rs970821	1.62e-12	0.0124418	FALSE	0.92194	0.0553662
ENSG00000147687	Breast (Overall)	TATDN1	ENST00000522810.5	8	124488485	124539458	Spleen	-5.01835	0.000286101	7.3e-06	0.000999001	rs16898561	5.21e-07	0.969008	TRUE		0.00171978
ENSG00000136997	Breast (Overall)	MYC	ENST00000652288.1	8	127735434	127742951	Ovary	7.94337	2.47e-12	5.9e-15	0.015984	rs10447995	7.35e-62	0.850745	TRUE	1	0.363874
ENSG00000136997	Breast (Overall)	MYC	ENST00000520751.1	8	127735434	127742951	Adipose_Subcutaneous	-6.23175	5.12e-08	1.38e-09	0.040959	rs10447995	7.35e-62	0.824315	TRUE	1	0.363874
ENSG00000136997	Breast (Overall)	MYC	ENST00000259523.10	8	127735434	127742951	Adipose_Subcutaneous	-6.57144	5.12e-08	1.49e-10	0.020979	rs10447995	7.35e-62	0.00287229	FALSE	1	0.363874
ENSG00000161016	Breast (Overall)	RPL8	ENST00000527914.5	8	144789765	144792587	Cells_Cultured_fibroblasts	-3.94906	0.0151304	0.000706127	0.000999001	rs6981035	0.0123333	1	TRUE		0.686461
ENSG00000080503	Breast (Overall)	SMARCA2	ENST00000636367.1	9	1980290	2193624	Adipose_Subcutaneous	-3.73266	0.0287106	0.00227362	0.002997	rs13289158	5.59e-05	1	TRUE		0.174982
ENSG00000120217	Breast (Overall)	CD274	ENST00000498261.1	9	5450503	5470566	Spleen	4.52199	0.000579428	1.23e-05	0.003996	rs10975369	3.63e-06	1	TRUE	0.98208	0.0259819
ENSG00000120215	Breast (Overall)	MLANA	ENST00000381471.1	9	5890889	5910606	Vagina	4.59342	0.000192586	0	0.00599401	rs10975369	3.63e-06	0.000170993	FALSE	6.0903e-08	0.00289029
ENSG00000137033	Breast (Overall)	IL33	ENST00000456383.3	9	6215786	6257983	Adipose_Visceral_Omentum	3.69263	0.00979689	0.000221949	0.00699301	rs343470	0.00641446	0.00637805	TRUE	0.076788	0.00111405
ENSG00000147854	Breast (Overall)	UHRF2	ENST00000276893.10	9	6413151	6507054	Spleen	3.81838	0.0152412	0.00107467	0.00899101	rs10975369	3.63e-06	0.000310275	FALSE		0.133416
ENSG00000107077	Breast (Overall)	KDM4C	ENST00000381309.8	9	6720863	7175648	Adipose_Subcutaneous	3.71274	0.0235682	0.00123015	0.00999001	rs10975369	3.63e-06	0.0037285	TRUE		0.0301738
ENSG00000147862	Breast (Overall)	NFIB	ENST00000397579.6	9	14081843	14398983	Uterus	3.64673	0.0335596	0.00265598	0.003996	rs2382429	3.28e-06	1	TRUE	1	0.230144
ENSG00000188352	Breast (Overall)	FOCAD	ENST00000380249.5	9	20658309	20995955	Adipose_Subcutaneous	3.63065	0.0186577	0.000848138	0.014985	rs10757260	1.06e-18	0.00168743	TRUE		0.00241599
ENSG00000147889	Breast (Overall)	CDKN2A	ENST00000578845.2	9	21967752	21995301	Cells_Cultured_fibroblasts	5.2924	3.19e-13	6.04e-07	0.010989	rs3217992	1.1e-19	0.000214731	FALSE		0.0176157
ENSG00000147889	Breast (Overall)	CDKN2A	ENST00000494262.5	9	21967752	21995301	Spleen	4.21506	0.00595614	0.000274681	0.043956	rs3217992	1.1e-19	0.000263846	TRUE		0.0176157
ENSG00000147889	Breast (Overall)	CDKN2A	ENST00000530628.2	9	21967752	21995301	Adipose_Subcutaneous	4.05188	0.00634887	0.000203229	0.046953	rs3217992	1.1e-19	0.000916402	TRUE		0.0176157
ENSG00000147905	Breast (Overall)	ZCCHC7	ENST00000322831.6	9	37120574	37358149	Spleen	-3.72222	0.00909693	0.00138233	0.011988	rs10758428	0.000873595	1	TRUE	0.020357	0.00347211
ENSG00000147905	Breast (Overall)	ZCCHC7	ENST00000497924.5	9	37120574	37358149	Spleen	-3.72222	0.00909693	0.00138233	0.010989	rs10758428	0.000873595	1	TRUE	0.020357	0.00347211
ENSG00000147905	Breast (Overall)	ZCCHC7	ENST00000463625.6	9	37120574	37358149	Spleen	3.72222	0.00909693	0.00138233	0.011988	rs10758428	0.000873595	1	TRUE	0.020357	0.00347211
ENSG00000147912	Breast (Overall)	FBXO10	ENST00000276960.7	9	37510892	37576380	Cells_EBV-transformed_lymphocytes	3.44874	0.0259446	0.00168962	0.002997	rs4878668	5.52e-05	8.34e-46	FALSE		0.017871
ENSG00000107371	Breast (Overall)	EXOSC3	ENST00000678588.1	9	37759234	37832117	Ovary	-3.51747	0.0299806	0.00304974	0.00799201	rs4878668	5.52e-05	1	TRUE		0.00283565
ENSG00000083067	Breast (Overall)	TRPM3	ENST00000677713.2	9	70529060	71446977	Vagina	4.03273	0.00803758	0.000385925	0.00699301	rs12003443	5.21e-05	0.591667	TRUE	0.9998	0.0271263
ENSG00000107362	Breast (Overall)	ABHD17B	ENST00000333421.7	9	71862452	71911193	Adipose_Visceral_Omentum	3.84325	0.00620628	0.000121417	0.000999001	rs2984519	6.33e-05	0.992712	TRUE	0.85835	0.0785114
ENSG00000155621	Breast (Overall)	C9orf85	ENST00000486911.2	9	71911510	71986054	Adipose_Subcutaneous	4.68095	0.000286722	2.86e-06	0.000999001	rs2984519	6.33e-05	0.998561	TRUE		0.00137208
ENSG00000107372	Breast (Overall)	ZFAND5	ENST00000487330.1	9	72351413	72365235	Cells_EBV-transformed_lymphocytes	-3.39621	0.0410897	0.00409951	0.00799201	rs2984519	6.33e-05	0.0160621	FALSE	0.9957	0.170186
ENSG00000156017	Breast (Overall)	CARNMT1	ENST00000376834.8	9	74980790	75028423	Ovary	-3.62092	0.00963389	0.000293554	0.001998	rs1009282	0.00011472	1	TRUE	0.007212	0.0384318
ENSG00000148019	Breast (Overall)	CEP78	ENST00000536374.1	9	78236062	78279690	Spleen	-4.59469	0.00109795	3.47e-05	0.000999001	rs914787	6.33e-05	0.000169926	TRUE		0.00259593
ENSG00000148019	Breast (Overall)	CEP78	ENST00000376597.9	9	78236062	78279690	Cells_EBV-transformed_lymphocytes	-3.97613	0.0156055	0.00105068	0.00699301	rs914787	6.33e-05	0.000166192	TRUE		0.00259593
ENSG00000158169	Breast (Overall)	FANCC	ENST00000375305.6	9	95099054	95426796	Spleen	-3.30208	0.0465277	0.00383879	0.020979	rs2405064	4.04e-06	0.000238722	TRUE		0.00262711
ENSG00000182150	Breast (Overall)	ERCC6L2	ENST00000682748.1	9	95871264	96121154	Adipose_Visceral_Omentum	-4.41647	0.0038537	0.000120391	0.000999001	rs2405064	4.04e-06	0.000156648	TRUE		0.0188796
ENSG00000136783	Breast (Overall)	NIPSNAP3A	ENST00000374767.5	9	104747683	104760120	Cells_EBV-transformed_lymphocytes	-3.45603	0.0153509	0.000548184	0.043956	rs10820599	1.22e-07	1	TRUE	1.086e-07	0.00071799
ENSG00000136826	Breast (Overall)	KLF4	ENST00000497048.5	9	107484852	107490482	Ovary	-8.0934	1.49e-12	2.9e-15	0.00999001	rs548980	3.47e-54	0.999999	TRUE	0.77304	0.217357
ENSG00000136826	Breast (Overall)	KLF4	ENST00000493306.1	9	107484852	107490482	Cells_Cultured_fibroblasts	6.95425	4.95e-09	1.42e-11	0.028971	rs548980	3.47e-54	1	TRUE	0.77304	0.217357
ENSG00000070061	Breast (Overall)	ELP1	ENST00000675335.1	9	108866898	108934328	Adipose_Subcutaneous	5.01083	0.000409882	1.52e-05	0.038961	rs10816625	3.37e-18	0.999999	TRUE		0.0121313
ENSG00000070061	Breast (Overall)	ELP1	ENST00000675580.1	9	108866898	108934328	Spleen	-11.0414	1.2e-23	8.93e-27	0.00799201	rs630965	3.47e-54	0.999999	TRUE		0.0121313
ENSG00000119328	Breast (Overall)	ABITRAM	ENST00000466200.1	9	108934400	108950744	Spleen	8.46631	5.89e-14	7.6e-17	0.00499501	rs548980	3.47e-54	0.996106	TRUE	0.0011763	0.00113616
ENSG00000106771	Breast (Overall)	TMEM245	ENST00000374586.8	9	109015135	109119947	Ovary	-8.56016	3.62e-14	4.51e-17	0.000999001	rs548980	3.47e-54	3.01e-09	FALSE		0.0159911
ENSG00000095203	Breast (Overall)	EPB41L4B	ENST00000374557.4	9	109171974	109321059	Adipose_Subcutaneous	-4.11322	0.00139485	0	0.036963	rs637635	2.25e-39	1	TRUE	1	0.0638048
ENSG00000095203	Breast (Overall)	EPB41L4B	ENST00000374557.4	9	109171974	109321059	Adipose_Subcutaneous	-4.11322	0.00139485	0	0.036963	rs637635	2.25e-39	2.36e-07	FALSE	1	0.0638048
ENSG00000148218	Breast (Overall)	ALAD	ENST00000452726.1	9	113386312	113401290	Uterus	3.52886	0.0338663	0.00250416	0.002997	rs3802492	0.000138073	1	TRUE	0.097632	0.0214086
ENSG00000041982	Breast (Overall)	TNC	ENST00000534839.1	9	115019575	115118207	Uterus	-3.43939	0.0249392	0.00408113	0.000999001	rs10982854	0.000583018	0.000156438	TRUE	0.19344	0.0183024
ENSG00000041982	Breast (Overall)	TNC	ENST00000341037.8	9	115019575	115118207	Uterus	-3.43939	0.0249392	0.00408113	0.000999001	rs10982854	0.000583018	0.000156438	TRUE	0.19344	0.0183024
ENSG00000148219	Breast (Overall)	ASTN2	ENST00000373986.7	9	116423112	117415070	Cells_Cultured_fibroblasts	4.22455	0.00290156	7.18e-05	0.00699301	rs1895062	7.38e-15	0.678622	TRUE	0.99959	0.0428237
ENSG00000148219	Breast (Overall)	ASTN2	ENST00000361209.6	9	116423112	117415070	Adipose_Visceral_Omentum	4.38901	0.000915686	1.14e-05	0.002997	rs1895062	7.38e-15	0.826139	TRUE	0.99959	0.0428237
ENSG00000119401	Breast (Overall)	TRIM32	ENST00000373983.2	9	116687305	116701300	Ovary	4.77696	0.000145783	1.78e-06	0.00699301	rs1895062	7.38e-15	0.819473	TRUE	0.41728	0.0191282
ENSG00000119402	Breast (Overall)	FBXW2	ENST00000608872.6	9	120751978	120793416	Adipose_Subcutaneous	-3.47686	0.0188081	0.000507317	0.024975	rs1407912	9.86e-05	0.000783131	TRUE		0.140341
ENSG00000119403	Breast (Overall)	PHF19	ENST00000439674.1	9	120855651	120894896	Cells_Cultured_fibroblasts	3.48361	0.027113	0.00247349	0.027972	rs1407912	9.86e-05	0.000164676	TRUE	0.99546	0.134641
ENSG00000056558	Breast (Overall)	TRAF1	ENST00000373887.8	9	120902393	120929173	Spleen	3.82808	0.00709608	0.000258293	0.015984	rs1407912	9.86e-05	0.000181163	TRUE	0.069873	0.00887968
ENSG00000119397	Breast (Overall)	CNTRL	ENST00000373845.6	9	121074660	121177729	Vagina	-3.39052	0.00299069	0.00209277	0.014985	rs1407912	9.86e-05	0.000202512	TRUE		0.00228046
ENSG00000119397	Breast (Overall)	CNTRL	ENST00000373855.7	9	121074660	121177729	Vagina	4.16256	0.00299069	9.44e-05	0.000999001	rs1407912	9.86e-05	0.000161363	FALSE		0.00228046
ENSG00000119397	Breast (Overall)	CNTRL	ENST00000373845.6	9	121074660	121177729	Cells_Cultured_fibroblasts	4.03175	0.00586112	0.000166092	0.00899101	rs1407912	9.86e-05	0.000365618	TRUE		0.00228046
ENSG00000136933	Breast (Overall)	RABEPK	ENST00000628863.2	9	125200542	125234161	Adipose_Visceral_Omentum	3.3491	0.0489135	0.00324301	0.038961	rs10760344	0.000993688	0.184363	TRUE	0.019139	0.00094603
ENSG00000119487	Breast (Overall)	MAPKAP1	ENST00000444226.1	9	125437393	125707234	Cells_Cultured_fibroblasts	-4.78748	0.000725984	1.69e-05	0.00699301	rs10760444	5.79e-09	0.000194389	FALSE		0.273752
ENSG00000177125	Breast (Overall)	ZBTB34	ENST00000373452.2	9	126860639	126885878	Vagina	-3.95279	0.00207139	0	0.021978	rs10760444	5.79e-09	0.337509	TRUE	1	0.221318
ENSG00000136828	Breast (Overall)	RALGPS1	ENST00000471643.1	9	126914774	127223166	Vagina	4.33297	0.00409347	0.000161824	0.00499501	rs10760444	5.79e-09	0.0075896	FALSE	1	0.168427
ENSG00000136828	Breast (Overall)	RALGPS1	ENST00000373439.6	9	126914774	127223166	Ovary	3.66667	0.0190777	0.00122866	0.000999001	rs10733682	0.000245733	0.382169	TRUE	1	0.168427
ENSG00000136828	Breast (Overall)	RALGPS1	ENST00000477700.1	9	126914774	127223166	Adipose_Visceral_Omentum	-3.68473	0.0269292	0.0018316	0.032967	rs10760444	5.79e-09	0.00252565	FALSE	1	0.168427
ENSG00000136828	Breast (Overall)	RALGPS1	ENST00000373439.6	9	126914774	127223166	Uterus	4.50971	0.00157704	4.54e-05	0.00499501	rs10760444	5.79e-09	0.00032059	FALSE	1	0.168427
ENSG00000136856	Breast (Overall)	SLC2A8	ENST00000439597.5	9	127397138	127408424	Cells_Cultured_fibroblasts	-4.25188	0.00187619	4.24e-05	0.023976	rs10987639	2.64e-05	0.00867492	FALSE	2.3205e-08	0.00141776
ENSG00000148356	Breast (Overall)	LRSAM1	ENST00000323301.8	9	127451489	127503499	Spleen	4.79872	0.00119907	4.15e-05	0.00499501	rs10760444	5.79e-09	2.98e-37	FALSE		0.00410081
ENSG00000136854	Breast (Overall)	STXBP1	ENST00000637521.2	9	127579370	127696027	Adipose_Visceral_Omentum	-4.17345	0.00620351	0.000210015	0.013986	rs10760444	5.79e-09	1.07e-37	FALSE		0.479984
ENSG00000160401	Breast (Overall)	CFAP157	ENST00000373293.5	9	127706988	127716002	Cells_Cultured_fibroblasts	-4.5498	0.000458074	5.37e-06	0.002997	rs10987639	2.64e-05	2.14e-37	FALSE	0.31722	0.00100379
ENSG00000136807	Breast (Overall)	CDK9	ENST00000480353.5	9	127785679	127790792	Whole_Blood	-3.99937	0.0025458	0	0.000999001	rs10987639	2.64e-05	1.32e-37	FALSE	4.0095e-05	0.01473
ENSG00000257524	Breast (Overall)		ENST00000643029.1	9	127867850	127906022	Cells_Cultured_fibroblasts	-3.33199	0.0253075	0.00258685	0.025974	rs12551115	0.000557247	2.07e-38	FALSE
ENSG00000257524	Breast (Overall)		ENST00000643338.1	9	127867850	127906022	Cells_Cultured_fibroblasts	-3.39442	0.0253075	0.00206325	0.023976	rs10987639	2.64e-05	2.91e-38	FALSE
ENSG00000257524	Breast (Overall)		ENST00000643029.1	9	127867850	127906022	Adipose_Subcutaneous	4.2996	0.000734802	0	0.002997	rs10987639	2.64e-05	1.92e-37	FALSE
ENSG00000136840	Breast (Overall)	ST6GALNAC4	ENST00000467674.5	9	127907886	127917041	Adipose_Visceral_Omentum	3.36306	0.0409029	0.00231247	0.011988	rs10987639	2.64e-05	1.9e-38	FALSE	1.0872e-05	0.00339469
ENSG00000106976	Breast (Overall)	DNM1	ENST00000634267.2	9	128191655	128255248	Adipose_Visceral_Omentum	4.0569	0.0126493	0.000547014	0.000999001	rs2148851	0.000370487	6.39e-38	FALSE		0.168886
ENSG00000107021	Breast (Overall)	TBC1D13	ENST00000372648.10	9	128787253	128810430	Uterus	-3.61103	0.0147162	0.000609973	0.003996	rs2275898	8.27e-05	9.92e-38	FALSE	4.8426e-06	0.0275652
ENSG00000095319	Breast (Overall)	NUP188	ENST00000467044.1	9	128947699	129007096	Uterus	-4.22723	0.00421681	0.000165612	0.000999001	rs2275898	8.27e-05	8.79e-37	FALSE	6.3884e-05	0.0452545
ENSG00000148343	Breast (Overall)	MIGA2	ENST00000474639.5	9	129036621	129072082	Vagina	3.5995	0.0310985	0.00318834	0.000999001	rs3844048	0.000873595	3.57e-38	FALSE		0.0145412
ENSG00000179058	Breast (Overall)	C9orf50	ENST00000651030.1	9	129612225	129621101	Vagina	3.42254	0.0244209	0.0012408	0.000999001	rs4837404	0.000620401	2.42e-38	FALSE	0.27655	0.0014516
ENSG00000136878	Breast (Overall)	USP20	ENST00000494971.2	9	129834698	129881828	Vagina	-3.58245	0.00939218	0.00238268	0.032967	rs10988422	8.58e-05	0.6	TRUE	5.0421e-17	0.0279861
ENSG00000136878	Breast (Overall)	USP20	ENST00000372429.8	9	129834698	129881828	Vagina	-3.58245	0.00939218	0.00238268	0.043956	rs10988422	8.58e-05	0.6	TRUE	5.0421e-17	0.0279861
ENSG00000136878	Breast (Overall)	USP20	ENST00000491053.5	9	129834698	129881828	Vagina	3.58245	0.00939218	0.00238268	0.037962	rs10988422	8.58e-05	0.6	TRUE	5.0421e-17	0.0279861
ENSG00000136878	Breast (Overall)	USP20	ENST00000315480.9	9	129834698	129881828	Vagina	-3.58245	0.00939218	0.00238268	0.037962	rs10988422	8.58e-05	0.6	TRUE	5.0421e-17	0.0279861
ENSG00000136878	Breast (Overall)	USP20	ENST00000496927.5	9	129834698	129881828	Vagina	3.58245	0.00939218	0.00238268	0.043956	rs10988422	8.58e-05	0.6	TRUE	5.0421e-17	0.0279861
ENSG00000126882	Breast (Overall)	FAM78A	ENST00000372271.4	9	131258076	131277365	Cells_Cultured_fibroblasts	-3.83008	0.00657689	0.0001281	0.002997	rs10122844	0.00492966	0.000500588	TRUE	0.12544	0.0421318
ENSG00000107263	Breast (Overall)	RAPGEF1	ENST00000438647.3	9	131576770	131740076	Uterus	-3.35947	0.047394	0.00390459	0.015984	rs2275134	0.0035731	0.000179936	TRUE	1	0.147136
ENSG00000160271	Breast (Overall)	RALGDS	ENST00000482648.5	9	133097720	133149334	Vagina	4.47724	0.00283709	0.000105861	0.003996	rs495828	5.73e-07	0.003547	TRUE		0.0542283
ENSG00000148288	Breast (Overall)	GBGT1	ENST00000372040.9	9	133152948	133163933	Cells_EBV-transformed_lymphocytes	-4.51122	0.00181255	6.45e-05	0.000999001	rs495828	5.73e-07	0.00103879	FALSE	0.56634	0.00024695
ENSG00000148288	Breast (Overall)	GBGT1	ENST00000372043.7	9	133152948	133163933	Adipose_Subcutaneous	-3.80848	0.0182814	0.000838934	0.00699301	rs495828	5.73e-07	0.0164624	TRUE	0.56634	0.00024695
ENSG00000148291	Breast (Overall)	SURF2	ENST00000371964.5	9	133356550	133361158	Ovary	3.34813	0.0287889	0.00162715	0.012987	rs495828	5.73e-07	0.000919506	FALSE	2.2591e-15	0.00193611
ENSG00000160325	Breast (Overall)	CACFD1	ENST00000291722.11	9	133459965	133470848	Cells_EBV-transformed_lymphocytes	-4.04453	0.00503943	0.000209709	0.000999001	rs495828	5.73e-07	0.000155752	FALSE	0.024028	0.00188704
ENSG00000169925	Breast (Overall)	BRD3	ENST00000303407.12	9	134030305	134068535	Spleen	3.59564	0.0106572	0.000323593	0.000999001	rs495828	5.73e-07	1	TRUE		0.158521
ENSG00000148400	Breast (Overall)	NOTCH1	ENST00000680778.1	9	136494433	136546048	Cells_Cultured_fibroblasts	3.55713	0.0435048	0.00299947	0.000999001	rs561734	0.00932238	1	TRUE		0.230659
ENSG00000264006	Breast (Overall)	AKR1C8	ENST00000648824.1	10	5153920	5185187	Adipose_Subcutaneous	4.70767	0.000364001	5.01e-06	0.001998	rs2797496	7.09e-07	1	TRUE
ENSG00000108021	Breast (Overall)	TASOR2	ENST00000482419.1	10	5684731	5763779	Ovary	3.9918	0.00966422	0.000524598	0.036963	rs2797496	7.09e-07	0.00182715	FALSE	0.9954	0.0396243
ENSG00000108021	Breast (Overall)	TASOR2	ENST00000527124.1	10	5684731	5763779	Uterus	3.56657	0.0276652	0.00180841	0.031968	rs2797496	7.09e-07	0.000274584	FALSE	0.9954	0.0396243
ENSG00000134452	Breast (Overall)	FBH1	ENST00000362091.9	10	5890203	5937594	Adipose_Subcutaneous	-3.4901	0.0298413	0.00144851	0.025974	rs2797496	7.09e-07	0.43434	TRUE	0.99996	0.0439316
ENSG00000123240	Breast (Overall)	OPTN	ENST00000263036.9	10	13099449	13138308	Spleen	-3.40903	0.0140189	0.00325967	0.00499501	rs17512962	0.000790316	0.000173552	TRUE		0.00465106
ENSG00000123240	Breast (Overall)	OPTN	ENST00000486862.1	10	13099449	13138308	Spleen	3.52669	0.0140189	0.00294549	0.017982	rs17512962	0.000790316	0.000156627	TRUE		0.00465106
ENSG00000123240	Breast (Overall)	OPTN	ENST00000378748.7	10	13099449	13138308	Spleen	-3.52669	0.0140189	0.00294549	0.010989	rs17512962	0.000790316	0.000156627	TRUE		0.00465106
ENSG00000123240	Breast (Overall)	OPTN	ENST00000378764.6	10	13099449	13138308	Spleen	-3.52669	0.0140189	0.00294549	0.018981	rs17512962	0.000790316	0.000156671	TRUE		0.00465106
ENSG00000107614	Breast (Overall)	TRDMT1	ENST00000495022.5	10	17137336	17202054	Ovary	-3.68317	0.0227028	0.00161248	0.000999001	rs902073	0.00034061	1	TRUE		0.00124598
ENSG00000180592	Breast (Overall)	SKIDA1	ENST00000444772.3	10	21513475	21526368	Spleen	5.01948	5.02e-05	5.18e-07	0.013986	rs7072776	7.68e-20	1.53e-58	FALSE	0.36779	0.160863
ENSG00000136770	Breast (Overall)	DNAJC1	ENST00000376980.8	10	21756548	22003769	Whole_Blood	-5.27759	2.82e-05	1.31e-07	0.00899101	rs7072776	7.68e-20	1.04e-58	FALSE		0.0101782
ENSG00000148444	Breast (Overall)	COMMD3	ENST00000472610.5	10	22316386	22320306	Vagina	-6.12578	1.76e-08	8.12e-09	0.000999001	rs7072776	7.68e-20	7.73e-21	FALSE		0.00139327
ENSG00000148444	Breast (Overall)	COMMD3	ENST00000468469.5	10	22316386	22320306	Vagina	-5.00133	1.76e-08	4.55e-06	0.000999001	rs7072776	7.68e-20	1	TRUE		0.00139327
ENSG00000148444	Breast (Overall)	COMMD3	ENST00000463688.6	10	22316386	22320306	Vagina	-6.7919	1.76e-08	1.44e-10	0.000999001	rs7072776	7.68e-20	5.71e-36	FALSE		0.00139327
ENSG00000148444	Breast (Overall)	COMMD3	ENST00000483684.1	10	22316386	22320306	Spleen	4.56664	0.000129365	3.47e-05	0.040959	rs7072776	7.68e-20	1.02e-60	FALSE		0.00139327
ENSG00000168283	Breast (Overall)	BMI1	ENST00000416820.5	10	22321099	22331484	Vagina	-7.27977	4.3e-10	1e-12	0.001998	rs7072776	7.68e-20	7.73e-21	FALSE	0.99987	0.0984415
ENSG00000168283	Breast (Overall)	BMI1	ENST00000496174.5	10	22321099	22331484	Vagina	-5.7632	4.3e-10	2.48e-08	0.000999001	rs7072776	7.68e-20	1	TRUE	0.99987	0.0984415
ENSG00000168283	Breast (Overall)	BMI1	ENST00000602523.1	10	22321099	22331484	Whole_Blood	-7.26029	7.44e-10	1.16e-12	0.00699301	rs7072776	7.68e-20	7.44e-09	FALSE	0.99987	0.0984415
ENSG00000168283	Breast (Overall)	BMI1	ENST00000442508.5	10	22321099	22331484	Whole_Blood	7.08058	7.44e-10	4.31e-12	0.012987	rs7072776	7.68e-20	1	TRUE	0.99987	0.0984415
ENSG00000168283	Breast (Overall)	BMI1	ENST00000456675.2	10	22321099	22331484	Uterus	-6.01235	1.16e-06	1.1e-08	0.031968	rs7072776	7.68e-20	1.45e-53	FALSE	0.99987	0.0984415
ENSG00000150867	Breast (Overall)	PIP4K2A	ENST00000323883.11	10	22534854	22714578	Adipose_Subcutaneous	3.30479	0.0330113	0.00190096	0.044955	rs7071450	0.0193505	1.86e-92	FALSE	0.85995	0.0668219
ENSG00000150867	Breast (Overall)	PIP4K2A	ENST00000376573.9	10	22534854	22714578	Cells_EBV-transformed_lymphocytes	7.02586	4.24e-09	1.28e-11	0.024975	rs10740997	3.43e-16	2.14e-33	FALSE	0.85995	0.0668219
ENSG00000150867	Breast (Overall)	PIP4K2A	ENST00000376573.9	10	22534854	22714578	Cells_EBV-transformed_lymphocytes	7.02586	4.24e-09	1.28e-11	0.024975	rs10740997	3.43e-16	1	TRUE	0.85995	0.0668219
ENSG00000136754	Breast (Overall)	ABI1	ENST00000376138.7	10	26746593	26861087	Uterus	3.87638	0.0177484	0.00116625	0.012987	rs7918232	6.41e-06	0.000208077	TRUE	0.99998	0.154761
ENSG00000107890	Breast (Overall)	ANKRD26	ENST00000674670.1	10	26973793	27100494	Spleen	4.77805	0.000801226	2.48e-05	0.001998	rs7918232	6.41e-06	0.000322836	TRUE		0.00242826
ENSG00000099246	Breast (Overall)	RAB18	ENST00000682181.1	10	27504174	27543207	Adipose_Visceral_Omentum	-3.74907	0.026983	0.00177494	0.00999001	rs7918232	6.41e-06	0.000162286	TRUE		0.0899913
ENSG00000148516	Breast (Overall)	ZEB1	ENST00000557827.5	10	31318495	31529814	Adipose_Visceral_Omentum	-4.2927	0.00603841	0.000211813	0.00799201	rs12244483	0.000306485	1	TRUE		0.148291
ENSG00000120616	Breast (Overall)	EPC1	ENST00000667706.1	10	32267751	32378798	Adipose_Subcutaneous	4.44535	0.00128087	2.63e-05	0.003996	rs2228638	4.92e-05	1	TRUE		0.29995
ENSG00000148498	Breast (Overall)	PARD3	ENST00000545260.5	10	34109560	34815325	Ovary	4.54821	0.0013847	4.33e-05	0.000999001	rs2228638	4.92e-05	1	TRUE	0.10052	0.0888025
ENSG00000148513	Breast (Overall)	ANKRD30A	ENST00000475522.1	10	37125598	37232567	Adipose_Visceral_Omentum	-3.83754	0.00375893	0	0.002997	rs1548255	1.82e-05	1	TRUE	2.2101e-46	0.00234782
ENSG00000198105	Breast (Overall)	ZNF248	ENST00000485560.5	10	37776526	37858106	Cells_EBV-transformed_lymphocytes	-4.01841	0.0051233	0.000234366	0.000999001	rs7089520	2.24e-06	0.000159834	FALSE		0.0262199
ENSG00000189180	Breast (Overall)	ZNF33A	ENST00000432900.7	10	38010650	38065088	Whole_Blood	-3.96825	0.00382996	0.000144802	0.000999001	rs4070336	7.24e-05	0.02561	TRUE	0.1227	0.00315336
ENSG00000189180	Breast (Overall)	ZNF33A	ENST00000476504.5	10	38010650	38065088	Whole_Blood	3.96825	0.00382996	0.000144802	0.000999001	rs4070336	7.24e-05	0.02561	TRUE	0.1227	0.00315336
ENSG00000075407	Breast (Overall)	ZNF37A	ENST00000638053.1	10	38094334	38150293	Ovary	-4.00189	0.00664423	0.000314197	0.000999001	rs7089520	2.24e-06	0.000156801	FALSE	0.0017339	0.00162307
ENSG00000243660	Breast (Overall)	ZNF487	ENST00000456416.6	10	43436841	43483181	Whole_Blood	-3.43961	0.0206996	0.000582547	0.001998	rs210219	0.000241554	1	TRUE		0.00418289
ENSG00000265190	Breast (Overall)	ANXA8	ENST00000611843.4	10	47460162	47484158	Cells_Cultured_fibroblasts	3.66047	0.0253075	0.00125879	0.012987	rs17697885	2.65e-05	1	TRUE
ENSG00000185532	Breast (Overall)	PRKG1	ENST00000643704.1	10	50990888	52298423	Uterus	-4.18448	0.00552976	0.000228655	0.002997	rs1937683	5.73e-07	0.00657579	FALSE	0.9544	0.0827196
ENSG00000185532	Breast (Overall)	PRKG1	ENST00000643582.1	10	50990888	52298423	Vagina	-3.61702	0.0264841	0.00178808	0.001998	rs1937683	5.73e-07	9.55e-26	FALSE	0.9544	0.0827196
ENSG00000185532	Breast (Overall)	PRKG1	ENST00000643704.1	10	50990888	52298423	Cells_Cultured_fibroblasts	-3.87084	0.00212991	0.000650772	0.044955	rs1937662	9.62e-05	1	TRUE	0.9544	0.0827196
ENSG00000185532	Breast (Overall)	PRKG1	ENST00000401604.8	10	50990888	52298423	Cells_Cultured_fibroblasts	4.36737	0.00212991	7.55e-05	0.037962	rs1937662	9.62e-05	0.993424	TRUE	0.9544	0.0827196
ENSG00000185532	Breast (Overall)	PRKG1	ENST00000643582.1	10	50990888	52298423	Adipose_Subcutaneous	-3.82354	0.00816037	0.0005262	0.015984	rs4601717	5.17e-05	1	TRUE	0.9544	0.0827196
ENSG00000148572	Breast (Overall)	NRBF2	ENST00000435510.6	10	63133247	63155031	Spleen	-5.88841	4.08e-07	0	0.016983	rs10995190	8.19e-50	1	TRUE	0.5696	0.00878196
ENSG00000096717	Breast (Overall)	SIRT1	ENST00000432464.5	10	67884656	67918390	Vagina	-3.48225	0.0289957	0.00198891	0.000999001	rs12772726	0.00106515	1	TRUE	0.99941	0.073524
ENSG00000122884	Breast (Overall)	P4HA1	ENST00000464310.2	10	73007217	73096974	Cells_EBV-transformed_lymphocytes	3.56941	0.0237629	0.00178896	0.000999001	rs12644	9.3e-05	0.469723	TRUE	0.98488	0.0328396
ENSG00000122882	Breast (Overall)	ECD	ENST00000430082.6	10	73130155	73169055	Vagina	-3.34355	0.0482231	0.00413571	0.002997	rs12644	9.3e-05	0.000752105	FALSE		0.00179133
ENSG00000138286	Breast (Overall)	FAM149B1	ENST00000468462.1	10	73168119	73244504	Vagina	3.71489	0.0194539	0.00121977	0.000999001	rs12644	9.3e-05	0.470242	TRUE		0.00188214
ENSG00000182180	Breast (Overall)	MRPS16	ENST00000473427.1	10	73248843	73252693	Spleen	3.37561	0.0271495	0.00147303	0.000999001	rs12644	9.3e-05	0.000136153	FALSE	0.3849	0.00472895
ENSG00000182180	Breast (Overall)	MRPS16	ENST00000372945.8	10	73248843	73252693	Uterus	4.11862	0.0042887	0.000152461	0.000999001	rs12644	9.3e-05	0.00257175	FALSE	0.3849	0.00472895
ENSG00000166348	Breast (Overall)	USP54	ENST00000461520.5	10	73497538	73626117	Whole_Blood	3.45767	0.0386497	0.00217944	0.00699301	rs12644	9.3e-05	0.000171671	FALSE		0.0305179
ENSG00000122852	Breast (Overall)	SFTPA1	ENST00000428376.6	10	79610939	79615455	Vagina	-4.09452	0.00310694	8.46e-05	0.000999001	rs6480917	2.02e-08	0.994827	TRUE	0.0016828	0.00098566
ENSG00000133678	Breast (Overall)	TMEM254	ENST00000450179.1	10	80078646	80092557	Adipose_Visceral_Omentum	4.12046	0.00739532	0.000264684	0.045954	rs4980031	1.3e-19	1	TRUE	3.8337e-06	0.00105402
ENSG00000133678	Breast (Overall)	TMEM254	ENST00000450179.1	10	80078646	80092557	Adipose_Visceral_Omentum	4.12046	0.00739532	0.000264684	0.045954	rs4980031	1.3e-19	6.96e-05	FALSE	3.8337e-06	0.00105402
ENSG00000133678	Breast (Overall)	TMEM254	ENST00000372274.5	10	80078646	80092557	Cells_Cultured_fibroblasts	9.31305	6.94e-17	7.45e-20	0.000999001	rs1269867	1.32e-20	1	TRUE	3.8337e-06	0.00105402
ENSG00000133678	Breast (Overall)	TMEM254	ENST00000476173.5	10	80078646	80092557	Cells_Cultured_fibroblasts	-5.89479	6.94e-17	2.25e-08	0.00699301	rs1269867	1.32e-20	1	TRUE	3.8337e-06	0.00105402
ENSG00000138138	Breast (Overall)	ATAD1	ENST00000680024.1	10	87751512	87841361	Uterus	3.4724	0.0343499	0.00257913	0.003996	rs792231	0.000620401	1.11e-06	FALSE		0.0355761
ENSG00000138134	Breast (Overall)	STAMBPL1	ENST00000461650.1	10	88879734	88975153	Spleen	4.40444	0.00118433	3.18e-05	0.002997	rs8181406	0.000615575	2.36e-06	FALSE	6.8749e-11	0.00687756
ENSG00000026103	Breast (Overall)	FAS	ENST00000479522.5	10	88953813	89029605	Cells_Cultured_fibroblasts	-4.11643	0.0114697	0.000500219	0.003996	rs8181406	0.000615575	1.16e-07	FALSE		0.0263773
ENSG00000026103	Breast (Overall)	FAS	ENST00000640250.1	10	88953813	89029605	Cells_EBV-transformed_lymphocytes	3.65071	0.00313337	0.00366125	0.014985	rs8181406	0.000615575	1.67e-07	FALSE		0.0263773
ENSG00000026103	Breast (Overall)	FAS	ENST00000357339.6	10	88953813	89029605	Cells_EBV-transformed_lymphocytes	4.42353	0.00313337	0.000135945	0.002997	rs8181406	0.000615575	2.79e-07	FALSE		0.0263773
ENSG00000107798	Breast (Overall)	LIPA	ENST00000336233.10	10	89213569	89414557	Uterus	3.6374	0.0127729	0.000550804	0.012987	rs8181406	0.000615575	6.01e-07	FALSE	0.0020462	0.00374185
ENSG00000107798	Breast (Overall)	LIPA	ENST00000336233.10	10	89213569	89414557	Cells_Cultured_fibroblasts	-3.44471	0.0267143	0.00114333	0.010989	rs8181406	0.000615575	3.07e-07	FALSE	0.0020462	0.00374185
ENSG00000152782	Breast (Overall)	PANK1	ENST00000488482.1	10	89579497	89645242	Vagina	3.7091	0.00771699	0.00062399	0.00799201	rs8181406	0.000615575	0.999989	TRUE	0.12591	0.0290977
ENSG00000152782	Breast (Overall)	PANK1	ENST00000461829.1	10	89579497	89645242	Vagina	-3.7091	0.00771699	0.00062399	0.00999001	rs8181406	0.000615575	0.999989	TRUE	0.12591	0.0290977
ENSG00000180628	Breast (Overall)	PCGF5	ENST00000614189.4	10	91163012	91284337	Uterus	4.28155	0.00208875	5.57e-05	0.00799201	rs10786028	4.56e-05	0.913928	TRUE	0.98799	0.167694
ENSG00000119912	Breast (Overall)	IDE	ENST00000676540.1	10	92451684	92574096	Cells_EBV-transformed_lymphocytes	-4.10819	0.014639	0.00111656	0.00699301	rs2280605	1.12e-06	1	TRUE		0.032645
ENSG00000138160	Breast (Overall)	KIF11	ENST00000677720.1	10	92574105	92655395	Adipose_Visceral_Omentum	4.49215	0.000871205	1.41e-05	0.000999001	rs2280605	1.12e-06	1	TRUE		0.163553
ENSG00000152804	Breast (Overall)	HHEX	ENST00000472590.6	10	92689955	92695647	Vagina	-3.33619	0.0361616	0.00254809	0.002997	rs2280605	1.12e-06	1.06e-06	FALSE	0.62771	0.104962
ENSG00000138190	Breast (Overall)	EXOC6	ENST00000371552.8	10	92826831	93059493	Adipose_Visceral_Omentum	-3.48271	0.0186588	0.000496373	0.014985	rs2280605	1.12e-06	4.17e-07	FALSE		0.0211657
ENSG00000138119	Breast (Overall)	MYOF	ENST00000485212.1	10	93306429	93482334	Uterus	4.25767	0.00421681	0.000165252	0.001998	rs2280605	1.12e-06	1	TRUE		0.00099374
ENSG00000186862	Breast (Overall)	PDZD7	ENST00000619208.6	10	101007679	101032295	Cells_EBV-transformed_lymphocytes	3.58234	0.0109065	0.000340533	0.003996	rs10786650	0.00501653	0.0147123	FALSE		0.00665706
ENSG00000107819	Breast (Overall)	SFXN3	ENST00000466982.1	10	101031234	101041241	Uterus	3.34848	0.00536245	0.00325019	0.000999001	rs4244347	0.000812547	0.752898	TRUE		0.0014094
ENSG00000107819	Breast (Overall)	SFXN3	ENST00000465383.5	10	101031234	101041241	Uterus	4.04593	0.00536245	0.000208467	0.002997	rs11191161	9.57e-05	0.351379	TRUE		0.0014094
ENSG00000148840	Breast (Overall)	PPRC1	ENST00000462933.1	10	102132994	102150333	Vagina	-4.06934	0.00492168	0.000188584	0.00699301	rs10883710	2.69e-06	0.925099	TRUE	1	0.321483
ENSG00000148840	Breast (Overall)	PPRC1	ENST00000413464.6	10	102132994	102150333	Ovary	3.37535	0.0317331	0.00221162	0.030969	rs10883710	2.69e-06	0.424086	TRUE	1	0.321483
ENSG00000077150	Breast (Overall)	NFKB2	ENST00000336486.5	10	102394110	102402524	Adipose_Visceral_Omentum	4.18781	0.00277209	5.63e-05	0.001998	rs10883710	2.69e-06	0.00326178	FALSE	1	0.168956
ENSG00000059915	Breast (Overall)	PSD	ENST00000020673.6	10	102402617	102421539	Cells_EBV-transformed_lymphocytes	3.77037	0.0102583	0.000489027	0.016983	rs10883710	2.69e-06	0.422553	TRUE	0.95799	0.0748934
ENSG00000148795	Breast (Overall)	CYP17A1	ENST00000639393.1	10	102830531	102837472	Ovary	-3.45453	0.0262099	0.00165376	0.00699301	rs11191293	0.000749046	0.00163609	FALSE	0.00033016	0.00725641
ENSG00000023041	Breast (Overall)	ZDHHC6	ENST00000682616.1	10	112424428	112447572	Vagina	-6.42477	3.36e-07	2.77e-09	0.000999001	rs12250948	5.1e-15	0.929395	TRUE		0.00217991
ENSG00000023041	Breast (Overall)	ZDHHC6	ENST00000684173.1	10	112424428	112447572	Spleen	-4.02049	6.28e-06	0.00145191	0.002997	rs6585198	1e-11	3.59e-06	FALSE		0.00217991
ENSG00000023041	Breast (Overall)	ZDHHC6	ENST00000683895.1	10	112424428	112447572	Vagina	4.34825	3.36e-07	0.000288177	0.034965	rs12250948	5.1e-15	0.85809	TRUE		0.00217991
ENSG00000023041	Breast (Overall)	ZDHHC6	ENST00000683505.1	10	112424428	112447572	Adipose_Subcutaneous	-4.56606	0.0025363	7.45e-05	0.032967	rs12250948	5.1e-15	7.18e-06	FALSE		0.00217991
ENSG00000023041	Breast (Overall)	ZDHHC6	ENST00000682731.1	10	112424428	112447572	Spleen	-5.88462	6.28e-06	9.97e-08	0.00499501	rs12250948	5.1e-15	0.01803	FALSE		0.00217991
ENSG00000023041	Breast (Overall)	ZDHHC6	ENST00000684173.1	10	112424428	112447572	Spleen	-4.02049	6.28e-06	0.00145191	0.002997	rs6585198	1e-11	1	TRUE		0.00217991
ENSG00000023041	Breast (Overall)	ZDHHC6	ENST00000682182.1	10	112424428	112447572	Ovary	5.7013	1.72e-05	2.73e-07	0.003996	rs12250948	5.1e-15	0.0814364	TRUE		0.00217991
ENSG00000023041	Breast (Overall)	ZDHHC6	ENST00000684741.1	10	112424428	112447572	Ovary	5.16388	1.72e-05	5.56e-06	0.014985	rs12250948	5.1e-15	0.001956	FALSE		0.00217991
ENSG00000023041	Breast (Overall)	ZDHHC6	ENST00000682267.1	10	112424428	112447572	Uterus	-6.10516	1.87e-06	2.16e-08	0.002997	rs12250948	5.1e-15	0.081178	FALSE		0.00217991
ENSG00000148737	Breast (Overall)	TCF7L2	ENST00000538897.5	10	112950247	113167678	Adipose_Visceral_Omentum	-4.86168	0.00051862	1.51e-05	0.026973	rs12250948	5.1e-15	6.1e-06	FALSE		0.152025
ENSG00000148737	Breast (Overall)	TCF7L2	ENST00000355717.9	10	112950247	113167678	Cells_Cultured_fibroblasts	5.02228	3.78e-05	9.19e-06	0.021978	rs12250948	5.1e-15	0.0684736	FALSE		0.152025
ENSG00000148737	Breast (Overall)	TCF7L2	ENST00000346198.5	10	112950247	113167678	Cells_Cultured_fibroblasts	-5.54048	3.78e-05	5.43e-07	0.00499501	rs12250948	5.1e-15	0.0685228	FALSE		0.152025
ENSG00000148737	Breast (Overall)	TCF7L2	ENST00000545257.6	10	112950247	113167678	Spleen	6.49344	1.3e-07	1.01e-09	0.001998	rs12250948	5.1e-15	0.425536	TRUE		0.152025
ENSG00000148737	Breast (Overall)	TCF7L2	ENST00000346198.5	10	112950247	113167678	Adipose_Visceral_Omentum	-4.68968	0.00051862	3.56e-05	0.028971	rs12250948	5.1e-15	2.95e-05	FALSE		0.152025
ENSG00000148737	Breast (Overall)	TCF7L2	ENST00000355717.9	10	112950247	113167678	Whole_Blood	-3.79469	0.0183345	0.0011826	0.00499501	rs12250948	5.1e-15	1.48e-12	FALSE		0.152025
ENSG00000148737	Breast (Overall)	TCF7L2	ENST00000627217.3	10	112950247	113167678	Adipose_Subcutaneous	-6.17383	1.05e-06	5.33e-09	0.003996	rs12250948	5.1e-15	0.467305	TRUE		0.152025
ENSG00000148702	Breast (Overall)	HABP2	ENST00000351270.4	10	113550837	113589602	Adipose_Subcutaneous	-5.57317	5.79e-06	2.5e-08	0.00999001	rs12250948	5.1e-15	2.1e-05	FALSE	2.4575e-13	0.000658
ENSG00000148702	Breast (Overall)	HABP2	ENST00000351270.4	10	113550837	113589602	Uterus	5.75096	1.54e-06	8.87e-09	0.00899101	rs12250948	5.1e-15	5.03e-06	FALSE	2.4575e-13	0.000658
ENSG00000197893	Breast (Overall)	NRAP	ENST00000360478.7	10	113588714	113664070	Cells_EBV-transformed_lymphocytes	-4.49782	0.000807265	2.06e-05	0.000999001	rs12250948	5.1e-15	0.993525	TRUE	4.5823e-26	0.00067025
ENSG00000148735	Breast (Overall)	PLEKHS1	ENST00000369309.5	10	113751262	113783429	Ovary	-4.08441	0.00216684	4.42e-05	0.000999001	rs12250948	5.1e-15	0.991006	TRUE	0.019593	0.00133643
ENSG00000198924	Breast (Overall)	DCLRE1A	ENST00000476112.1	10	113834725	113854383	Cells_Cultured_fibroblasts	-4.27183	0.000752342	0	0.0499501	rs12250948	5.1e-15	0.991986	TRUE	1.9549e-15	0.00110244
ENSG00000169129	Breast (Overall)	AFAP1L2	ENST00000486300.1	10	114294824	114404756	Ovary	-5.44685	1.04e-05	1.03e-07	0.001998	rs12250948	5.1e-15	0.00293998	FALSE	0.0022847	0.0210853
ENSG00000169129	Breast (Overall)	AFAP1L2	ENST00000491814.1	10	114294824	114404756	Spleen	-5.2798	2.07e-05	2.59e-07	0.00599401	rs12250948	5.1e-15	0.0020807	FALSE	0.0022847	0.0210853
ENSG00000107581	Breast (Overall)	EIF3A	ENST00000369144.8	10	119033670	119080817	Vagina	-4.26716	0.00165124	3.96e-05	0.003996	rs3009877	4.9e-07	1.65e-44	FALSE	1	0.430492
ENSG00000119979	Breast (Overall)	DENND10	ENST00000648560.1	10	119104086	119137984	Whole_Blood	3.73621	0.0110964	0.000934059	0.00999001	rs4752250	0.000176835	2.66e-15	FALSE	0.29827	0.00619371
ENSG00000119979	Breast (Overall)	DENND10	ENST00000498549.2	10	119104086	119137984	Ovary	3.65614	0.0108066	0.00230436	0.000999001	rs1511034	0.000255932	1	TRUE	0.29827	0.00619371
ENSG00000119979	Breast (Overall)	DENND10	ENST00000361432.3	10	119104086	119137984	Uterus	-3.71785	0.0141497	0.00160738	0.043956	rs2271359	0.000413601	3.51e-39	FALSE	0.29827	0.00619371
ENSG00000119979	Breast (Overall)	DENND10	ENST00000493766.5	10	119104086	119137984	Cells_EBV-transformed_lymphocytes	-3.40848	0.00791875	0.00391954	0.021978	rs3009877	4.9e-07	2.6e-45	FALSE	0.29827	0.00619371
ENSG00000119979	Breast (Overall)	DENND10	ENST00000497903.5	10	119104086	119137984	Ovary	3.63608	0.0108066	0.00230436	0.000999001	rs1511034	0.000255932	1	TRUE	0.29827	0.00619371
ENSG00000119979	Breast (Overall)	DENND10	ENST00000489988.5	10	119104086	119137984	Spleen	-3.74748	0.0073629	0.00160761	0.000999001	rs11198774	0.000255932	1	TRUE	0.29827	0.00619371
ENSG00000151923	Breast (Overall)	TIAL1	ENST00000369093.6	10	119571802	119597029	Spleen	-3.59286	0.014622	0.00294367	0.00999001	rs3009877	4.9e-07	1.34e-63	FALSE		0.508048
ENSG00000151923	Breast (Overall)	TIAL1	ENST00000470635.1	10	119571802	119597029	Vagina	-3.54027	0.0389248	0.0035975	0.013986	rs3009877	4.9e-07	1.29e-79	FALSE		0.508048
ENSG00000151923	Breast (Overall)	TIAL1	ENST00000463089.6	10	119571802	119597029	Spleen	-3.72964	0.014622	0.0017258	0.00999001	rs3009877	4.9e-07	1.26e-56	FALSE		0.508048
ENSG00000151923	Breast (Overall)	TIAL1	ENST00000470781.5	10	119571802	119597029	Spleen	-3.44481	0.014622	0.00457164	0.018981	rs3009877	4.9e-07	4.18e-68	FALSE		0.508048
ENSG00000198825	Breast (Overall)	INPP5F	ENST00000648621.1	10	119726042	119829147	Cells_EBV-transformed_lymphocytes	3.54621	0.0186516	0.00312648	0.014985	rs3009877	4.9e-07	1.21e-68	FALSE		0.0252769
ENSG00000107651	Breast (Overall)	SEC23IP	ENST00000369075.8	10	119892707	119944657	Vagina	-4.78584	0.000393409	8.51e-06	0.000999001	rs3009877	4.9e-07	5.68e-47	FALSE	0.082574	0.0200729
ENSG00000120008	Breast (Overall)	WDR11	ENST00000605320.1	10	120851305	120909524	Cells_EBV-transformed_lymphocytes	-6.49115	9.54e-08	7.67e-10	0.000999001	rs2981579	0	1	TRUE		0.0254587
ENSG00000107669	Breast (Overall)	ATE1	ENST00000369043.8	10	121709393	121928801	Spleen	-10.3827	3.11e-22	0	0.018981	rs2981579	0	1	TRUE		0.0227037
ENSG00000107669	Breast (Overall)	ATE1	ENST00000369040.8	10	121709393	121928801	Adipose_Visceral_Omentum	11.4056	1.94e-26	7.84e-30	0.00799201	rs2981579	0	7.06e-10	FALSE		0.0227037
ENSG00000107669	Breast (Overall)	ATE1	ENST00000224652.11	10	121709393	121928801	Whole_Blood	13.0977	5.6e-35	6.78e-39	0.000999001	rs2981579	0	1	TRUE		0.0227037
ENSG00000107672	Breast (Overall)	NSMCE4A	ENST00000369023.8	10	121957091	121975217	Spleen	-6.15088	6.6e-07	6.16e-09	0.020979	rs7090018	2.47e-10	3.45e-16	FALSE	2.2903e-05	0.0204139
ENSG00000107672	Breast (Overall)	NSMCE4A	ENST00000369023.8	10	121957091	121975217	Spleen	-6.15088	6.6e-07	6.16e-09	0.020979	rs7090018	2.47e-10	1	TRUE	2.2903e-05	0.0204139
ENSG00000138162	Breast (Overall)	TACC2	ENST00000515603.5	10	121989163	122254545	Spleen	9.73827	4.41e-210	3.73e-21	0.023976	rs2981579	0	1	TRUE		0.0555953
ENSG00000138162	Breast (Overall)	TACC2	ENST00000358010.5	10	121989163	122254545	Whole_Blood	-10.8491	2.49e-23	1.61e-26	0.010989	rs2981579	0	4.99e-30	FALSE		0.0555953
ENSG00000138162	Breast (Overall)	TACC2	ENST00000492689.5	10	121989163	122254545	Ovary	10.2527	1.86e-47	2.07e-23	0.01998	rs2981579	0	4.67e-12	FALSE		0.0555953
ENSG00000138162	Breast (Overall)	TACC2	ENST00000635597.1	10	121989163	122254545	Ovary	-15.2216	1.86e-47	4.58e-51	0.001998	rs2981579	0	1.45e-11	FALSE		0.0555953
ENSG00000107679	Breast (Overall)	PLEKHA1	ENST00000494222.5	10	122374696	122432354	Uterus	-8.85348	1.94e-15	5.09e-18	0.044955	rs2981579	0	0.00017678	TRUE	0.023254	0.0183794
ENSG00000107679	Breast (Overall)	PLEKHA1	ENST00000481451.1	10	122374696	122432354	Adipose_Visceral_Omentum	16.3586	1.5e-55	1.89e-59	0.000999001	rs2981579	0	0.000158296	TRUE	0.023254	0.0183794
ENSG00000121898	Breast (Overall)	CPXM2	ENST00000241305.4	10	123706207	123940267	Adipose_Subcutaneous	-4.57514	0.0004482	4.76e-06	0.00699301	rs10901818	1.07e-05	1	TRUE	0.0035771	0.00092786
ENSG00000203791	Breast (Overall)	EEF1AKMT2	ENST00000468738.1	10	124748149	124791887	Cells_EBV-transformed_lymphocytes	4.66017	0.000567242	1.58e-05	0.00999001	rs11245357	1.15e-05	1	TRUE		0.00111637
ENSG00000177963	Breast (Overall)	RIC8A	ENST00000526557.1	11	207708	215113	Cells_EBV-transformed_lymphocytes	5.63983	1.11e-05	2.04e-07	0.00499501	rs6597981	1.81e-12	4.52e-20	FALSE		0.00139188
ENSG00000185201	Breast (Overall)	IFITM2	ENST00000680261.1	11	303655	309397	Spleen	-3.63955	0.024488	0.00218494	0.043956	rs10794323	5.38e-05	5.29e-24	FALSE		0.010771
ENSG00000185885	Breast (Overall)	IFITM1	ENST00000680299.1	11	310041	315272	Vagina	3.69967	0.0259584	0.00345409	0.00599401	rs6597981	1.81e-12	6.55e-24	FALSE		0.00842822
ENSG00000182272	Breast (Overall)	B4GALNT4	ENST00000530717.1	11	369499	382117	Uterus	-4.15337	0.001916	3.28e-05	0.034965	rs6597981	1.81e-12	3.73e-23	FALSE		0.0389455
ENSG00000185187	Breast (Overall)	SIGIRR	ENST00000527295.5	11	405715	417455	Spleen	-4.88545	0.000322004	1.03e-05	0.00899101	rs6597981	1.81e-12	9.4e-22	FALSE	0.16877	0.00134184
ENSG00000185187	Breast (Overall)	SIGIRR	ENST00000531205.5	11	405715	417455	Spleen	-4.61203	0.000322004	3.99e-05	0.014985	rs6597981	1.81e-12	2.65e-22	FALSE	0.16877	0.00134184
ENSG00000185101	Breast (Overall)	ANO9	ENST00000534161.5	11	417933	442011	Vagina	3.46022	0.0385854	0.00323845	0.00699301	rs11246314	1.56e-11	2.84e-24	FALSE	2.4483e-23	0.0028286
ENSG00000185101	Breast (Overall)	ANO9	ENST00000534161.5	11	417933	442011	Vagina	3.46022	0.0385854	0.00323845	0.00699301	rs11246314	1.56e-11	1	TRUE	2.4483e-23	0.0028286
ENSG00000023191	Breast (Overall)	RNH1	ENST00000531223.1	11	494512	507300	Whole_Blood	-4.37008	0.00446785	0.000149039	0.024975	rs7111432	0.000271977	9.18e-23	FALSE		0.00386825
ENSG00000099849	Breast (Overall)	RASSF7	ENST00000431809.5	11	560404	564025	Adipose_Visceral_Omentum	-4.71589	0.000457868	7.22e-06	0.016983	rs6597981	1.81e-12	4.25e-22	FALSE		0.00121387
ENSG00000099849	Breast (Overall)	RASSF7	ENST00000528736.1	11	560404	564025	Adipose_Subcutaneous	-5.34221	1.59e-05	9.18e-08	0.00499501	rs6597981	1.81e-12	9.18e-21	FALSE		0.00121387
ENSG00000099849	Breast (Overall)	RASSF7	ENST00000397583.8	11	560404	564025	Cells_Cultured_fibroblasts	-4.23807	0.000213349	9.02e-05	0.021978	rs6597981	1.81e-12	5.27e-23	FALSE		0.00121387
ENSG00000099849	Breast (Overall)	RASSF7	ENST00000531112.1	11	560404	564025	Ovary	-5.18462	4.63e-05	6.49e-07	0.000999001	rs7946354	2.16e-07	4.09e-21	FALSE		0.00121387
ENSG00000099849	Breast (Overall)	RASSF7	ENST00000524468.1	11	560404	564025	Cells_Cultured_fibroblasts	4.91266	0.000213349	3.59e-06	0.00699301	rs6597981	1.81e-12	1.07e-21	FALSE		0.00121387
ENSG00000070047	Breast (Overall)	PHRF1	ENST00000534320.5	11	576470	612222	Ovary	4.29924	0.00214246	6.86e-05	0.017982	rs6597981	1.81e-12	6.8e-23	FALSE		0.0622682
ENSG00000177030	Breast (Overall)	DEAF1	ENST00000527170.5	11	644233	707118	Cells_Cultured_fibroblasts	-4.101	0.0106744	0.000452504	0.020979	rs6597981	1.81e-12	3.02e-23	FALSE		0.021064
ENSG00000177106	Breast (Overall)	EPS8L2	ENST00000531471.1	11	694438	727727	Adipose_Subcutaneous	3.73674	0.0099043	0.00167776	0.038961	rs6597981	1.81e-12	7.5e-24	FALSE		0.00311439
ENSG00000177106	Breast (Overall)	EPS8L2	ENST00000527807.5	11	694438	727727	Adipose_Subcutaneous	3.62285	0.0099043	0.00233097	0.033966	rs10902221	1.02e-11	4.98e-24	FALSE		0.00311439
ENSG00000177106	Breast (Overall)	EPS8L2	ENST00000526651.5	11	694438	727727	Adipose_Subcutaneous	-3.97989	0.0099043	0.000620518	0.018981	rs6597981	1.81e-12	1.87e-23	FALSE		0.00311439
ENSG00000177106	Breast (Overall)	EPS8L2	ENST00000527807.5	11	694438	727727	Adipose_Subcutaneous	3.62285	0.0099043	0.00233097	0.033966	rs10902221	1.02e-11	1	TRUE		0.00311439
ENSG00000177156	Breast (Overall)	TALDO1	ENST00000532202.1	11	747415	765012	Adipose_Subcutaneous	4.02676	0.00585504	0.000169652	0.015984	rs6597981	1.81e-12	2.25e-23	FALSE		0.0104093
ENSG00000177225	Breast (Overall)	GATD1	ENST00000528309.5	11	767220	777488	Spleen	-4.1988	3.6e-05	0.000161003	0.00899101	rs6597981	1.81e-12	4.48e-23	FALSE		0.01719
ENSG00000177225	Breast (Overall)	GATD1	ENST00000354286.8	11	767220	777488	Cells_Cultured_fibroblasts	-5.12809	7.83e-05	3.51e-06	0.015984	rs7940065	3.51e-07	3.08e-21	FALSE		0.01719
ENSG00000177225	Breast (Overall)	GATD1	ENST00000397472.6	11	767220	777488	Cells_Cultured_fibroblasts	-5.06886	7.83e-05	4.8e-06	0.000999001	rs7940065	3.51e-07	2.29e-21	FALSE		0.01719
ENSG00000177225	Breast (Overall)	GATD1	ENST00000528309.5	11	767220	777488	Cells_Cultured_fibroblasts	-5.06886	7.83e-05	4.8e-06	0.000999001	rs7940065	3.51e-07	2.29e-21	FALSE		0.01719
ENSG00000177225	Breast (Overall)	GATD1	ENST00000532320.5	11	767220	777488	Spleen	-5.0935	3.6e-05	4.21e-06	0.000999001	rs7940065	3.51e-07	2.59e-21	FALSE		0.01719
ENSG00000177225	Breast (Overall)	GATD1	ENST00000528602.1	11	767220	777488	Spleen	-5.09382	3.6e-05	4.21e-06	0.000999001	rs7940065	3.51e-07	2.59e-21	FALSE		0.01719
ENSG00000177225	Breast (Overall)	GATD1	ENST00000354286.8	11	767220	777488	Spleen	-5.09388	3.6e-05	4.21e-06	0.000999001	rs7940065	3.51e-07	2.59e-21	FALSE		0.01719
ENSG00000177225	Breast (Overall)	GATD1	ENST00000530209.5	11	767220	777488	Spleen	5.09043	3.6e-05	4.21e-06	0.013986	rs7940065	3.51e-07	2.55e-21	FALSE		0.01719
ENSG00000177225	Breast (Overall)	GATD1	ENST00000524550.5	11	767220	777488	Cells_Cultured_fibroblasts	-4.41789	7.83e-05	7.97e-05	0.000999001	rs7940065	3.51e-07	1.13e-22	FALSE		0.01719
ENSG00000177225	Breast (Overall)	GATD1	ENST00000465313.6	11	767220	777488	Spleen	5.09471	3.6e-05	4.19e-06	0.000999001	rs7940065	3.51e-07	2.6e-21	FALSE		0.01719
ENSG00000177542	Breast (Overall)	SLC25A22	ENST00000629634.2	11	790475	798281	Adipose_Visceral_Omentum	6.60317	7.22e-09	4.02e-10	0.000999001	rs28633403	4.02e-11	1.43e-17	FALSE		0.0377614
ENSG00000177542	Breast (Overall)	SLC25A22	ENST00000529351.5	11	790475	798281	Cells_Cultured_fibroblasts	-6.28976	5.65e-07	4.13e-09	0.000999001	rs6597981	1.81e-12	1.99e-18	FALSE		0.0377614
ENSG00000177542	Breast (Overall)	SLC25A22	ENST00000628067.3	11	790475	798281	Adipose_Visceral_Omentum	-6.60317	7.22e-09	4.02e-10	0.000999001	rs28633403	4.02e-11	1.43e-17	FALSE		0.0377614
ENSG00000177542	Breast (Overall)	SLC25A22	ENST00000529066.5	11	790475	798281	Adipose_Visceral_Omentum	-6.60317	7.22e-09	4.02e-10	0.000999001	rs28633403	4.02e-11	1.43e-17	FALSE		0.0377614
ENSG00000177542	Breast (Overall)	SLC25A22	ENST00000629602.1	11	790475	798281	Adipose_Subcutaneous	3.60395	0.000271413	0.000626823	0.048951	rs6597981	1.81e-12	4.66e-24	FALSE		0.0377614
ENSG00000177542	Breast (Overall)	SLC25A22	ENST00000530360.2	11	790475	798281	Uterus	-5.56292	1.39e-05	1.86e-07	0.002997	rs6597981	1.81e-12	2.97e-20	FALSE		0.0377614
ENSG00000177542	Breast (Overall)	SLC25A22	ENST00000531437.5	11	790475	798281	Adipose_Subcutaneous	-4.77782	0.000271413	3.54e-06	0.020979	rs6597981	1.81e-12	5.66e-22	FALSE		0.0377614
ENSG00000177595	Breast (Overall)	PIDD1	ENST00000530911.1	11	799179	809753	Uterus	5.06243	2.69e-05	2.48e-06	0.010989	rs6597981	1.81e-12	2.22e-21	FALSE		0.00096375
ENSG00000177595	Breast (Overall)	PIDD1	ENST00000528122.1	11	799179	809753	Vagina	-3.5246	0.0357449	0.00296883	0.02997	rs6597981	1.81e-12	3.54e-24	FALSE		0.00096375
ENSG00000177595	Breast (Overall)	PIDD1	ENST00000527357.5	11	799179	809753	Uterus	-5.06243	2.69e-05	2.48e-06	0.00999001	rs6597981	1.81e-12	2.22e-21	FALSE		0.00096375
ENSG00000177595	Breast (Overall)	PIDD1	ENST00000534649.2	11	799179	809753	Adipose_Visceral_Omentum	-3.35669	7.39e-06	0.00315521	0.025974	rs10902223	2.43e-08	1	TRUE		0.00096375
ENSG00000177595	Breast (Overall)	PIDD1	ENST00000534649.2	11	799179	809753	Adipose_Visceral_Omentum	-3.35669	7.39e-06	0.00315521	0.025974	rs10902223	2.43e-08	2.01e-24	FALSE		0.00096375
ENSG00000177600	Breast (Overall)	RPLP2	ENST00000530797.5	11	809965	812880	Adipose_Visceral_Omentum	-6.72283	4.46e-09	3.56e-11	0.038961	rs6597981	1.81e-12	3.1e-17	FALSE	0.97388	0.0899013
ENSG00000177600	Breast (Overall)	RPLP2	ENST00000526222.5	11	809965	812880	Adipose_Visceral_Omentum	-6.72283	4.46e-09	3.56e-11	0.03996	rs6597981	1.81e-12	3.1e-17	FALSE	0.97388	0.0899013
ENSG00000177600	Breast (Overall)	RPLP2	ENST00000524867.1	11	809965	812880	Adipose_Visceral_Omentum	-6.72283	4.46e-09	3.56e-11	0.042957	rs6597981	1.81e-12	1	TRUE	0.97388	0.0899013
ENSG00000177600	Breast (Overall)	RPLP2	ENST00000525722.1	11	809965	812880	Cells_Cultured_fibroblasts	-3.72683	4.84e-05	0.000581705	0.042957	rs6597981	1.81e-12	7.23e-24	FALSE	0.97388	0.0899013
ENSG00000177600	Breast (Overall)	RPLP2	ENST00000530797.5	11	809965	812880	Adipose_Subcutaneous	-6.33863	1.65e-07	4.64e-10	0.020979	rs28633403	4.02e-11	1	TRUE	0.97388	0.0899013
ENSG00000177600	Breast (Overall)	RPLP2	ENST00000527517.1	11	809965	812880	Cells_Cultured_fibroblasts	-5.24462	4.84e-05	6.26e-07	0.003996	rs6597981	1.81e-12	5.55e-21	FALSE	0.97388	0.0899013
ENSG00000177600	Breast (Overall)	RPLP2	ENST00000530398.1	11	809965	812880	Spleen	-4.73157	0.000237538	4.46e-06	0.00499501	rs6597981	1.81e-12	4.57e-22	FALSE	0.97388	0.0899013
ENSG00000177600	Breast (Overall)	RPLP2	ENST00000524867.1	11	809965	812880	Adipose_Visceral_Omentum	-6.72283	4.46e-09	3.56e-11	0.042957	rs6597981	1.81e-12	3.1e-17	FALSE	0.97388	0.0899013
ENSG00000177600	Breast (Overall)	RPLP2	ENST00000530797.5	11	809965	812880	Adipose_Subcutaneous	-6.33863	1.65e-07	4.64e-10	0.020979	rs28633403	4.02e-11	2.68e-18	FALSE	0.97388	0.0899013
ENSG00000177600	Breast (Overall)	RPLP2	ENST00000532004.5	11	809965	812880	Spleen	-4.04773	0.000237538	0.000103435	0.028971	rs6597981	1.81e-12	2.44e-23	FALSE	0.97388	0.0899013
ENSG00000177666	Breast (Overall)	PNPLA2	ENST00000526083.1	11	818914	825573	Adipose_Visceral_Omentum	-6.06154	2.4e-07	1.35e-09	0.000999001	rs7942159	1.35e-09	5.02e-19	FALSE	2.7218e-09	0.0120983
ENSG00000177666	Breast (Overall)	PNPLA2	ENST00000529255.1	11	818914	825573	Adipose_Visceral_Omentum	-5.96304	2.4e-07	2.48e-09	0.042957	rs7942159	1.35e-09	2.82e-19	FALSE	2.7218e-09	0.0120983
ENSG00000177685	Breast (Overall)	CRACR2B	ENST00000534191.1	11	826144	831991	Adipose_Subcutaneous	5.61838	1.27e-05	1.16e-07	0.030969	rs7942159	1.35e-09	4.02e-20	FALSE	0.0069474	0.00110073
ENSG00000177685	Breast (Overall)	CRACR2B	ENST00000527089.5	11	826144	831991	Adipose_Subcutaneous	3.91901	1.27e-05	0.000444576	0.027972	rs6597981	1.81e-12	1.48e-23	FALSE	0.0069474	0.00110073
ENSG00000177685	Breast (Overall)	CRACR2B	ENST00000527089.5	11	826144	831991	Spleen	4.39089	2.45e-06	6.77e-05	0.013986	rs6597981	1.81e-12	1e-22	FALSE	0.0069474	0.00110073
ENSG00000177830	Breast (Overall)	CHID1	ENST00000526714.5	11	867859	915058	Adipose_Subcutaneous	5.37074	5.17e-05	7.06e-07	0.00999001	rs569550	2.42e-33	1.07e-20	FALSE		0.0079432
ENSG00000183020	Breast (Overall)	AP2A2	ENST00000527917.1	11	924881	1012245	Adipose_Visceral_Omentum	6.29857	1.24e-12	2.1e-09	0.048951	rs7942159	1.35e-09	1	TRUE		0.208718
ENSG00000183020	Breast (Overall)	AP2A2	ENST00000529438.5	11	924881	1012245	Adipose_Visceral_Omentum	6.193	1.24e-12	3.54e-09	0.000999001	rs7942159	1.35e-09	1.1e-18	FALSE		0.208718
ENSG00000183020	Breast (Overall)	AP2A2	ENST00000527917.1	11	924881	1012245	Adipose_Visceral_Omentum	6.29857	1.24e-12	2.1e-09	0.048951	rs7942159	1.35e-09	2.1e-18	FALSE		0.208718
ENSG00000183020	Breast (Overall)	AP2A2	ENST00000534328.5	11	924881	1012245	Uterus	-3.54638	0.0379189	0.00429611	0.015984	rs569550	2.42e-33	1	TRUE		0.208718
ENSG00000183020	Breast (Overall)	AP2A2	ENST00000534328.5	11	924881	1012245	Uterus	-3.54638	0.0379189	0.00429611	0.015984	rs569550	2.42e-33	3.81e-24	FALSE		0.208718
ENSG00000117983	Breast (Overall)	MUC5B	ENST00000529681.5	11	1223066	1262172	Cells_EBV-transformed_lymphocytes	-6.37952	4.64e-08	1.78e-10	0.024975	rs909116	1.11e-27	3.46e-18	FALSE	1	0.0506166
ENSG00000182208	Breast (Overall)	MOB2	ENST00000526462.5	11	1469457	1501247	Uterus	-5.37499	1.95e-05	4.6e-07	0.00999001	rs569550	2.42e-33	1.09e-20	FALSE	0.010233	0.0252883
ENSG00000182208	Breast (Overall)	MOB2	ENST00000614710.5	11	1469457	1501247	Spleen	4.97792	8.63e-05	1.29e-06	0.016983	rs569550	2.42e-33	1.47e-21	FALSE	0.010233	0.0252883
ENSG00000244242	Breast (Overall)	IFITM10	ENST00000482459.1	11	1732406	1750595	Adipose_Visceral_Omentum	6.14516	2.24e-07	7.99e-10	0.000999001	rs7102920	7.99e-10	1	TRUE		0.00244251
ENSG00000244242	Breast (Overall)	IFITM10	ENST00000482459.1	11	1732406	1750595	Adipose_Visceral_Omentum	6.14516	2.24e-07	7.99e-10	0.000999001	rs7102920	7.99e-10	8.26e-19	FALSE		0.00244251
ENSG00000117984	Breast (Overall)	CTSD	ENST00000677300.1	11	1752752	1764573	Adipose_Subcutaneous	-4.19883	0.0056948	0.000187806	0.047952	rs569550	2.42e-33	4.49e-23	FALSE		0.0320161
ENSG00000117984	Breast (Overall)	CTSD	ENST00000636571.1	11	1752752	1764573	Cells_Cultured_fibroblasts	-3.38108	0.0460611	0.00288804	0.024975	rs3817197	1.52e-23	1	TRUE		0.0320161
ENSG00000117984	Breast (Overall)	CTSD	ENST00000636571.1	11	1752752	1764573	Cells_Cultured_fibroblasts	-3.38108	0.0460611	0.00288804	0.024975	rs3817197	1.52e-23	2.18e-24	FALSE		0.0320161
ENSG00000117984	Breast (Overall)	CTSD	ENST00000636571.1	11	1752752	1764573	Spleen	5.08351	0.00020242	4.82e-06	0.012987	rs569550	2.42e-33	2.46e-21	FALSE		0.0320161
ENSG00000130598	Breast (Overall)	TNNI2	ENST00000381906.5	11	1838981	1841680	Whole_Blood	5.24314	4.49e-05	3.16e-07	0.00499501	rs569550	2.42e-33	5.5e-21	FALSE	0.305	0.013567
ENSG00000130592	Breast (Overall)	LSP1	ENST00000484895.5	11	1850904	1892267	Adipose_Visceral_Omentum	-10.2878	6.81e-21	8e-24	0.01998	rs909116	1.11e-27	0.000218183	FALSE	0.57525	0.0106104
ENSG00000130592	Breast (Overall)	LSP1	ENST00000457279.5	11	1850904	1892267	Adipose_Visceral_Omentum	6.61375	6.81e-21	3e-10	0.010989	rs569550	2.42e-33	1.53e-17	FALSE	0.57525	0.0106104
ENSG00000130595	Breast (Overall)	TNNT3	ENST00000493234.1	11	1919703	1938706	Adipose_Subcutaneous	4.18032	3.29e-24	0.000174662	0.042957	rs2734495	5.43e-09	4.16e-23	FALSE	0.00065985	0.00839087
ENSG00000130595	Breast (Overall)	TNNT3	ENST00000381558.6	11	1919703	1938706	Cells_Cultured_fibroblasts	-5.47721	1.73e-05	2.59e-07	0.00599401	rs569550	2.42e-33	1.87e-20	FALSE	0.00065985	0.00839087
ENSG00000130595	Breast (Overall)	TNNT3	ENST00000344578.8	11	1919703	1938706	Cells_EBV-transformed_lymphocytes	-5.75122	1.65e-08	1.06e-07	0.002997	rs569550	2.42e-33	8.4e-20	FALSE	0.00065985	0.00839087
ENSG00000130595	Breast (Overall)	TNNT3	ENST00000381589.7	11	1919703	1938706	Ovary	8.26845	7.84e-13	1.49e-15	0.000999001	rs3817197	1.52e-23	2.51e-12	FALSE	0.00065985	0.00839087
ENSG00000130595	Breast (Overall)	TNNT3	ENST00000641119.1	11	1919703	1938706	Adipose_Subcutaneous	11.0959	3.29e-24	1.31e-27	0.003996	rs3781956	2.76e-29	0.99953	TRUE	0.00065985	0.00839087
ENSG00000130595	Breast (Overall)	TNNT3	ENST00000397301.5	11	1919703	1938706	Adipose_Subcutaneous	6.00244	3.29e-24	1.56e-08	0.001998	rs2734495	5.43e-09	3.55e-19	FALSE	0.00065985	0.00839087
ENSG00000130595	Breast (Overall)	TNNT3	ENST00000381558.6	11	1919703	1938706	Adipose_Subcutaneous	-10.0964	3.29e-24	5.73e-23	0.001998	rs569550	2.42e-33	3.25e-05	FALSE	0.00065985	0.00839087
ENSG00000130595	Breast (Overall)	TNNT3	ENST00000397301.5	11	1919703	1938706	Adipose_Subcutaneous	6.00244	3.29e-24	1.56e-08	0.001998	rs2734495	5.43e-09	1	TRUE	0.00065985	0.00839087
ENSG00000214026	Breast (Overall)	MRPL23	ENST00000397294.7	11	1947278	1984522	Cells_EBV-transformed_lymphocytes	-4.68759	3.36e-07	1.66e-05	0.000999001	rs7395920	2.64e-09	3.73e-22	FALSE	0.33098	0.00136122
ENSG00000214026	Breast (Overall)	MRPL23	ENST00000484918.1	11	1947278	1984522	Adipose_Visceral_Omentum	-6.41979	1.05e-18	4.09e-10	0.000999001	rs7102920	7.99e-10	4.45e-18	FALSE	0.33098	0.00136122
ENSG00000214026	Breast (Overall)	MRPL23	ENST00000397294.7	11	1947278	1984522	Cells_EBV-transformed_lymphocytes	-4.68759	3.36e-07	1.66e-05	0.000999001	rs7395920	2.64e-09	1	TRUE	0.33098	0.00136122
ENSG00000214026	Breast (Overall)	MRPL23	ENST00000381519.5	11	1947278	1984522	Cells_Cultured_fibroblasts	7.88862	4.76e-16	1.53e-14	0.015984	rs3817198	4.49e-19	1.26e-13	FALSE	0.33098	0.00136122
ENSG00000214026	Breast (Overall)	MRPL23	ENST00000466346.1	11	1947278	1984522	Cells_Cultured_fibroblasts	9.06226	4.76e-16	6.39e-19	0.000999001	rs3817198	4.49e-19	1	TRUE	0.33098	0.00136122
ENSG00000214026	Breast (Overall)	MRPL23	ENST00000466346.1	11	1947278	1984522	Cells_EBV-transformed_lymphocytes	4.3131	3.36e-07	8.05e-05	0.012987	rs569550	2.42e-33	7.21e-23	FALSE	0.33098	0.00136122
ENSG00000214026	Breast (Overall)	MRPL23	ENST00000397297.7	11	1947278	1984522	Adipose_Visceral_Omentum	-9.73898	1.05e-18	1.23e-21	0.017982	rs569550	2.42e-33	1.02e-06	FALSE	0.33098	0.00136122
ENSG00000214026	Breast (Overall)	MRPL23	ENST00000484918.1	11	1947278	1984522	Cells_EBV-transformed_lymphocytes	5.21371	3.36e-07	1.48e-06	0.001998	rs569550	2.42e-33	4.74e-21	FALSE	0.33098	0.00136122
ENSG00000214026	Breast (Overall)	MRPL23	ENST00000397297.7	11	1947278	1984522	Whole_Blood	-6.63889	4.64e-08	9.48e-11	0.042957	rs661348	7.8e-28	1.8e-17	FALSE	0.33098	0.00136122
ENSG00000214026	Breast (Overall)	MRPL23	ENST00000397298.8	11	1947278	1984522	Adipose_Visceral_Omentum	6.51214	1.05e-18	3.13e-10	0.000999001	rs7102920	7.99e-10	7.96e-18	FALSE	0.33098	0.00136122
ENSG00000214026	Breast (Overall)	MRPL23	ENST00000466346.1	11	1947278	1984522	Adipose_Subcutaneous	5.16442	4.84e-05	4.82e-07	0.003996	rs569550	2.42e-33	3.69e-21	FALSE	0.33098	0.00136122
ENSG00000214026	Breast (Overall)	MRPL23	ENST00000466346.1	11	1947278	1984522	Adipose_Visceral_Omentum	6.53718	1.05e-18	3.13e-10	0.000999001	rs7102920	7.99e-10	9.34e-18	FALSE	0.33098	0.00136122
ENSG00000214026	Breast (Overall)	MRPL23	ENST00000397297.7	11	1947278	1984522	Whole_Blood	-6.63889	4.64e-08	9.48e-11	0.042957	rs661348	7.8e-28	1	TRUE	0.33098	0.00136122
ENSG00000214026	Breast (Overall)	MRPL23	ENST00000397297.7	11	1947278	1984522	Cells_Cultured_fibroblasts	-4.72064	4.76e-16	9.4e-06	0.02997	rs569550	2.42e-33	4.34e-22	FALSE	0.33098	0.00136122
ENSG00000214026	Breast (Overall)	MRPL23	ENST00000466346.1	11	1947278	1984522	Cells_Cultured_fibroblasts	9.06226	4.76e-16	6.39e-19	0.000999001	rs3817198	4.49e-19	2.07e-09	FALSE	0.33098	0.00136122
ENSG00000180176	Breast (Overall)	TH	ENST00000461172.1	11	2163929	2171815	Vagina	-3.88543	0.00779243	0.000306447	0.034965	rs569550	2.42e-33	5.16e-23	FALSE		0.00706805
ENSG00000064201	Breast (Overall)	TSPAN32	ENST00000437313.1	11	2301997	2318204	Vagina	-5.21476	0.000109888	2.02e-06	0.001998	rs569550	2.42e-33	1.88e-20	FALSE		0.00182991
ENSG00000064201	Breast (Overall)	TSPAN32	ENST00000486011.1	11	2301997	2318204	Vagina	-4.08654	0.000109888	0.000481645	0.025974	rs569550	2.42e-33	1.13e-22	FALSE		0.00182991
ENSG00000064201	Breast (Overall)	TSPAN32	ENST00000484523.1	11	2301997	2318204	Vagina	3.70239	0.000109888	0.00213577	0.042957	rs569550	2.42e-33	2.62e-23	FALSE		0.00182991
ENSG00000064201	Breast (Overall)	TSPAN32	ENST00000381117.1	11	2301997	2318204	Adipose_Subcutaneous	-4.5358	0.000502885	4.59e-05	0.014985	rs569550	2.42e-33	7.46e-22	FALSE		0.00182991
ENSG00000110651	Breast (Overall)	CD81	ENST00000533417.5	11	2376177	2397802	Ovary	5.07206	0.000171659	3.94e-06	0.00699301	rs569550	2.42e-33	9.21e-21	FALSE	0.58504	0.0804918
ENSG00000110651	Breast (Overall)	CD81	ENST00000381036.7	11	2376177	2397802	Whole_Blood	3.94821	0.0126081	0.000472423	0.030969	rs569550	2.42e-33	6.55e-23	FALSE	0.58504	0.0804918
ENSG00000184281	Breast (Overall)	TSSC4	ENST00000485682.6	11	2400488	2403878	Adipose_Subcutaneous	3.69583	0.0156004	0.000657512	0.042957	rs569550	2.42e-33	2.56e-23	FALSE	0.10195	0.00728964
ENSG00000184281	Breast (Overall)	TSSC4	ENST00000440813.1	11	2400488	2403878	Spleen	4.96647	0.000193601	4.09e-06	0.00799201	rs569550	2.42e-33	5.49e-21	FALSE	0.10195	0.00728964
ENSG00000070985	Breast (Overall)	TRPM5	ENST00000528453.1	11	2404515	2444514	Ovary	3.98573	0.00407083	0.000134543	0.023976	rs569550	2.42e-33	7.58e-23	FALSE	2.5912e-46	0.00095824
ENSG00000053918	Breast (Overall)	KCNQ1	ENST00000335475.6	11	2444654	2849105	Cells_Cultured_fibroblasts	3.97561	0.00228065	0	0.025974	rs569550	2.42e-33	7.29e-23	FALSE	0.18809	0.00955605
ENSG00000053918	Breast (Overall)	KCNQ1	ENST00000646564.1	11	2444654	2849105	Uterus	10.9032	1.12e-24	2.22e-27	0.000999001	rs909116	1.11e-27	0.5	TRUE	0.18809	0.00955605
ENSG00000053918	Breast (Overall)	KCNQ1	ENST00000335475.6	11	2444654	2849105	Spleen	-3.55807	0.0162646	0.000747166	0.041958	rs569550	2.42e-33	1.57e-23	FALSE	0.18809	0.00955605
ENSG00000053918	Breast (Overall)	KCNQ1	ENST00000155840.12	11	2444654	2849105	Uterus	-10.9032	1.12e-24	2.22e-27	0.000999001	rs909116	1.11e-27	0.5	TRUE	0.18809	0.00955605
ENSG00000129757	Breast (Overall)	CDKN1C	ENST00000430149.3	11	2883213	2885775	Adipose_Subcutaneous	-5.2381	1.48e-05	0	0.002997	rs3781956	2.76e-29	2.12e-20	FALSE	0.015352	0.1867
ENSG00000205531	Breast (Overall)	NAP1L4	ENST00000469089.5	11	2944431	2992377	Adipose_Visceral_Omentum	-3.77439	0.0294491	0.00176439	0.003996	rs10831898	0.000146282	3.4e-23	FALSE		0.0765923
ENSG00000005801	Breast (Overall)	ZNF195	ENST00000343338.11	11	3339261	3379222	Cells_EBV-transformed_lymphocytes	-3.87209	0.028105	0.00269766	0.003996	rs10831898	0.000146282	4.9e-23	FALSE		0.00512354
ENSG00000129749	Breast (Overall)	CHRNA10	ENST00000493827.2	11	3665587	3671384	Ovary	-3.44583	0.0262099	0.0017079	0.016983	rs1662172	0.000191359	1.07e-23	FALSE		0.00099738
ENSG00000148985	Breast (Overall)	PGAP2	ENST00000490830.5	11	3797724	3826371	Cells_EBV-transformed_lymphocytes	3.92465	0.0318267	0.00295304	0.010989	rs34438514	4.46e-05	5.99e-23	FALSE		0.0167177
ENSG00000148926	Breast (Overall)	ADM	ENST00000278175.10	11	10305073	10307397	Cells_Cultured_fibroblasts	-4.51284	0.00106551	2.56e-05	0.000999001	rs4910075	7.55e-06	0.926041	TRUE	0.91701	0.032097
ENSG00000148926	Breast (Overall)	ADM	ENST00000278175.10	11	10305073	10307397	Adipose_Subcutaneous	4.51117	0.00100088	1.93e-05	0.003996	rs4910075	7.55e-06	0.0699209	FALSE	0.91701	0.032097
ENSG00000148926	Breast (Overall)	ADM	ENST00000534464.1	11	10305073	10307397	Cells_Cultured_fibroblasts	-3.97046	0.00106551	0.000286934	0.00699301	rs4910075	7.55e-06	0.999998	TRUE	0.91701	0.032097
ENSG00000133805	Breast (Overall)	AMPD3	ENST00000533116.1	11	10308313	10507579	Spleen	3.36339	0.045341	0.00384958	0.032967	rs4910075	7.55e-06	0.000636306	FALSE		0.00680249
ENSG00000110315	Breast (Overall)	RNF141	ENST00000530156.1	11	10511673	10541230	Ovary	-4.56224	0.000677773	1.52e-05	0.001998	rs4910075	7.55e-06	1	TRUE		0.00821304
ENSG00000198730	Breast (Overall)	CTR9	ENST00000529355.1	11	10751018	10801625	Adipose_Visceral_Omentum	-3.40462	0.0368951	0.00198771	0.017982	rs4910075	7.55e-06	3.69e-11	FALSE		0.243473
ENSG00000110321	Breast (Overall)	EIF4G2	ENST00000528839.1	11	10797050	10808940	Uterus	3.76541	0.0339412	0.00332551	0.00699301	rs4910075	7.55e-06	1.69e-06	FALSE		0.59224
ENSG00000110321	Breast (Overall)	EIF4G2	ENST00000532082.6	11	10797050	10808940	Spleen	3.92574	0.021151	0.00146986	0.00699301	rs4910075	7.55e-06	8.44e-07	FALSE		0.59224
ENSG00000186104	Breast (Overall)	CYP2R1	ENST00000530609.5	11	14877440	14892231	Spleen	3.34004	0.029789	0.00167533	0.010989	rs4237709	4.16e-06	1	TRUE		0.00289882
ENSG00000110693	Breast (Overall)	SOX6	ENST00000533870.1	11	15966449	16739591	Vagina	3.29724	0.0370512	0.00488207	0.022977	rs4237709	4.16e-06	1	TRUE		0.275146
ENSG00000110756	Breast (Overall)	HPS5	ENST00000537258.1	11	18278668	18322198	Ovary	3.52709	0.0169948	0.000840295	0.020979	rs3809096	1.03e-05	0.525719	TRUE	0.61166	0.00793391
ENSG00000110768	Breast (Overall)	GTF2H1	ENST00000607664.1	11	18322295	18367045	Uterus	-3.50354	0.0421432	0.00367297	0.018981	rs3809096	1.03e-05	0.0036274	FALSE	0.99695	0.124304
ENSG00000151116	Breast (Overall)	UEVLD	ENST00000535484.5	11	18529609	18588747	Spleen	-3.51349	0.0185049	0.000884523	0.032967	rs3809096	1.03e-05	0.000636585	FALSE		0.00184907
ENSG00000179119	Breast (Overall)	SPTY2D1	ENST00000536336.5	11	18606403	18634791	Uterus	-4.97026	6.85e-05	6.69e-07	0.000999001	rs3809096	1.03e-05	0.781696	TRUE	0.99876	0.107859
ENSG00000026508	Breast (Overall)	CD44	ENST00000525688.5	11	35138882	35232402	Cells_Cultured_fibroblasts	4.10734	0.0106744	0.0011607	0.000999001	rs1547059	0.000169104	1	TRUE		0.027415
ENSG00000026508	Breast (Overall)	CD44	ENST00000279452.10	11	35138882	35232402	Cells_Cultured_fibroblasts	3.98968	0.0106744	0.00191873	0.00499501	rs1547059	0.000169104	1	TRUE		0.027415
ENSG00000026508	Breast (Overall)	CD44	ENST00000425428.6	11	35138882	35232402	Whole_Blood	3.83408	0.026285	0.00378107	0.003996	rs2421826	5.93e-05	5.29e-31	FALSE		0.027415
ENSG00000149090	Breast (Overall)	PAMR1	ENST00000615849.4	11	35431823	35530300	Adipose_Visceral_Omentum	3.65854	0.0219921	0.00101464	0.00599401	rs2421826	5.93e-05	1	TRUE	1.8321e-07	0.00066606
ENSG00000052841	Breast (Overall)	TTC17	ENST00000524936.1	11	43358920	43494933	Adipose_Subcutaneous	4.14487	0.00552532	0.000170002	0.00499501	rs3853291	3.17e-07	1	TRUE		0.0822081
ENSG00000149091	Breast (Overall)	DGKZ	ENST00000524984.5	11	46332905	46380554	Adipose_Visceral_Omentum	3.705	0.0389669	0.00295952	0.00699301	rs16938506	0.00747964	0.0258702	FALSE		0.0958044
ENSG00000180423	Breast (Overall)	HARBI1	ENST00000529192.1	11	46602861	46617909	Vagina	4.29039	0.00155499	3.57e-05	0.000999001	rs10838696	1.11e-05	0.901168	TRUE	0.19306	0.00432865
ENSG00000149179	Breast (Overall)	CSTPP1	ENST00000532840.5	11	46936689	47164385	Adipose_Subcutaneous	4.18938	0.00585504	0.000195806	0.000999001	rs2293579	0.000148448	3.78e-14	FALSE		0.00111432
ENSG00000149182	Breast (Overall)	ARFGAP2	ENST00000526948.1	11	47164299	47177125	Ovary	4.05287	0.011038	0.000657717	0.000999001	rs749067	5.56e-05	3.88e-23	FALSE		0.0420675
ENSG00000149182	Breast (Overall)	ARFGAP2	ENST00000529455.5	11	47164299	47177125	Spleen	-3.57247	0.0425423	0.00459712	0.018981	rs11039183	4.41e-06	2.66e-23	FALSE		0.0420675
ENSG00000134574	Breast (Overall)	DDB2	ENST00000378601.7	11	47214465	47239217	Adipose_Visceral_Omentum	-3.57913	0.0415445	0.00275796	0.001998	rs11039183	4.41e-06	5.06e-24	FALSE		0.0126947
ENSG00000025434	Breast (Overall)	NR1H3	ENST00000420369.5	11	47248300	47269033	Spleen	3.78115	0.0245571	0.00359037	0.00699301	rs11039183	4.41e-06	4.12e-22	FALSE		0.0190934
ENSG00000025434	Breast (Overall)	NR1H3	ENST00000498548.1	11	47248300	47269033	Spleen	3.74093	0.0245571	0.00421685	0.002997	rs11039183	4.41e-06	5.09e-23	FALSE		0.0190934
ENSG00000134571	Breast (Overall)	MYBPC3	ENST00000545968.6	11	47331406	47352702	Adipose_Subcutaneous	3.92308	0.00473011	8.74e-05	0.000999001	rs11988	8.74e-05	5.6e-22	FALSE		0.012409
ENSG00000110536	Breast (Overall)	PTPMT1	ENST00000534775.1	11	47565430	47573461	Cells_Cultured_fibroblasts	3.5967	0.0161478	0.00064457	0.016983	rs11039183	4.41e-06	8.04e-23	FALSE	0.041434	0.0056267
ENSG00000123444	Breast (Overall)	KBTBD4	ENST00000430070.7	11	47572197	47578976	Adipose_Subcutaneous	-3.68071	0.0189544	0.00139549	0.038961	rs10838702	0.000148448	4.86e-09	FALSE		0.0137685
ENSG00000123444	Breast (Overall)	KBTBD4	ENST00000395288.6	11	47572197	47578976	Uterus	-3.35456	0.0396464	0.00476952	0.000999001	rs1377416	0.000107497	0.999997	TRUE		0.0137685
ENSG00000123444	Breast (Overall)	KBTBD4	ENST00000529946.1	11	47572197	47578976	Adipose_Subcutaneous	-3.50822	0.0189544	0.00270667	0.015984	rs11039183	4.41e-06	4.88e-16	FALSE		0.0137685
ENSG00000123444	Breast (Overall)	KBTBD4	ENST00000529499.1	11	47572197	47578976	Adipose_Visceral_Omentum	3.83161	0.0085542	0.000891158	0.038961	rs11606287	0.000119986	2.8e-06	FALSE		0.0137685
ENSG00000123444	Breast (Overall)	KBTBD4	ENST00000534239.1	11	47572197	47578976	Whole_Blood	-3.83666	0.0071131	0.000124719	0.023976	rs11039183	4.41e-06	1.28e-07	FALSE		0.0137685
ENSG00000110031	Breast (Overall)	LPXN	ENST00000528489.1	11	58526871	58578220	Whole_Blood	3.51321	0.0168881	0.000442726	0.000999001	rs1783978	0.000451597	1	TRUE		0.00909844
ENSG00000229859	Breast (Overall)	PGA3	ENST00000543125.5	11	61203307	61213098	Cells_Cultured_fibroblasts	4.10789	0.00439305	0.000119788	0.000999001	rs7951859	4.42e-05	9.9e-06	FALSE	0.9002	0.0244845
ENSG00000229183	Breast (Overall)	PGA4	ENST00000378149.9	11	61222347	61231694	Cells_Cultured_fibroblasts	4.20507	0.00177539	2.61e-05	0.000999001	rs7932927	5.27e-06	0.09878	FALSE		0.00097217
ENSG00000256713	Breast (Overall)	PGA5	ENST00000312403.10	11	61241175	61251444	Cells_Cultured_fibroblasts	5.18073	4.46e-05	4.42e-07	0.034965	rs7932927	5.27e-06	0.00735565	FALSE	3.103e-05	0.00358037
ENSG00000149483	Breast (Overall)	TMEM138	ENST00000543833.1	11	61361964	61377890	Ovary	3.64166	0.0287889	0.00216708	0.010989	rs7932927	5.27e-06	3.81e-08	FALSE		0.00655348
ENSG00000187049	Breast (Overall)	TMEM216	ENST00000541473.1	11	61392393	61398866	Uterus	-3.45585	0.031727	0.00219425	0.003996	rs7932927	5.27e-06	0.0980578	FALSE		0.00392352
ENSG00000149532	Breast (Overall)	CPSF7	ENST00000536145.3	11	61402641	61430031	Vagina	4.30689	0.00425319	0.000215237	0.002997	rs7932927	5.27e-06	1.82e-06	FALSE		0.278123
ENSG00000167985	Breast (Overall)	SDHAF2	ENST00000534878.5	11	61430042	61446839	Vagina	-3.81388	0.0159545	0.000957621	0.00899101	rs7932927	5.27e-06	3.28e-06	FALSE		0.00392586
ENSG00000011347	Breast (Overall)	SYT7	ENST00000539008.6	11	61513714	61581148	Cells_Cultured_fibroblasts	3.94535	0.00766901	0.000239047	0.012987	rs7932927	5.27e-06	3.12e-06	FALSE		0.124266
ENSG00000134825	Breast (Overall)	TMEM258	ENST00000541893.5	11	61768501	61792802	Vagina	4.00963	0.00621262	0.000243251	0.00799201	rs7932927	5.27e-06	1.9e-07	FALSE		0.00711447
ENSG00000149485	Breast (Overall)	FADS1	ENST00000541683.1	11	61799627	61829318	Uterus	-4.57466	0.00157704	5.25e-05	0.003996	rs7932927	5.27e-06	0.000264648	FALSE		0.0532378
ENSG00000149485	Breast (Overall)	FADS1	ENST00000545986.1	11	61799627	61829318	Uterus	-4.05847	0.00157704	0.000543354	0.000999001	rs7932927	5.27e-06	1.33e-06	FALSE		0.0532378
ENSG00000149503	Breast (Overall)	INCENP	ENST00000528037.1	11	62123998	62153169	Spleen	-4.23289	0.000655204	4.61e-05	0.000999001	rs3862389	5.93e-05	0.00489898	FALSE	0.96283	0.0728468
ENSG00000149503	Breast (Overall)	INCENP	ENST00000528037.1	11	62123998	62153169	Adipose_Visceral_Omentum	-3.77829	0.00611112	0.000473735	0.027972	rs7932927	5.27e-06	4.56e-07	FALSE	0.96283	0.0728468
ENSG00000149503	Breast (Overall)	INCENP	ENST00000394818.8	11	62123998	62153169	Adipose_Visceral_Omentum	-3.90563	0.00611112	0.000281943	0.000999001	rs3900954	1.99e-05	2.92e-05	FALSE	0.96283	0.0728468
ENSG00000149503	Breast (Overall)	INCENP	ENST00000528375.1	11	62123998	62153169	Spleen	4.41194	0.000655204	2.05e-05	0.00699301	rs7932927	5.27e-06	0.894828	TRUE	0.96283	0.0728468
ENSG00000124942	Breast (Overall)	AHNAK	ENST00000525875.1	11	62433542	62556235	Adipose_Visceral_Omentum	4.25381	0.00215366	4.2e-05	0.00599401	rs7932927	5.27e-06	0.893489	TRUE	0.98885	0.0257964
ENSG00000254772	Breast (Overall)	EEF1G	ENST00000525340.5	11	62559596	62574086	Cells_Cultured_fibroblasts	-5.26284	2.14e-05	1.42e-07	0.000999001	rs3900954	1.99e-05	0.028288	FALSE	0.99994	0.194164
ENSG00000149016	Breast (Overall)	TUT1	ENST00000476907.6	11	62575045	62591637	Adipose_Subcutaneous	3.32057	0.0379298	0.00179669	0.038961	rs7932927	5.27e-06	1.41e-06	FALSE		0.00499346
ENSG00000149489	Breast (Overall)	ROM1	ENST00000278833.4	11	62611722	62615116	Ovary	4.90801	0.000149146	2.76e-06	0.001998	rs7932927	5.27e-06	1.09e-05	FALSE	0.014631	0.00183425
ENSG00000089597	Breast (Overall)	GANAB	ENST00000346178.8	11	62624826	62646726	Cells_Cultured_fibroblasts	3.69886	0.0218567	0.00129943	0.018981	rs7932927	5.27e-06	0.000159205	FALSE		0.0855429
ENSG00000089597	Breast (Overall)	GANAB	ENST00000524437.5	11	62624826	62646726	Vagina	-3.61717	0.0279593	0.00208491	0.027972	rs7932927	5.27e-06	3.31e-07	FALSE		0.0855429
ENSG00000089597	Breast (Overall)	GANAB	ENST00000529737.5	11	62624826	62646726	Adipose_Subcutaneous	4.04105	0.00659153	0.000212852	0.010989	rs7932927	5.27e-06	0.000163924	FALSE		0.0855429
ENSG00000162191	Breast (Overall)	UBXN1	ENST00000616865.4	11	62676498	62679117	Cells_Cultured_fibroblasts	-4.11249	6.38e-05	0.000156566	0.010989	rs7932927	5.27e-06	2.48e-10	FALSE	0.014881	0.0732529
ENSG00000162191	Breast (Overall)	UBXN1	ENST00000294119.6	11	62676498	62679117	Cells_Cultured_fibroblasts	5.19544	6.38e-05	8.17e-07	0.000999001	rs7932927	5.27e-06	0.973652	TRUE	0.014881	0.0732529
ENSG00000162191	Breast (Overall)	UBXN1	ENST00000526919.5	11	62676498	62679117	Adipose_Subcutaneous	4.32239	0.00288542	7.72e-05	0.002997	rs7932927	5.27e-06	7.33e-07	FALSE	0.014881	0.0732529
ENSG00000168002	Breast (Overall)	POLR2G	ENST00000525455.5	11	62761565	62766710	Whole_Blood	4.251	0.0025458	4.26e-05	0.00899101	rs7932927	5.27e-06	4.04e-10	FALSE		0.00946136
ENSG00000162231	Breast (Overall)	NXF1	ENST00000530875.5	11	62792123	62806302	Whole_Blood	-4.77821	0.000506863	7.07e-06	0.000999001	rs7932927	5.27e-06	3.33e-07	FALSE		0.100924
ENSG00000133321	Breast (Overall)	PLAAT4	ENST00000439013.6	11	63536808	63546462	Ovary	3.31601	0.0307733	0.00182625	0.00799201	rs7113486	0.000453604	2.87e-13	FALSE	0.35104	0.00318404
ENSG00000133318	Breast (Overall)	RTN3	ENST00000538995.1	11	63681446	63759891	Cells_Cultured_fibroblasts	3.40319	0.0471265	0.00333016	0.001998	rs7113486	0.000453604	1.82e-62	FALSE		0.020834
ENSG00000149781	Breast (Overall)	FERMT3	ENST00000541252.1	11	64205926	64223896	Adipose_Visceral_Omentum	3.88927	0.0090139	0.000301635	0.000999001	rs633727	0.000276514	2.64e-62	FALSE	0.97447	0.0475175
ENSG00000149781	Breast (Overall)	FERMT3	ENST00000540554.1	11	64205926	64223896	Uterus	3.50881	0.035124	0.0027007	0.00899101	rs8855	2.29e-05	1.61e-62	FALSE	0.97447	0.0475175
ENSG00000149782	Breast (Overall)	PLCB3	ENST00000536243.1	11	64251530	64269150	Adipose_Subcutaneous	-4.28902	0.000751748	0	0.015984	rs8855	2.29e-05	4.25e-61	FALSE	0.99465	0.0656718
ENSG00000173153	Breast (Overall)	ESRRA	ENST00000545035.1	11	64305497	64316743	Uterus	3.71889	0.0198311	0.00120059	0.011988	rs8855	2.29e-05	2.91e-62	FALSE	0.99677	0.0740756
ENSG00000168066	Breast (Overall)	SF1	ENST00000448404.5	11	64764606	64778786	Vagina	3.70353	0.0283004	0.00340187	0.014985	rs489574	0.00677528	4.62e-62	FALSE		0.520079
ENSG00000133895	Breast (Overall)	MEN1	ENST00000671965.2	11	64803510	64811294	Ovary	-3.7915	0.00963389	0.00179685	0.045954	rs12575663	4.05e-12	2.34e-35	FALSE		0.23691
ENSG00000133895	Breast (Overall)	MEN1	ENST00000315422.9	11	64803510	64811294	Adipose_Visceral_Omentum	-3.45799	0.0221937	0.00380957	0.000999001	rs1193496	0.00778418	5.78e-58	FALSE		0.23691
ENSG00000133895	Breast (Overall)	MEN1	ENST00000377326.7	11	64803510	64811294	Ovary	3.7915	0.00963389	0.00179685	0.037962	rs12575663	4.05e-12	2.34e-35	FALSE		0.23691
ENSG00000133895	Breast (Overall)	MEN1	ENST00000478548.3	11	64803510	64811294	Adipose_Visceral_Omentum	-3.45992	0.0221937	0.00378241	0.0499501	rs1193496	0.00778418	3.66e-61	FALSE		0.23691
ENSG00000133895	Breast (Overall)	MEN1	ENST00000413626.1	11	64803510	64811294	Ovary	-3.7915	0.00963389	0.00179685	0.043956	rs12575663	4.05e-12	2.34e-35	FALSE		0.23691
ENSG00000162300	Breast (Overall)	ZFPL1	ENST00000453524.6	11	65084210	65088398	Whole_Blood	4.41148	0.00249149	5.13e-05	0.00699301	rs12575663	4.05e-12	1.99e-61	FALSE		0.0112402
ENSG00000149823	Breast (Overall)	VPS51	ENST00000533487.1	11	65089324	65111862	Uterus	-3.78179	0.0039147	0.00217988	0.00599401	rs537497	0.00115405	6.25e-61	FALSE		0.0140414
ENSG00000149823	Breast (Overall)	VPS51	ENST00000530673.1	11	65089324	65111862	Adipose_Visceral_Omentum	4.58382	5.2e-05	2.28e-05	0.022977	rs12575663	4.05e-12	1.2e-60	FALSE		0.0140414
ENSG00000149809	Breast (Overall)	TM7SF2	ENST00000530892.5	11	65111845	65116384	Spleen	6.67742	1.45e-08	1.46e-10	0.000999001	rs637571	2.43e-11	2.41e-58	FALSE		0.0031432
ENSG00000149809	Breast (Overall)	TM7SF2	ENST00000524986.5	11	65111845	65116384	Cells_EBV-transformed_lymphocytes	-4.93551	8.31e-07	9.59e-06	0.030969	rs12575663	4.05e-12	5.16e-60	FALSE		0.0031432
ENSG00000149809	Breast (Overall)	TM7SF2	ENST00000529601.5	11	65111845	65116384	Spleen	6.65458	1.45e-08	1.7e-10	0.001998	rs12575663	4.05e-12	1.03e-58	FALSE		0.0031432
ENSG00000149809	Breast (Overall)	TM7SF2	ENST00000527851.5	11	65111845	65116384	Vagina	-4.90315	0.000109888	1.23e-05	0.044955	rs12575663	4.05e-12	2.34e-59	FALSE		0.0031432
ENSG00000149809	Breast (Overall)	TM7SF2	ENST00000531321.5	11	65111845	65116384	Vagina	5.19553	0.000109888	2.65e-06	0.020979	rs12575663	4.05e-12	1.84e-60	FALSE		0.0031432
ENSG00000149806	Breast (Overall)	FAU	ENST00000531357.1	11	65120630	65122177	Cells_Cultured_fibroblasts	4.59492	0.000383981	4.33e-06	0.00499501	rs12575663	4.05e-12	5.63e-61	FALSE	0.99902	0.191613
ENSG00000149806	Breast (Overall)	FAU	ENST00000531357.1	11	65120630	65122177	Cells_EBV-transformed_lymphocytes	-4.60412	0.0008335	2.49e-05	0.024975	rs12575663	4.05e-12	7.78e-61	FALSE	0.99902	0.191613
ENSG00000162298	Breast (Overall)	SYVN1	ENST00000532771.5	11	65121780	65134532	Adipose_Visceral_Omentum	6.66915	2.97e-08	1.54e-10	0.00499501	rs12575663	4.05e-12	5.18e-58	FALSE		0.160284
ENSG00000162298	Breast (Overall)	SYVN1	ENST00000526121.5	11	65121780	65134532	Cells_EBV-transformed_lymphocytes	-5.4091	3.3e-05	6.97e-07	0.012987	rs12575663	4.05e-12	2.44e-60	FALSE		0.160284
ENSG00000162298	Breast (Overall)	SYVN1	ENST00000531018.5	11	65121780	65134532	Cells_EBV-transformed_lymphocytes	-4.39384	3.3e-05	0.000111366	0.036963	rs44205	1.04e-05	9.12e-59	FALSE		0.160284
ENSG00000162298	Breast (Overall)	SYVN1	ENST00000307289.10	11	65121780	65134532	Cells_EBV-transformed_lymphocytes	4.82247	3.3e-05	1.56e-05	0.025974	rs12575663	4.05e-12	2.27e-58	FALSE		0.160284
ENSG00000149792	Breast (Overall)	MRPL49	ENST00000533943.1	11	65122183	65127371	Adipose_Visceral_Omentum	-4.62121	0.000209637	3.82e-06	0.000999001	rs614520	3.82e-06	1.49e-33	FALSE		0.00190997
ENSG00000149792	Breast (Overall)	MRPL49	ENST00000528529.1	11	65122183	65127371	Cells_Cultured_fibroblasts	-3.84837	0.00592482	0.000356713	0.000999001	rs589253	0.000115806	3.84e-36	FALSE		0.00190997
ENSG00000149792	Breast (Overall)	MRPL49	ENST00000279242.7	11	65122183	65127371	Cells_Cultured_fibroblasts	-3.87527	0.00592482	0.000319523	0.000999001	rs589253	0.000115806	3.84e-36	FALSE		0.00190997
ENSG00000149792	Breast (Overall)	MRPL49	ENST00000524482.5	11	65122183	65127371	Adipose_Subcutaneous	-6.09677	9.54e-07	4.33e-09	0.000999001	rs669371	1.08e-09	3.26e-59	FALSE		0.00190997
ENSG00000149792	Breast (Overall)	MRPL49	ENST00000524482.5	11	65122183	65127371	Adipose_Subcutaneous	-6.09677	9.54e-07	4.33e-09	0.000999001	rs669371	1.08e-09	1	TRUE		0.00190997
ENSG00000149792	Breast (Overall)	MRPL49	ENST00000534078.1	11	65122183	65127371	Adipose_Visceral_Omentum	-4.62121	0.000209637	3.82e-06	0.000999001	rs614520	3.82e-06	1.49e-33	FALSE		0.00190997
ENSG00000149792	Breast (Overall)	MRPL49	ENST00000526319.5	11	65122183	65127371	Adipose_Subcutaneous	-5.42802	9.54e-07	2.28e-07	0.00599401	rs12575663	4.05e-12	1.55e-58	FALSE		0.00190997
ENSG00000014216	Breast (Overall)	CAPN1	ENST00000528165.5	11	65180566	65212006	Uterus	-4.53337	0.000146339	6.39e-05	0.036963	rs12575663	4.05e-12	5.49e-61	FALSE		0.0174065
ENSG00000014216	Breast (Overall)	CAPN1	ENST00000527887.1	11	65180566	65212006	Cells_EBV-transformed_lymphocytes	-4.47749	0.0010496	0.000105736	0.036963	rs12575663	4.05e-12	3.55e-61	FALSE		0.0174065
ENSG00000014216	Breast (Overall)	CAPN1	ENST00000530442.5	11	65180566	65212006	Uterus	4.14824	0.000146339	0.000268029	0.035964	rs633800	1.46e-10	1.6e-61	FALSE		0.0174065
ENSG00000014216	Breast (Overall)	CAPN1	ENST00000527323.5	11	65180566	65212006	Cells_EBV-transformed_lymphocytes	4.61314	0.0010496	5.55e-05	0.032967	rs7114014	2.53e-11	7.82e-61	FALSE		0.0174065
ENSG00000014216	Breast (Overall)	CAPN1	ENST00000527739.5	11	65180566	65212006	Uterus	3.64736	0.000146339	0.00158971	0.014985	rs7114014	2.53e-11	5.64e-62	FALSE		0.0174065
ENSG00000014216	Breast (Overall)	CAPN1	ENST00000525013.1	11	65180566	65212006	Adipose_Visceral_Omentum	6.09359	7.14e-07	4.42e-09	0.003996	rs12575663	4.05e-12	1.67e-44	FALSE		0.0174065
ENSG00000014216	Breast (Overall)	CAPN1	ENST00000533079.5	11	65180566	65212006	Uterus	-4.42531	0.000146339	9.63e-05	0.028971	rs12575663	4.05e-12	1.03e-61	FALSE		0.0174065
ENSG00000014216	Breast (Overall)	CAPN1	ENST00000527323.5	11	65180566	65212006	Uterus	-4.94139	0.000146339	1.16e-05	0.042957	rs12575663	4.05e-12	2.09e-61	FALSE		0.0174065
ENSG00000014138	Breast (Overall)	POLA2	ENST00000527850.5	11	65261913	65305959	Adipose_Visceral_Omentum	-6.96868	4.22e-09	1.28e-11	0.001998	rs12575663	4.05e-12	1.53e-33	FALSE		0.0156312
ENSG00000014138	Breast (Overall)	POLA2	ENST00000532469.1	11	65261913	65305959	Ovary	4.38055	0.00161375	4.74e-05	0.048951	rs12575663	4.05e-12	2.47e-61	FALSE		0.0156312
ENSG00000149798	Breast (Overall)	CDC42EP2	ENST00000279249.3	11	65314866	65322417	Spleen	5.78783	6.66e-07	0	0.00899101	rs12575663	4.05e-12	2.89e-60	FALSE	0.041078	0.0185353
ENSG00000133884	Breast (Overall)	DPF2	ENST00000531989.1	11	65333843	65354262	Cells_Cultured_fibroblasts	-4.32281	0.0028097	7.7e-05	0.048951	rs12575663	4.05e-12	2.2e-59	FALSE		0.171879
ENSG00000133884	Breast (Overall)	DPF2	ENST00000415073.6	11	65333843	65354262	Ovary	-4.81984	0.000460926	1.15e-05	0.03996	rs12575663	4.05e-12	2.57e-60	FALSE		0.171879
ENSG00000162241	Breast (Overall)	SLC25A45	ENST00000526432.5	11	65375192	65383701	Spleen	-4.10994	0.000579428	0.000316611	0.026973	rs624273	4.49e-05	2.91e-61	FALSE		0.00124137
ENSG00000162241	Breast (Overall)	SLC25A45	ENST00000525944.1	11	65375192	65383701	Cells_Cultured_fibroblasts	-4.99207	4.17e-07	2.39e-06	0.026973	rs12575663	4.05e-12	1.26e-59	FALSE		0.00124137
ENSG00000162241	Breast (Overall)	SLC25A45	ENST00000525944.1	11	65375192	65383701	Adipose_Subcutaneous	3.3867	1.59e-05	0.0028295	0.000999001	rs537497	0.00115405	5.58e-62	FALSE		0.00124137
ENSG00000162241	Breast (Overall)	SLC25A45	ENST00000529431.1	11	65375192	65383701	Adipose_Subcutaneous	-5.56807	1.59e-05	1.55e-07	0.00799201	rs12575663	4.05e-12	1.2e-59	FALSE		0.00124137
ENSG00000162241	Breast (Overall)	SLC25A45	ENST00000534338.1	11	65375192	65383701	Cells_Cultured_fibroblasts	5.16207	4.17e-07	1.22e-06	0.033966	rs12575663	4.05e-12	1.12e-59	FALSE		0.00124137
ENSG00000162241	Breast (Overall)	SLC25A45	ENST00000534338.1	11	65375192	65383701	Spleen	4.73275	0.000579428	1.99e-05	0.000999001	rs12575663	4.05e-12	9.73e-62	FALSE		0.00124137
ENSG00000162241	Breast (Overall)	SLC25A45	ENST00000534338.1	11	65375192	65383701	Adipose_Subcutaneous	3.55255	1.59e-05	0.0022891	0.000999001	rs537497	0.00115405	2.24e-60	FALSE		0.00124137
ENSG00000162241	Breast (Overall)	SLC25A45	ENST00000527174.5	11	65375192	65383701	Adipose_Subcutaneous	3.53775	1.59e-05	0.0022891	0.000999001	rs537497	0.00115405	2.24e-60	FALSE		0.00124137
ENSG00000126391	Breast (Overall)	FRMD8	ENST00000525156.1	11	65386621	65413525	Adipose_Visceral_Omentum	5.17579	3.4e-05	2.27e-07	0.02997	rs12575663	4.05e-12	3.79e-60	FALSE		0.028604
ENSG00000126391	Breast (Overall)	FRMD8	ENST00000531151.1	11	65386621	65413525	Ovary	-6.24063	3.64e-08	2.61e-09	0.012987	rs12575663	4.05e-12	4.15e-57	FALSE		0.028604
ENSG00000126391	Breast (Overall)	FRMD8	ENST00000416776.6	11	65386621	65413525	Ovary	-6.58752	3.64e-08	2.68e-10	0.003996	rs12575663	4.05e-12	3.98e-57	FALSE		0.028604
ENSG00000142186	Breast (Overall)	SCYL1	ENST00000528545.1	11	65525077	65538704	Ovary	-6.3006	3.71e-07	3.56e-09	0.00499501	rs12575663	4.05e-12	3.45e-59	FALSE		0.0167794
ENSG00000142186	Breast (Overall)	SCYL1	ENST00000532290.1	11	65525077	65538704	Whole_Blood	-5.12751	0.000113723	1.17e-06	0.023976	rs12575663	4.05e-12	1.59e-59	FALSE		0.0167794
ENSG00000176973	Breast (Overall)	FAM89B	ENST00000316409.2	11	65572349	65574198	Uterus	-5.39385	9.3e-06	6.9e-08	0.017982	rs12575663	4.05e-12	1.41e-59	FALSE	0.0028243	0.00588805
ENSG00000173442	Breast (Overall)	EHBP1L1	ENST00000634639.1	11	65576046	65592650	Vagina	-6.32787	1.05e-07	1.99e-09	0.000999001	rs659824	2.49e-10	0.75	TRUE	9.9311e-05	0.0160271
ENSG00000173442	Breast (Overall)	EHBP1L1	ENST00000533465.1	11	65576046	65592650	Vagina	-6.32787	1.05e-07	1.99e-09	0.000999001	rs659824	2.49e-10	0.75	TRUE	9.9311e-05	0.0160271
ENSG00000173442	Breast (Overall)	EHBP1L1	ENST00000531106.1	11	65576046	65592650	Uterus	-4.24443	0.00419013	0.000197238	0.000999001	rs12575663	4.05e-12	3.58e-62	FALSE	9.9311e-05	0.0160271
ENSG00000173442	Breast (Overall)	EHBP1L1	ENST00000309295.9	11	65576046	65592650	Vagina	-5.24539	1.05e-07	7.8e-07	0.02997	rs12575663	4.05e-12	3.07e-59	FALSE	9.9311e-05	0.0160271
ENSG00000173442	Breast (Overall)	EHBP1L1	ENST00000529596.1	11	65576046	65592650	Vagina	-6.32787	1.05e-07	1.99e-09	0.000999001	rs659824	2.49e-10	0.75	TRUE	9.9311e-05	0.0160271
ENSG00000173442	Breast (Overall)	EHBP1L1	ENST00000527214.1	11	65576046	65592650	Vagina	-6.32787	1.05e-07	1.99e-09	0.000999001	rs659824	2.49e-10	0.75	TRUE	9.9311e-05	0.0160271
ENSG00000173327	Breast (Overall)	MAP3K11	ENST00000309100.8	11	65597756	65615382	Vagina	-5.12145	0.000165475	3.34e-06	0.032967	rs12575663	4.05e-12	3.7e-59	FALSE		0.0444833
ENSG00000173327	Breast (Overall)	MAP3K11	ENST00000524856.1	11	65597756	65615382	Cells_EBV-transformed_lymphocytes	-3.63636	0.00122484	0.00304165	0.000999001	rs633727	0.000276514	1.5e-41	FALSE		0.0444833
ENSG00000173327	Breast (Overall)	MAP3K11	ENST00000530949.1	11	65597756	65615382	Cells_EBV-transformed_lymphocytes	-3.63636	0.00122484	0.00304165	0.000999001	rs633727	0.000276514	1.5e-41	FALSE		0.0444833
ENSG00000173327	Breast (Overall)	MAP3K11	ENST00000526647.1	11	65597756	65615382	Cells_EBV-transformed_lymphocytes	3.63636	0.00122484	0.00304165	0.000999001	rs633727	0.000276514	1.5e-41	FALSE		0.0444833
ENSG00000173327	Breast (Overall)	MAP3K11	ENST00000530153.5	11	65597756	65615382	Cells_EBV-transformed_lymphocytes	-3.63636	0.00122484	0.00304165	0.000999001	rs633727	0.000276514	1.5e-41	FALSE		0.0444833
ENSG00000213445	Breast (Overall)	SIPA1	ENST00000394224.3	11	65638101	65650918	Adipose_Visceral_Omentum	5.36593	7.48e-06	0	0.000999001	rs12575663	4.05e-12	1.92e-61	FALSE		0.042765
ENSG00000173039	Breast (Overall)	RELA	ENST00000526738.1	11	65653599	65663090	Cells_EBV-transformed_lymphocytes	-5.82829	4.08e-06	8.96e-08	0.022977	rs12575663	4.05e-12	4.74e-60	FALSE		0.211534
ENSG00000173039	Breast (Overall)	RELA	ENST00000534283.1	11	65653599	65663090	Cells_EBV-transformed_lymphocytes	4.55385	4.08e-06	6.85e-05	0.000999001	rs2303385	5.27e-06	8.03e-39	FALSE		0.211534
ENSG00000173039	Breast (Overall)	RELA	ENST00000531484.5	11	65653599	65663090	Cells_EBV-transformed_lymphocytes	-4.55385	4.08e-06	6.85e-05	0.000999001	rs2303385	5.27e-06	8.03e-39	FALSE		0.211534
ENSG00000173039	Breast (Overall)	RELA	ENST00000532999.5	11	65653599	65663090	Cells_EBV-transformed_lymphocytes	-4.55385	4.08e-06	6.85e-05	0.000999001	rs2303385	5.27e-06	8.03e-39	FALSE		0.211534
ENSG00000173039	Breast (Overall)	RELA	ENST00000612991.4	11	65653599	65663090	Cells_EBV-transformed_lymphocytes	-3.49577	4.08e-06	0.00283618	0.000999001	rs633800	1.46e-10	9.38e-61	FALSE		0.211534
ENSG00000173039	Breast (Overall)	RELA	ENST00000612991.4	11	65653599	65663090	Cells_EBV-transformed_lymphocytes	-3.49577	4.08e-06	0.00283618	0.000999001	rs633800	1.46e-10	1	TRUE		0.211534
ENSG00000173039	Breast (Overall)	RELA	ENST00000525301.5	11	65653599	65663090	Cells_EBV-transformed_lymphocytes	4.55385	4.08e-06	6.85e-05	0.000999001	rs2303385	5.27e-06	8.03e-39	FALSE		0.211534
ENSG00000172977	Breast (Overall)	KAT5	ENST00000532042.5	11	65711996	65719604	Uterus	-5.62342	7.6e-06	1.68e-07	0.013986	rs12575663	4.05e-12	3.28e-60	FALSE	0.97665	0.0576618
ENSG00000172977	Breast (Overall)	KAT5	ENST00000377046.7	11	65711996	65719604	Cells_EBV-transformed_lymphocytes	-5.16495	3.63e-05	2.16e-06	0.046953	rs7114014	2.53e-11	1.1e-38	FALSE	0.97665	0.0576618
ENSG00000172977	Breast (Overall)	KAT5	ENST00000527544.5	11	65711996	65719604	Uterus	5.57234	7.6e-06	2.26e-07	0.01998	rs12575663	4.05e-12	3.05e-60	FALSE	0.97665	0.0576618
ENSG00000172977	Breast (Overall)	KAT5	ENST00000530446.5	11	65711996	65719604	Cells_EBV-transformed_lymphocytes	-5.16495	3.63e-05	2.16e-06	0.041958	rs7114014	2.53e-11	1.1e-38	FALSE	0.97665	0.0576618
ENSG00000172977	Breast (Overall)	KAT5	ENST00000534104.5	11	65711996	65719604	Cells_EBV-transformed_lymphocytes	-5.16495	3.63e-05	2.16e-06	0.0499501	rs7114014	2.53e-11	1.1e-38	FALSE	0.97665	0.0576618
ENSG00000172922	Breast (Overall)	RNASEH2C	ENST00000534482.6	11	65714005	65720818	Vagina	-5.99746	1.06e-07	2e-08	0.038961	rs12575663	4.05e-12	3.45e-58	FALSE		0.00159248
ENSG00000172922	Breast (Overall)	RNASEH2C	ENST00000530192.1	11	65714005	65720818	Vagina	-5.19107	1.06e-07	1.88e-06	0.042957	rs12575663	4.05e-12	2.53e-60	FALSE		0.00159248
ENSG00000172922	Breast (Overall)	RNASEH2C	ENST00000533698.5	11	65714005	65720818	Vagina	-6.10902	1.06e-07	1.1e-08	0.013986	rs12575663	4.05e-12	9.31e-60	FALSE		0.00159248
ENSG00000172922	Breast (Overall)	RNASEH2C	ENST00000308418.10	11	65714005	65720818	Spleen	4.62601	0.000942228	2.98e-05	0.014985	rs624273	4.49e-05	2.21e-60	FALSE		0.00159248
ENSG00000172922	Breast (Overall)	RNASEH2C	ENST00000644198.1	11	65714005	65720818	Vagina	-6.55612	1.06e-07	6.08e-10	0.015984	rs635375	6.66e-08	1.71e-57	FALSE		0.00159248
ENSG00000172757	Breast (Overall)	CFL1	ENST00000534769.5	11	65823022	65862026	Cells_EBV-transformed_lymphocytes	-6.3684	8.13e-08	2.48e-09	0.044955	rs12575663	4.05e-12	2.26e-33	FALSE	0.98965	0.261551
ENSG00000172757	Breast (Overall)	CFL1	ENST00000531407.5	11	65823022	65862026	Cells_EBV-transformed_lymphocytes	6.24398	8.13e-08	4.69e-09	0.02997	rs7114014	2.53e-11	7.5e-60	FALSE	0.98965	0.261551
ENSG00000172757	Breast (Overall)	CFL1	ENST00000530413.1	11	65823022	65862026	Cells_EBV-transformed_lymphocytes	5.9415	8.13e-08	2.82e-08	0.0499501	rs7114014	2.53e-11	6.23e-36	FALSE	0.98965	0.261551
ENSG00000172757	Breast (Overall)	CFL1	ENST00000524553.5	11	65823022	65862026	Cells_EBV-transformed_lymphocytes	-6.3684	8.13e-08	2.48e-09	0.032967	rs12575663	4.05e-12	2.26e-33	FALSE	0.98965	0.261551
ENSG00000172757	Breast (Overall)	CFL1	ENST00000531407.5	11	65823022	65862026	Adipose_Visceral_Omentum	6.11026	7.81e-07	6.96e-09	0.040959	rs637571	2.43e-11	6.98e-59	FALSE	0.98965	0.261551
ENSG00000172757	Breast (Overall)	CFL1	ENST00000534784.1	11	65823022	65862026	Cells_EBV-transformed_lymphocytes	5.87472	8.13e-08	3.81e-08	0.040959	rs7114014	2.53e-11	6.23e-36	FALSE	0.98965	0.261551
ENSG00000172757	Breast (Overall)	CFL1	ENST00000534784.1	11	65823022	65862026	Adipose_Visceral_Omentum	5.57095	7.81e-07	1.01e-07	0.032967	rs12575663	4.05e-12	1.41e-60	FALSE	0.98965	0.261551
ENSG00000172638	Breast (Overall)	EFEMP2	ENST00000528176.5	11	65866441	65873592	Cells_EBV-transformed_lymphocytes	5.26534	4.29e-05	8.4e-07	0.032967	rs12575663	4.05e-12	3.04e-60	FALSE		0.0292112
ENSG00000172638	Breast (Overall)	EFEMP2	ENST00000532084.5	11	65866441	65873592	Spleen	6.84397	1.56e-08	1.23e-10	0.016983	rs659824	2.49e-10	6.24e-21	FALSE		0.0292112
ENSG00000172638	Breast (Overall)	EFEMP2	ENST00000524408.1	11	65866441	65873592	Spleen	5.49642	1.56e-08	3.49e-07	0.042957	rs12575663	4.05e-12	3.67e-60	FALSE		0.0292112
ENSG00000172500	Breast (Overall)	FIBP	ENST00000525765.5	11	65883740	65888531	Spleen	3.82291	0.00164993	0.00105511	0.000999001	rs645900	9.26e-05	1.96e-41	FALSE		0.0180154
ENSG00000172500	Breast (Overall)	FIBP	ENST00000533045.5	11	65883740	65888531	Spleen	-3.82291	0.00164993	0.00105511	0.003996	rs645900	9.26e-05	1.95e-41	FALSE		0.0180154
ENSG00000172500	Breast (Overall)	FIBP	ENST00000528937.1	11	65883740	65888531	Cells_EBV-transformed_lymphocytes	-4.83274	0.000351926	9.43e-06	0.00599401	rs10791830	5.68e-05	6.02e-61	FALSE		0.0180154
ENSG00000172500	Breast (Overall)	FIBP	ENST00000338369.6	11	65883740	65888531	Adipose_Visceral_Omentum	5.26438	7.01e-08	9.85e-07	0.00899101	rs12575663	4.05e-12	1.54e-61	FALSE		0.0180154
ENSG00000172500	Breast (Overall)	FIBP	ENST00000442885.2	11	65883740	65888531	Spleen	-3.82291	0.00164993	0.00105511	0.000999001	rs645900	9.26e-05	1.96e-41	FALSE		0.0180154
ENSG00000172500	Breast (Overall)	FIBP	ENST00000533037.5	11	65883740	65888531	Adipose_Visceral_Omentum	6.39204	7.01e-08	1.31e-09	0.000999001	rs12575663	4.05e-12	2.94e-60	FALSE		0.0180154
ENSG00000172500	Breast (Overall)	FIBP	ENST00000357519.9	11	65883740	65888531	Adipose_Visceral_Omentum	6.50803	7.01e-08	6.09e-10	0.000999001	rs12575663	4.05e-12	2.76e-60	FALSE		0.0180154
ENSG00000172500	Breast (Overall)	FIBP	ENST00000357519.9	11	65883740	65888531	Spleen	3.82291	0.00164993	0.00105511	0.003996	rs645900	9.26e-05	1.96e-41	FALSE		0.0180154
ENSG00000172500	Breast (Overall)	FIBP	ENST00000533037.5	11	65883740	65888531	Spleen	3.90176	0.00164993	0.000932907	0.016983	rs645900	9.26e-05	1.1e-42	FALSE		0.0180154
ENSG00000172500	Breast (Overall)	FIBP	ENST00000532679.5	11	65883740	65888531	Spleen	-3.82291	0.00164993	0.00105511	0.002997	rs645900	9.26e-05	1.96e-41	FALSE		0.0180154
ENSG00000175592	Breast (Overall)	FOSL1	ENST00000532401.1	11	65892049	65900573	Adipose_Subcutaneous	6.83564	6.97e-09	8.16e-12	0.00799201	rs12575663	4.05e-12	9.25e-50	FALSE		0.0201254
ENSG00000175573	Breast (Overall)	C11orf68	ENST00000530188.1	11	65916810	65919062	Adipose_Visceral_Omentum	7.13963	3.25e-10	0	0.000999001	rs12575663	4.05e-12	1.33e-58	FALSE	0.21871	0.00975077
ENSG00000175550	Breast (Overall)	DRAP1	ENST00000312515.7	11	65919274	65921563	Cells_Cultured_fibroblasts	-5.21717	4.67e-05	5.45e-07	0.03996	rs12575663	4.05e-12	2.88e-61	FALSE	0.3886	0.043878
ENSG00000175467	Breast (Overall)	SART1	ENST00000529580.1	11	65961728	65980137	Uterus	6.33846	1.33e-07	1.62e-09	0.000999001	rs12146493	2.32e-10	9.36e-13	FALSE		0.088185
ENSG00000175467	Breast (Overall)	SART1	ENST00000529532.5	11	65961728	65980137	Cells_Cultured_fibroblasts	-6.88879	6.86e-09	2.25e-11	0.002997	rs12575663	4.05e-12	2.4e-41	FALSE		0.088185
ENSG00000175467	Breast (Overall)	SART1	ENST00000312397.10	11	65961728	65980137	Vagina	-6.29313	2.95e-07	2.18e-09	0.017982	rs12575663	4.05e-12	3.52e-63	FALSE		0.088185
ENSG00000175467	Breast (Overall)	SART1	ENST00000529580.1	11	65961728	65980137	Uterus	6.33846	1.33e-07	1.62e-09	0.000999001	rs12146493	2.32e-10	1	TRUE		0.088185
ENSG00000175467	Breast (Overall)	SART1	ENST00000528573.1	11	65961728	65980137	Uterus	6.33846	1.33e-07	1.62e-09	0.000999001	rs12146493	2.32e-10	9.36e-13	FALSE		0.088185
ENSG00000175376	Breast (Overall)	EIF1AD	ENST00000312234.6	11	65996545	66002176	Vagina	5.21082	2.71e-06	1.32e-06	0.020979	rs2242663	1.03e-05	1.18e-88	FALSE		0.00617968
ENSG00000175376	Breast (Overall)	EIF1AD	ENST00000312234.6	11	65996545	66002176	Uterus	5.39863	2.74e-05	4.03e-07	0.033966	rs12575663	4.05e-12	1.16e-105	FALSE		0.00617968
ENSG00000175376	Breast (Overall)	EIF1AD	ENST00000526451.5	11	65996545	66002176	Vagina	-5.88799	2.71e-06	2.74e-08	0.024975	rs12575663	4.05e-12	4.04e-85	FALSE		0.00617968
ENSG00000175294	Breast (Overall)	CATSPER1	ENST00000312106.6	11	66016752	66026479	Adipose_Visceral_Omentum	-7.18225	4.52e-10	6.86e-13	0.032967	rs12575663	4.05e-12	3e-30	FALSE	6.9905e-14	0.00194672
ENSG00000174996	Breast (Overall)	KLC2	ENST00000417856.5	11	66257294	66267860	Cells_EBV-transformed_lymphocytes	6.79896	1.65e-08	9.48e-11	0.000999001	rs12575663	4.05e-12	5.97e-121	FALSE	0.93223	0.0708363
ENSG00000174871	Breast (Overall)	CNIH2	ENST00000528063.5	11	66278175	66285301	Adipose_Subcutaneous	6.51072	4.44e-08	7.48e-11	0.014985	rs12575663	4.05e-12	4.17e-120	FALSE		0.216676
ENSG00000174851	Breast (Overall)	YIF1A	ENST00000484814.1	11	66284572	66289184	Vagina	-7.50063	2.59e-10	6.35e-13	0.000999001	rs7107912	1.32e-09	1	TRUE		0.00098649
ENSG00000174851	Breast (Overall)	YIF1A	ENST00000376899.8	11	66284572	66289184	Adipose_Visceral_Omentum	-5.8673	4.04e-06	3.54e-08	0.044955	rs12575663	4.05e-12	1.62e-120	FALSE		0.00098649
ENSG00000174851	Breast (Overall)	YIF1A	ENST00000484814.1	11	66284572	66289184	Vagina	-7.50063	2.59e-10	6.35e-13	0.000999001	rs7107912	1.32e-09	4.06e-126	FALSE		0.00098649
ENSG00000174851	Breast (Overall)	YIF1A	ENST00000471387.6	11	66284572	66289184	Spleen	-6.02676	1.39e-06	1.51e-08	0.000999001	rs12575663	4.05e-12	8.42e-127	FALSE		0.00098649
ENSG00000174851	Breast (Overall)	YIF1A	ENST00000534374.1	11	66284572	66289184	Vagina	-6.27652	2.59e-10	3.46e-09	0.022977	rs12575663	4.05e-12	9.06e-125	FALSE		0.00098649
ENSG00000174791	Breast (Overall)	RIN1	ENST00000524804.1	11	66330241	66336840	Spleen	-6.03472	9.86e-07	9.55e-09	0.023976	rs12575663	4.05e-12	1.16e-121	FALSE		0.00366976
ENSG00000174791	Breast (Overall)	RIN1	ENST00000528006.1	11	66330241	66336840	Vagina	-7.41206	2.59e-10	6.22e-13	0.000999001	rs12575663	4.05e-12	2.15e-117	FALSE		0.00366976
ENSG00000174744	Breast (Overall)	BRMS1	ENST00000527375.5	11	66337333	66345125	Spleen	6.95446	4.8e-09	2.12e-11	0.000999001	rs12575663	4.05e-12	4.9e-112	FALSE		0.00324861
ENSG00000174744	Breast (Overall)	BRMS1	ENST00000525127.1	11	66337333	66345125	Adipose_Subcutaneous	-6.60309	7.4e-08	2.42e-10	0.000999001	rs12575663	4.05e-12	3.88e-124	FALSE		0.00324861
ENSG00000174669	Breast (Overall)	SLC29A2	ENST00000357440.7	11	66362521	66372214	Cells_EBV-transformed_lymphocytes	-6.44804	8.01e-08	5.67e-10	0.003996	rs12575663	4.05e-12	5.53e-117	FALSE		0.00165524
ENSG00000174576	Breast (Overall)	NPAS4	ENST00000311034.7	11	66421035	66426707	Uterus	4.35596	0.00145092	3.97e-05	0.000999001	rs7114014	2.53e-11	8.14e-135	FALSE		0.0804707
ENSG00000174576	Breast (Overall)	NPAS4	ENST00000311034.7	11	66421035	66426707	Uterus	4.35596	0.00145092	3.97e-05	0.000999001	rs7114014	2.53e-11	1	TRUE		0.0804707
ENSG00000174516	Breast (Overall)	PELI3	ENST00000528752.1	11	66466327	66477337	Adipose_Subcutaneous	-6.11354	5.38e-07	1.95e-09	0.000999001	rs12575663	4.05e-12	2.01e-128	FALSE		0.0363386
ENSG00000174516	Breast (Overall)	PELI3	ENST00000524466.5	11	66466327	66477337	Adipose_Visceral_Omentum	6.60572	1.74e-08	7.91e-11	0.000999001	rs12575663	4.05e-12	4.33e-121	FALSE		0.0363386
ENSG00000174516	Breast (Overall)	PELI3	ENST00000320740.12	11	66466327	66477337	Adipose_Visceral_Omentum	6.4702	1.74e-08	1.96e-10	0.00899101	rs12575663	4.05e-12	3.47e-102	FALSE		0.0363386
ENSG00000174483	Breast (Overall)	BBS1	ENST00000529955.5	11	66510606	66533613	Cells_EBV-transformed_lymphocytes	-7.02759	3.18e-09	3.57e-11	0.00499501	rs12575663	4.05e-12	0.75	TRUE		0.00145066
ENSG00000174483	Breast (Overall)	BBS1	ENST00000526035.5	11	66510606	66533613	Uterus	6.74521	4.87e-08	2.6e-10	0.000999001	rs12575663	4.05e-12	7.48e-150	FALSE		0.00145066
ENSG00000174483	Breast (Overall)	BBS1	ENST00000527959.1	11	66510606	66533613	Vagina	-5.15203	2.66e-05	3.35e-06	0.0499501	rs12575663	4.05e-12	1.76e-143	FALSE		0.00145066
ENSG00000174483	Breast (Overall)	BBS1	ENST00000525809.5	11	66510606	66533613	Adipose_Subcutaneous	-5.64416	2.91e-06	1.99e-07	0.016983	rs12575663	4.05e-12	1.5e-125	FALSE		0.00145066
ENSG00000174483	Breast (Overall)	BBS1	ENST00000524907.5	11	66510606	66533613	Cells_EBV-transformed_lymphocytes	-7.02759	3.18e-09	3.57e-11	0.003996	rs12575663	4.05e-12	0.75	TRUE		0.00145066
ENSG00000174483	Breast (Overall)	BBS1	ENST00000318312.12	11	66510606	66533613	Uterus	4.32123	4.87e-08	0.000248253	0.000999001	rs12575663	4.05e-12	1.03e-152	FALSE		0.00145066
ENSG00000174483	Breast (Overall)	BBS1	ENST00000529766.5	11	66510606	66533613	Cells_EBV-transformed_lymphocytes	7.02759	3.18e-09	3.57e-11	0.000999001	rs12575663	4.05e-12	0.75	TRUE		0.00145066
ENSG00000174483	Breast (Overall)	BBS1	ENST00000524884.1	11	66510606	66533613	Adipose_Subcutaneous	5.98939	2.91e-06	2.53e-08	0.01998	rs12575663	4.05e-12	1.07e-118	FALSE		0.00145066
