## Supplemental Tables 1-13 for "Isoform-level analyses of 6 cancers uncover extensive genetic risk mechanisms undetected at the gene-level" (part 2 of 3)

### Sheet: Supplemental Table 3 (continued)
Supplemental Table 3 : isoTWAS and finemapping results for genes with FDR-adjusted P < 0.05 and permutation P < 0.05 across 12 cancer indications
ENSG00000174483	Breast (Overall)	BBS1	ENST00000529955.5	11	66510606	66533613	Adipose_Subcutaneous	5.52443	2.91e-06	3.64e-07	0.028971	rs12575663	4.05e-12	6.25e-127	FALSE		0.00145066
ENSG00000174483	Breast (Overall)	BBS1	ENST00000533430.5	11	66510606	66533613	Cells_EBV-transformed_lymphocytes	-7.02759	3.18e-09	3.57e-11	0.002997	rs12575663	4.05e-12	0.75	TRUE		0.00145066
ENSG00000174080	Breast (Overall)	CTSF	ENST00000310325.10	11	66563464	66568879	Spleen	7.31951	1.53e-09	6.47e-12	0.002997	rs12575663	4.05e-12	7.71e-82	FALSE		0.00290002
ENSG00000174080	Breast (Overall)	CTSF	ENST00000677526.1	11	66563464	66568879	Vagina	7.04247	1.21e-08	5.29e-11	0.00499501	rs12575663	4.05e-12	2.16e-117	FALSE		0.00290002
ENSG00000174080	Breast (Overall)	CTSF	ENST00000678872.1	11	66563464	66568879	Cells_EBV-transformed_lymphocytes	-4.96411	3.64e-08	6.21e-06	0.044955	rs12575663	4.05e-12	3.51e-152	FALSE		0.00290002
ENSG00000174080	Breast (Overall)	CTSF	ENST00000678614.1	11	66563464	66568879	Uterus	5.98128	3.42e-06	6.42e-08	0.012987	rs12575663	4.05e-12	7.04e-151	FALSE		0.00290002
ENSG00000174080	Breast (Overall)	CTSF	ENST00000677920.1	11	66563464	66568879	Spleen	5.62203	1.53e-09	4.91e-07	0.025974	rs12575663	4.05e-12	6.02e-151	FALSE		0.00290002
ENSG00000174080	Breast (Overall)	CTSF	ENST00000678710.1	11	66563464	66568879	Vagina	-5.41513	1.21e-08	1.53e-06	0.046953	rs12575663	4.05e-12	4.2e-151	FALSE		0.00290002
ENSG00000174080	Breast (Overall)	CTSF	ENST00000678710.1	11	66563464	66568879	Cells_EBV-transformed_lymphocytes	-6.36234	3.64e-08	2.28e-09	0.001998	rs12575663	4.05e-12	7.03e-144	FALSE		0.00290002
ENSG00000174080	Breast (Overall)	CTSF	ENST00000678946.1	11	66563464	66568879	Vagina	-5.50298	1.21e-08	9.71e-07	0.000999001	rs12575663	4.05e-12	1.25e-151	FALSE		0.00290002
ENSG00000174080	Breast (Overall)	CTSF	ENST00000524994.6	11	66563464	66568879	Cells_EBV-transformed_lymphocytes	6.53851	3.64e-08	8.7e-10	0.018981	rs12575663	4.05e-12	7.54e-74	FALSE		0.00290002
ENSG00000174080	Breast (Overall)	CTSF	ENST00000677920.1	11	66563464	66568879	Vagina	5.40403	1.21e-08	1.56e-06	0.000999001	rs7102454	6.09e-06	3.93e-151	FALSE		0.00290002
ENSG00000174080	Breast (Overall)	CTSF	ENST00000679347.1	11	66563464	66568879	Uterus	-5.79648	3.42e-06	1.96e-07	0.021978	rs12575663	4.05e-12	2.86e-150	FALSE		0.00290002
ENSG00000174080	Breast (Overall)	CTSF	ENST00000679314.1	11	66563464	66568879	Cells_EBV-transformed_lymphocytes	-6.53851	3.64e-08	8.7e-10	0.018981	rs12575663	4.05e-12	7.54e-74	FALSE		0.00290002
ENSG00000174080	Breast (Overall)	CTSF	ENST00000533168.2	11	66563464	66568879	Cells_EBV-transformed_lymphocytes	-6.53851	3.64e-08	8.7e-10	0.021978	rs12575663	4.05e-12	7.54e-74	FALSE		0.00290002
ENSG00000174080	Breast (Overall)	CTSF	ENST00000677896.1	11	66563464	66568879	Vagina	-6.8127	1.21e-08	2.68e-10	0.00699301	rs12575663	4.05e-12	4.31e-124	FALSE		0.00290002
ENSG00000174080	Breast (Overall)	CTSF	ENST00000676860.1	11	66563464	66568879	Cells_EBV-transformed_lymphocytes	5.71087	3.64e-08	1.12e-07	0.016983	rs12575663	4.05e-12	2.23e-151	FALSE		0.00290002
ENSG00000174080	Breast (Overall)	CTSF	ENST00000678946.1	11	66563464	66568879	Cells_EBV-transformed_lymphocytes	-6.36939	3.64e-08	2.28e-09	0.003996	rs12575663	4.05e-12	3.78e-149	FALSE		0.00290002
ENSG00000174080	Breast (Overall)	CTSF	ENST00000679160.1	11	66563464	66568879	Uterus	-5.66102	3.42e-06	4.21e-07	0.00899101	rs12575663	4.05e-12	3.02e-142	FALSE		0.00290002
ENSG00000173992	Breast (Overall)	CCS	ENST00000531990.1	11	66593153	66606019	Adipose_Subcutaneous	-6.67742	1.27e-08	4.86e-11	0.000999001	rs637571	2.43e-11	5.32e-101	FALSE		0.00189829
ENSG00000173992	Breast (Overall)	CCS	ENST00000533244.6	11	66593153	66606019	Adipose_Subcutaneous	6.67742	1.27e-08	4.86e-11	0.000999001	rs637571	2.43e-11	5.32e-101	FALSE		0.00189829
ENSG00000173992	Breast (Overall)	CCS	ENST00000530384.5	11	66593153	66606019	Adipose_Subcutaneous	6.25413	1.27e-08	4e-10	0.044955	rs674126	8.94e-12	1	TRUE		0.00189829
ENSG00000173992	Breast (Overall)	CCS	ENST00000310190.8	11	66593153	66606019	Vagina	-5.1425	7.27e-05	1.08e-06	0.000999001	rs12575663	4.05e-12	4.7e-152	FALSE		0.00189829
ENSG00000173992	Breast (Overall)	CCS	ENST00000530384.5	11	66593153	66606019	Adipose_Subcutaneous	6.25413	1.27e-08	4e-10	0.044955	rs674126	8.94e-12	6.4e-120	FALSE		0.00189829
ENSG00000239306	Breast (Overall)	RBM14	ENST00000461478.1	11	66616626	66629934	Cells_Cultured_fibroblasts	4.93441	0.000128316	1.61e-06	0.026973	rs633800	1.46e-10	1.59e-144	FALSE	1	0.187602
ENSG00000173933	Breast (Overall)	RBM4	ENST00000310092.12	11	66638667	66668374	Adipose_Visceral_Omentum	5.64268	1.54e-06	1.17e-07	0.013986	rs12575663	4.05e-12	1.04e-150	FALSE	0.99805	0.308692
ENSG00000173933	Breast (Overall)	RBM4	ENST00000483858.5	11	66638667	66668374	Adipose_Visceral_Omentum	6.00479	1.54e-06	1.34e-08	0.010989	rs12575663	4.05e-12	3.82e-150	FALSE	0.99805	0.308692
ENSG00000173933	Breast (Overall)	RBM4	ENST00000530235.1	11	66638667	66668374	Vagina	-4.53855	0.00133803	3.97e-05	0.000999001	rs12575663	4.05e-12	5.75e-144	FALSE	0.99805	0.308692
ENSG00000173933	Breast (Overall)	RBM4	ENST00000396053.9	11	66638667	66668374	Adipose_Subcutaneous	5.31166	5.59e-05	7.6e-07	0.021978	rs12575663	4.05e-12	3.84e-151	FALSE	0.99805	0.308692
ENSG00000173715	Breast (Overall)	TOP6BL	ENST00000527368.5	11	66744451	66843516	Cells_EBV-transformed_lymphocytes	-5.31222	2.71e-05	1.19e-06	0.000999001	rs12575663	4.05e-12	9.17e-152	FALSE		0.00156735
ENSG00000173715	Breast (Overall)	TOP6BL	ENST00000533143.1	11	66744451	66843516	Cells_EBV-transformed_lymphocytes	-5.23916	2.71e-05	1.77e-06	0.031968	rs12575663	4.05e-12	1.15e-151	FALSE		0.00156735
ENSG00000173715	Breast (Overall)	TOP6BL	ENST00000526718.1	11	66744451	66843516	Cells_EBV-transformed_lymphocytes	-4.21167	2.71e-05	0.000152094	0.026973	rs6591222	1.98e-05	1.54e-152	FALSE		0.00156735
ENSG00000173715	Breast (Overall)	TOP6BL	ENST00000527634.5	11	66744451	66843516	Adipose_Visceral_Omentum	-6.51947	2.85e-08	4.23e-10	0.036963	rs12575663	4.05e-12	1.03e-50	FALSE		0.00156735
ENSG00000173715	Breast (Overall)	TOP6BL	ENST00000532727.5	11	66744451	66843516	Adipose_Visceral_Omentum	6.51947	2.85e-08	4.23e-10	0.021978	rs12575663	4.05e-12	1.03e-50	FALSE		0.00156735
ENSG00000173715	Breast (Overall)	TOP6BL	ENST00000527634.5	11	66744451	66843516	Cells_EBV-transformed_lymphocytes	-4.82607	2.71e-05	1.11e-05	0.0499501	rs12575663	4.05e-12	7.26e-152	FALSE		0.00156735
ENSG00000173715	Breast (Overall)	TOP6BL	ENST00000534325.5	11	66744451	66843516	Adipose_Visceral_Omentum	6.51947	2.85e-08	4.23e-10	0.027972	rs12575663	4.05e-12	1.03e-50	FALSE		0.00156735
ENSG00000173621	Breast (Overall)	LRFN4	ENST00000531590.1	11	66856647	66860475	Vagina	-6.55892	2.44e-08	5.42e-11	0.000999001	rs637571	2.43e-11	3.82e-150	FALSE	0.033064	0.0950946
ENSG00000173621	Breast (Overall)	LRFN4	ENST00000531590.1	11	66856647	66860475	Vagina	-6.55892	2.44e-08	5.42e-11	0.000999001	rs637571	2.43e-11	1	TRUE	0.033064	0.0950946
ENSG00000173621	Breast (Overall)	LRFN4	ENST00000531590.1	11	66856647	66860475	Cells_EBV-transformed_lymphocytes	-4.3306	0.00121315	2.97e-05	0.000999001	rs637571	2.43e-11	9.13e-153	FALSE	0.033064	0.0950946
ENSG00000173227	Breast (Overall)	SYT12	ENST00000527043.6	11	67006778	67050863	Cells_EBV-transformed_lymphocytes	-4.92727	9.65e-05	1.67e-06	0.00699301	rs3741194	9.14e-06	1.22e-151	FALSE	4.9825e-05	0.00118937
ENSG00000173020	Breast (Overall)	GRK2	ENST00000531390.1	11	67266473	67286556	Cells_EBV-transformed_lymphocytes	-4.15999	0.00551151	0.000286429	0.003996	rs3741194	9.14e-06	1.6e-152	FALSE	1	0.159096
ENSG00000172613	Breast (Overall)	RAD9A	ENST00000538013.5	11	67317871	67398410	Spleen	-3.41777	0.0330759	0.00315684	0.0499501	rs3741194	9.14e-06	5.18e-153	FALSE		0.00159023
ENSG00000175482	Breast (Overall)	POLD4	ENST00000312419.8	11	67350772	67356972	Cells_Cultured_fibroblasts	-3.3923	0.0462176	0.00277236	0.046953	rs3741194	9.14e-06	7.78e-153	FALSE	0.43533	0.00469943
ENSG00000175482	Breast (Overall)	POLD4	ENST00000539074.1	11	67350772	67356972	Vagina	3.7263	0.0146533	0.000777246	0.000999001	rs3741194	9.14e-06	4.69e-152	FALSE	0.43533	0.00469943
ENSG00000175482	Breast (Overall)	POLD4	ENST00000530584.5	11	67350772	67356972	Cells_EBV-transformed_lymphocytes	-3.69339	4.59e-05	0.00177028	0.037962	rs3741194	9.14e-06	7.46e-153	FALSE	0.43533	0.00469943
ENSG00000175482	Breast (Overall)	POLD4	ENST00000529000.1	11	67350772	67356972	Cells_EBV-transformed_lymphocytes	-4.96902	4.59e-05	6.73e-06	0.001998	rs3741194	9.14e-06	2.92e-151	FALSE	0.43533	0.00469943
ENSG00000175482	Breast (Overall)	POLD4	ENST00000529704.5	11	67350772	67356972	Cells_EBV-transformed_lymphocytes	-5.30184	4.59e-05	1.15e-06	0.000999001	rs3741194	9.14e-06	2.17e-151	FALSE	0.43533	0.00469943
ENSG00000175482	Breast (Overall)	POLD4	ENST00000539074.1	11	67350772	67356972	Cells_EBV-transformed_lymphocytes	-4.47047	4.59e-05	7.02e-05	0.014985	rs3741194	9.14e-06	4.29e-152	FALSE	0.43533	0.00469943
ENSG00000175505	Breast (Overall)	CLCF1	ENST00000312438.8	11	67364168	67374177	Adipose_Subcutaneous	-3.67626	0.0061054	0	0.038961	rs3741194	9.14e-06	2.83e-152	FALSE	0.65444	0.219773
ENSG00000175505	Breast (Overall)	CLCF1	ENST00000533438.1	11	67364168	67374177	Adipose_Visceral_Omentum	-3.3125	0.017622	0	0.000999001	rs7947391	0.000924661	5.17e-153	FALSE	0.65444	0.219773
ENSG00000175463	Breast (Overall)	TBC1D10C	ENST00000529132.1	11	67403915	67410089	Adipose_Visceral_Omentum	-4.71104	0.000644512	1.23e-05	0.001998	rs3741194	9.14e-06	7.28e-152	FALSE		0.0263991
ENSG00000110697	Breast (Overall)	PITPNM1	ENST00000530381.1	11	67491768	67506263	Spleen	-3.68389	0.0277688	0.00206734	0.001998	rs3741194	9.14e-06	5.32e-153	FALSE	0.48557	0.0481122
ENSG00000110697	Breast (Overall)	PITPNM1	ENST00000526450.1	11	67491768	67506263	Vagina	-3.57227	0.0264841	0.00176953	0.034965	rs3741194	9.14e-06	9.02e-153	FALSE	0.48557	0.0481122
ENSG00000110697	Breast (Overall)	PITPNM1	ENST00000524901.1	11	67491768	67506263	Whole_Blood	4.73367	0.000506863	6.61e-06	0.001998	rs3741194	9.14e-06	1.13e-151	FALSE	0.48557	0.0481122
ENSG00000132746	Breast (Overall)	ALDH3B2	ENST00000349015.7	11	67662155	67681224	Cells_EBV-transformed_lymphocytes	-3.67574	0.00466886	0	0.002997	rs3741194	9.14e-06	5.28e-153	FALSE	0.0013945	0.00066068
ENSG00000162337	Breast (Overall)	LRP5	ENST00000529702.1	11	68312591	68449275	Spleen	-4.12038	0.00192254	3.78e-05	0.020979	rs4980598	2.56e-10	1	TRUE		0.0475293
ENSG00000162337	Breast (Overall)	LRP5	ENST00000529702.1	11	68312591	68449275	Spleen	-4.12038	0.00192254	3.78e-05	0.020979	rs4980598	2.56e-10	3.1e-152	FALSE		0.0475293
ENSG00000110075	Breast (Overall)	PPP6R3	ENST00000534190.5	11	68460731	68615334	Ovary	-3.80584	0.0202004	0.00155456	0.042957	rs680618	2.8e-44	8.29e-222	FALSE		0.118846
ENSG00000110075	Breast (Overall)	PPP6R3	ENST00000527069.5	11	68460731	68615334	Cells_Cultured_fibroblasts	-6.45422	1.82e-08	1.41e-09	0.000999001	rs669873	3.9e-10	8.55e-44	FALSE		0.118846
ENSG00000110075	Breast (Overall)	PPP6R3	ENST00000527403.6	11	68460731	68615334	Cells_Cultured_fibroblasts	6.83526	1.82e-08	1.15e-10	0.000999001	rs669873	3.9e-10	3.57e-115	FALSE		0.118846
ENSG00000110075	Breast (Overall)	PPP6R3	ENST00000525421.5	11	68460731	68615334	Vagina	5.5738	2.66e-05	3.74e-07	0.000999001	rs680618	2.8e-44	3.39e-198	FALSE		0.118846
ENSG00000110075	Breast (Overall)	PPP6R3	ENST00000526307.5	11	68460731	68615334	Uterus	-4.98223	0.000198663	8.8e-06	0.024975	rs680618	2.8e-44	1.28e-213	FALSE		0.118846
ENSG00000110075	Breast (Overall)	PPP6R3	ENST00000529172.1	11	68460731	68615334	Cells_Cultured_fibroblasts	-6.62112	1.82e-08	4.99e-10	0.000999001	rs669873	3.9e-10	8.54e-44	FALSE		0.118846
ENSG00000110075	Breast (Overall)	PPP6R3	ENST00000265637.8	11	68460731	68615334	Cells_Cultured_fibroblasts	5.06649	1.82e-08	4.05e-06	0.023976	rs680618	2.8e-44	1.46e-214	FALSE		0.118846
ENSG00000110075	Breast (Overall)	PPP6R3	ENST00000530427.5	11	68460731	68615334	Uterus	-5.02691	0.000198663	6.98e-06	0.046953	rs680618	2.8e-44	1	TRUE		0.118846
ENSG00000110075	Breast (Overall)	PPP6R3	ENST00000530427.5	11	68460731	68615334	Uterus	-5.02691	0.000198663	6.98e-06	0.046953	rs680618	2.8e-44	2.3e-197	FALSE		0.118846
ENSG00000110075	Breast (Overall)	PPP6R3	ENST00000265636.9	11	68460731	68615334	Cells_Cultured_fibroblasts	-6.25806	1.82e-08	4.68e-09	0.000999001	rs669873	3.9e-10	4.28e-44	FALSE		0.118846
ENSG00000110075	Breast (Overall)	PPP6R3	ENST00000524904.5	11	68460731	68615334	Cells_Cultured_fibroblasts	-6.25806	1.82e-08	4.68e-09	0.000999001	rs669873	3.9e-10	4.28e-44	FALSE		0.118846
ENSG00000110075	Breast (Overall)	PPP6R3	ENST00000527069.5	11	68460731	68615334	Cells_Cultured_fibroblasts	-6.45422	1.82e-08	1.41e-09	0.000999001	rs669873	3.9e-10	1	TRUE		0.118846
ENSG00000132749	Breast (Overall)	TESMIN	ENST00000255087.10	11	68707440	68751520	Vagina	-3.58981	0.00299069	0.000992766	0.000999001	rs680618	2.8e-44	3.27e-250	FALSE	0.00078489	0.00639398
ENSG00000149716	Breast (Overall)	LTO1	ENST00000543023.1	11	69653076	69675416	Adipose_Subcutaneous	4.00965	0.00402824	0.00030404	0.022977	rs1789167	2.74e-05	0.081121	TRUE		0.00172108
ENSG00000131620	Breast (Overall)	ANO1	ENST00000531349.5	11	69985907	70189530	Whole_Blood	5.19585	4.08e-05	2.04e-07	0.022977	rs680618	2.8e-44	0.000408257	FALSE	0.20929	0.0589939
ENSG00000162105	Breast (Overall)	SHANK2	ENST00000656230.1	11	70467854	71252577	Spleen	6.67188	1.74e-08	1.01e-10	0.000999001	rs686488	2.53e-11	0.0474548	TRUE	1	0.104658
ENSG00000110237	Breast (Overall)	ARHGEF17	ENST00000536170.1	11	73308276	73369388	Vagina	3.39272	0.0339183	0.00207611	0.010989	rs480358	0.000587111	0.000200866	FALSE	0.99993	0.0577509
ENSG00000054967	Breast (Overall)	RELT	ENST00000544075.5	11	73376399	73397474	Ovary	3.56259	0.0266813	0.0018361	0.026973	rs480358	0.000587111	0.00060963	TRUE		0.00584466
ENSG00000162139	Breast (Overall)	NEU3	ENST00000531509.5	11	74988279	75018893	Cells_Cultured_fibroblasts	-3.30408	0.047961	0.00285864	0.00499501	rs480358	0.000587111	0.00255207	TRUE	0.19639	0.00058968
ENSG00000137500	Breast (Overall)	CCDC90B	ENST00000529856.5	11	83259081	83286390	Adipose_Visceral_Omentum	3.70553	0.0339559	0.00210951	0.000999001	rs3780	0.00256654	1	TRUE		0.0010225
ENSG00000110172	Breast (Overall)	CHORDC1	ENST00000530765.5	11	90200429	90223077	Spleen	3.40679	0.0360369	0.00262922	0.002997	rs10765304	0.000368174	1	TRUE		0.0425936
ENSG00000186280	Breast (Overall)	KDM4D	ENST00000536741.1	11	94973709	94999519	Adipose_Visceral_Omentum	-3.94729	0.00448565	7.9e-05	0.000999001	rs1893013	3.2e-05	5.14e-12	FALSE	0.40574	0.0358012
ENSG00000186280	Breast (Overall)	KDM4D	ENST00000536741.1	11	94973709	94999519	Cells_EBV-transformed_lymphocytes	3.67998	0.00801244	0.000233255	0.003996	rs1893013	3.2e-05	4.28e-10	FALSE	0.40574	0.0358012
ENSG00000149212	Breast (Overall)	SESN3	ENST00000536441.7	11	95165513	95232541	Ovary	4.21738	0.00195558	4.94e-05	0.001998	rs1893013	3.2e-05	9.39e-11	FALSE	0.99791	0.0545923
ENSG00000166037	Breast (Overall)	CEP57	ENST00000544522.5	11	95789965	95832693	Whole_Blood	3.47935	0.0127781	0.0030158	0.011988	rs1893013	3.2e-05	1	TRUE		0.0330324
ENSG00000166037	Breast (Overall)	CEP57	ENST00000537677.5	11	95789965	95832693	Whole_Blood	-3.831	0.0127781	0.000765734	0.002997	rs1893013	3.2e-05	1	TRUE		0.0330324
ENSG00000166037	Breast (Overall)	CEP57	ENST00000325486.9	11	95789965	95832693	Whole_Blood	3.44052	0.0127781	0.0030158	0.000999001	rs10831433	0.000681725	1	TRUE		0.0330324
ENSG00000204381	Breast (Overall)	LAYN	ENST00000375615.7	11	111540280	111561745	Cells_EBV-transformed_lymphocytes	4.16652	5.72e-05	6.19e-05	0.012987	rs623491	3.81e-07	8.84e-24	FALSE		0.00187953
ENSG00000204381	Breast (Overall)	LAYN	ENST00000533999.5	11	111540280	111561745	Adipose_Subcutaneous	-3.70171	0.000562639	0.000642448	0.00699301	rs647080	2.03e-07	1.86e-25	FALSE		0.00187953
ENSG00000204381	Breast (Overall)	LAYN	ENST00000375614.7	11	111540280	111561745	Cells_Cultured_fibroblasts	-4.67292	0.000568336	1.19e-05	0.00799201	rs647080	2.03e-07	1.61e-24	FALSE		0.00187953
ENSG00000204381	Breast (Overall)	LAYN	ENST00000375614.7	11	111540280	111561745	Cells_EBV-transformed_lymphocytes	5.03671	5.72e-05	9.47e-07	0.000999001	rs623491	3.81e-07	0.00641834	FALSE		0.00187953
ENSG00000204381	Breast (Overall)	LAYN	ENST00000436913.6	11	111540280	111561745	Adipose_Subcutaneous	-4.65896	0.000562639	9.53e-06	0.000999001	rs647080	2.03e-07	1.58e-24	FALSE		0.00187953
ENSG00000137713	Breast (Overall)	PPP2R1B	ENST00000529672.1	11	111726908	111766389	Spleen	-4.8929	0.000222153	4.97e-06	0.002997	rs647080	2.03e-07	8.09e-24	FALSE		0.00257614
ENSG00000137720	Breast (Overall)	CFAP68	ENST00000528125.5	11	111878935	111885975	Adipose_Subcutaneous	3.74933	0.00847642	0.000177309	0.000999001	rs4935811	0.00283306	1.71e-24	FALSE	1.0433e-06	0.00135681
ENSG00000137720	Breast (Overall)	CFAP68	ENST00000529270.1	11	111878935	111885975	Ovary	4.19278	0.00127734	8.27e-05	0.00699301	rs647080	2.03e-07	2.31e-25	FALSE	1.0433e-06	0.00135681
ENSG00000150768	Breast (Overall)	DLAT	ENST00000681316.1	11	112025033	112064404	Adipose_Subcutaneous	-4.22168	0.00637537	0.000242493	0.00699301	rs647080	2.03e-07	1.91e-23	FALSE		0.00734262
ENSG00000150768	Breast (Overall)	DLAT	ENST00000680154.1	11	112025033	112064404	Cells_Cultured_fibroblasts	4.52297	0.00249895	7.32e-05	0.000999001	rs647080	2.03e-07	1.71e-24	FALSE		0.00734262
ENSG00000150776	Breast (Overall)	NKAPD1	ENST00000525785.5	11	112074086	112085150	Ovary	-3.37211	0.0429588	0.00447571	0.037962	rs647080	2.03e-07	2.04e-25	FALSE		0.0206693
ENSG00000150776	Breast (Overall)	NKAPD1	ENST00000280352.13	11	112074086	112085150	Adipose_Visceral_Omentum	-5.54995	9.95e-06	8.57e-08	0.00799201	rs623491	3.81e-07	1.81e-11	FALSE		0.0206693
ENSG00000255292	Breast (Overall)		ENST00000525987.5	11	112086903	112193805	Adipose_Subcutaneous	-5.07812	2.89e-05	3.81e-07	0.000999001	rs623491	3.81e-07	1	TRUE
ENSG00000255292	Breast (Overall)		ENST00000531744.5	11	112086903	112193805	Adipose_Subcutaneous	-5.07812	2.89e-05	3.81e-07	0.000999001	rs623491	3.81e-07	1	TRUE
ENSG00000150787	Breast (Overall)	PTS	ENST00000528679.5	11	112226367	112269955	Vagina	3.87749	0.0016143	0.000844312	0.035964	rs647080	2.03e-07	1.54e-56	FALSE		0.00157368
ENSG00000150787	Breast (Overall)	PTS	ENST00000531673.5	11	112226367	112269955	Vagina	4.50386	0.0016143	5.34e-05	0.000999001	rs647080	2.03e-07	3.47e-64	FALSE		0.00157368
ENSG00000048028	Breast (Overall)	USP28	ENST00000537642.1	11	113797874	113875572	Adipose_Visceral_Omentum	3.43541	0.0484259	0.00354996	0.012987	rs11214775	1.96e-06	1	TRUE		0.0202812
ENSG00000166741	Breast (Overall)	NNMT	ENST00000535401.5	11	114257787	114313536	Whole_Blood	3.83568	0.0118043	0.00037565	0.00599401	rs11214775	1.96e-06	0.000254307	TRUE	0.0012831	0.00103895
ENSG00000137648	Breast (Overall)	TMPRSS4	ENST00000616579.4	11	118077012	118125510	Adipose_Subcutaneous	4.28334	0.000766515	0	0.000999001	rs628299	0.0168197	0.00194905	TRUE		0.00080005
ENSG00000223953	Breast (Overall)	C1QTNF5	ENST00000634633.1	11	119338942	119340940	Adipose_Subcutaneous	3.82175	0.00939159	0.000265021	0.041958	rs11217364	0.000250484	0.185299	TRUE	0.43155	0.0702438
ENSG00000036672	Breast (Overall)	USP2	ENST00000260187.7	11	119355215	119381711	Cells_EBV-transformed_lymphocytes	3.46703	0.0149754	0.000526235	0.00999001	rs4938799	0.000157199	0.180353	TRUE	0.75045	0.0301887
ENSG00000149403	Breast (Overall)	GRIK4	ENST00000438375.2	11	120511746	120988906	Vagina	3.52759	0.0179574	0.000838711	0.00499501	rs4938799	0.000157199	0.0161606	FALSE	0.041331	0.0416522
ENSG00000154144	Breast (Overall)	TBRG1	ENST00000529543.5	11	124622836	124635926	Adipose_Subcutaneous	4.47175	0.000674786	7.76e-06	0.000999001	rs11219844	0.00125725	0.659845	TRUE		0.00381203
ENSG00000154144	Breast (Overall)	TBRG1	ENST00000531667.5	11	124622836	124635926	Spleen	-3.36163	0.0299914	0.00387424	0.024975	rs17128251	0.00447111	0.000155501	FALSE		0.00381203
ENSG00000150455	Breast (Overall)	TIRAP	ENST00000392680.6	11	126282497	126298845	Ovary	-3.45007	0.0356818	0.00280224	0.025974	rs10458992	0.00130358	1	TRUE		0.00075933
ENSG00000084234	Breast (Overall)	APLP2	ENST00000533860.5	11	130068147	130144811	Cells_Cultured_fibroblasts	-3.94794	0.0127175	0.000788278	0.00799201	rs11822830	1.38e-14	0.000300952	FALSE		0.0517443
ENSG00000084234	Breast (Overall)	APLP2	ENST00000533860.5	11	130068147	130144811	Cells_Cultured_fibroblasts	-3.94794	0.0127175	0.000788278	0.00799201	rs11822830	1.38e-14	1	TRUE		0.0517443
ENSG00000084234	Breast (Overall)	APLP2	ENST00000278756.7	11	130068147	130144811	Cells_Cultured_fibroblasts	-3.73151	0.0127175	0.00190337	0.028971	rs11221731	0.00317774	0.429911	TRUE		0.0517443
ENSG00000111181	Breast (Overall)	SLC6A12	ENST00000424061.6	12	190077	214570	Whole_Blood	4.14706	0.00440848	0.000101032	0.000999001	rs7959974	3.37e-05	0.00617787	TRUE	4.7302e-05	0.0098212
ENSG00000010379	Breast (Overall)	SLC6A13	ENST00000343164.9	12	220621	262873	Whole_Blood	-3.44412	0.0127781	0	0.013986	rs633159	2.6e-05	0.0449677	TRUE		0.00126791
ENSG00000151062	Breast (Overall)	CACNA2D4	ENST00000538450.5	12	1791963	1918666	Cells_EBV-transformed_lymphocytes	3.40811	0.026426	0.00588721	0.028971	rs10848596	0.00307639	0.000353412	TRUE		0.00175465
ENSG00000151067	Breast (Overall)	CACNA1C	ENST00000682320.1	12	1970772	2697950	Whole_Blood	3.33627	0.0368809	0.00169822	0.00999001	rs882194	0.000415084	0.000190303	TRUE		0.213503
ENSG00000010278	Breast (Overall)	CD9	ENST00000536586.7	12	6199715	6238271	Adipose_Subcutaneous	-3.82428	0.0221605	0.00157389	0.046953	rs10774398	0.000673859	3.69e-47	FALSE		0.0143701
ENSG00000111319	Breast (Overall)	SCNN1A	ENST00000228916.7	12	6346843	6377730	Adipose_Visceral_Omentum	3.54767	0.0396923	0.00272053	0.00899101	rs6489695	0.000125146	9.59e-47	FALSE		0.00485439
ENSG00000111319	Breast (Overall)	SCNN1A	ENST00000538979.5	12	6346843	6377730	Spleen	3.54885	0.0167387	0.000773822	0.000999001	rs10849414	0.000465258	3.52e-46	FALSE		0.00485439
ENSG00000010292	Breast (Overall)	NCAPD2	ENST00000538600.1	12	6493356	6531955	Cells_EBV-transformed_lymphocytes	-3.51974	0.0121006	0.00518355	0.000999001	rs7304624	0.000651798	8.24e-15	FALSE		0.00912092
ENSG00000010292	Breast (Overall)	NCAPD2	ENST00000539885.1	12	6493356	6531955	Cells_EBV-transformed_lymphocytes	-3.51974	0.0121006	0.00518355	0.000999001	rs7304624	0.000651798	8.24e-15	FALSE		0.00912092
ENSG00000010292	Breast (Overall)	NCAPD2	ENST00000536538.1	12	6493356	6531955	Uterus	-3.45227	0.0464803	0.00389128	0.013986	rs6489695	0.000125146	1.39e-47	FALSE		0.00912092
ENSG00000010292	Breast (Overall)	NCAPD2	ENST00000315579.10	12	6493356	6531955	Cells_EBV-transformed_lymphocytes	-3.51974	0.0121006	0.00518355	0.000999001	rs7304624	0.000651798	8.24e-15	FALSE		0.00912092
ENSG00000010292	Breast (Overall)	NCAPD2	ENST00000536538.1	12	6493356	6531955	Cells_EBV-transformed_lymphocytes	-3.51974	0.0121006	0.00518355	0.000999001	rs7304624	0.000651798	8.24e-15	FALSE		0.00912092
ENSG00000010292	Breast (Overall)	NCAPD2	ENST00000541399.1	12	6493356	6531955	Cells_EBV-transformed_lymphocytes	-3.51974	0.0121006	0.00518355	0.000999001	rs7304624	0.000651798	8.24e-15	FALSE		0.00912092
ENSG00000010292	Breast (Overall)	NCAPD2	ENST00000542472.1	12	6493356	6531955	Cells_EBV-transformed_lymphocytes	3.51974	0.0121006	0.00518355	0.000999001	rs7304624	0.000651798	8.24e-15	FALSE		0.00912092
ENSG00000010292	Breast (Overall)	NCAPD2	ENST00000539714.5	12	6493356	6531955	Cells_EBV-transformed_lymphocytes	-3.51974	0.0121006	0.00518355	0.000999001	rs7304624	0.000651798	8.24e-15	FALSE		0.00912092
ENSG00000111641	Breast (Overall)	NOP2	ENST00000540228.1	12	6556863	6568691	Ovary	-3.68264	0.0142558	0.00277001	0.000999001	rs11064058	0.000299902	1	TRUE		0.123464
ENSG00000111641	Breast (Overall)	NOP2	ENST00000546053.1	12	6556863	6568691	Ovary	3.68264	0.0142558	0.00277001	0.000999001	rs11064058	0.000299902	1	TRUE		0.123464
ENSG00000111641	Breast (Overall)	NOP2	ENST00000322166.10	12	6556863	6568691	Ovary	3.68264	0.0142558	0.00277001	0.000999001	rs11064058	0.000299902	1	TRUE		0.123464
ENSG00000126746	Breast (Overall)	ZNF384	ENST00000683879.1	12	6666477	6689572	Cells_EBV-transformed_lymphocytes	-3.87093	0.0166124	0.0010842	0.001998	rs6489695	0.000125146	1.85e-61	FALSE	1	0.163898
ENSG00000111665	Breast (Overall)	CDCA3	ENST00000229265.10	12	6844793	6851292	Cells_EBV-transformed_lymphocytes	-3.88175	0.0165216	0.00114077	0.00599401	rs6489695	0.000125146	2.92e-60	FALSE	0.087797	0.019488
ENSG00000111667	Breast (Overall)	USP5	ENST00000229268.13	12	6852148	6866632	Cells_EBV-transformed_lymphocytes	-3.35	0.0176939	0.00242432	0.000999001	rs2363880	0.000951976	3.05e-46	FALSE	1	0.0848612
ENSG00000111667	Breast (Overall)	USP5	ENST00000541969.1	12	6852148	6866632	Cells_EBV-transformed_lymphocytes	-3.39166	0.0176939	0.00208412	0.000999001	rs2363880	0.000951976	3.05e-46	FALSE	1	0.0848612
ENSG00000010626	Breast (Overall)	LRRC23	ENST00000428946.5	12	6873569	6914241	Ovary	-4.4548	0.00196543	6.72e-05	0.001998	rs6489695	0.000125146	1.94e-39	FALSE		0.00144865
ENSG00000111678	Breast (Overall)	C12orf57	ENST00000540506.2	12	6942978	6946003	Uterus	-3.77794	0.00611584	0.000632529	0.010989	rs6489695	0.000125146	3.48e-71	FALSE	0.012731	0.00315392
ENSG00000111678	Breast (Overall)	C12orf57	ENST00000537087.5	12	6942978	6946003	Whole_Blood	-4.07369	0.00346432	4.63e-05	0.011988	rs6489695	0.000125146	6.41e-53	FALSE	0.012731	0.00315392
ENSG00000111678	Breast (Overall)	C12orf57	ENST00000229281.6	12	6942978	6946003	Uterus	-3.8964	0.00611584	0.000390531	0.00599401	rs6489695	0.000125146	4.36e-62	FALSE	0.012731	0.00315392
ENSG00000215021	Breast (Overall)	PHB2	ENST00000542912.5	12	6965327	6970780	Whole_Blood	-3.96472	0.0105313	0.000367417	0.00499501	rs6489695	0.000125146	1.49e-56	FALSE		0.0189935
ENSG00000215021	Breast (Overall)	PHB2	ENST00000535923.6	12	6965327	6970780	Cells_EBV-transformed_lymphocytes	-3.9139	0.0185026	0.00136228	0.00999001	rs6489695	0.000125146	9.09e-60	FALSE		0.0189935
ENSG00000215021	Breast (Overall)	PHB2	ENST00000544888.5	12	6965327	6970780	Adipose_Visceral_Omentum	-4.35251	0.00448565	0.000148048	0.002997	rs6489695	0.000125146	6.4e-45	FALSE		0.0189935
ENSG00000182326	Breast (Overall)	C1S	ENST00000443875.5	12	6988259	7071032	Adipose_Subcutaneous	-3.87242	0.0188495	0.000969837	0.00699301	rs6489695	0.000125146	1.99e-64	FALSE		0.0148762
ENSG00000111266	Breast (Overall)	DUSP16	ENST00000298573.9	12	12473282	12562863	Cells_Cultured_fibroblasts	3.79446	0.0100984	0.000295928	0.000999001	rs7978453	0.000142084	1	TRUE	0.97336	0.0803798
ENSG00000246705	Breast (Overall)	H2AJ	ENST00000501744.2	12	14774405	14778002	Whole_Blood	-3.89644	0.00775324	0.000195234	0.014985	rs10772803	0.000250281	1	TRUE		0.0273972
ENSG00000246705	Breast (Overall)	H2AJ	ENST00000389078.3	12	14774405	14778002	Adipose_Subcutaneous	-4.01072	0.00469301	0.000121066	0.003996	rs11056121	0.00020056	1	TRUE		0.0273972
ENSG00000134533	Breast (Overall)	RERG	ENST00000256953.6	12	15107783	15348675	Vagina	3.79521	0.0151146	0.000885104	0.048951	rs10845938	2.91e-06	4.45e-17	FALSE	0.10819	0.00881091
ENSG00000151491	Breast (Overall)	EPS8	ENST00000508018.2	12	15620134	15882329	Uterus	-3.68058	0.0436921	0.00395601	0.001998	rs12310044	2.95e-05	2.35e-14	FALSE		0.0745221
ENSG00000029153	Breast (Overall)	BMAL2	ENST00000539558.1	12	27332836	27425289	Adipose_Subcutaneous	-3.40603	1.92e-05	0.00131829	0.000999001	rs258441	0.000591497	1	TRUE	0.00015145	0.00124854
ENSG00000061794	Breast (Overall)	MRPS35	ENST00000538315.5	12	27710822	27756295	Ovary	-9.55583	1.16e-17	4.9e-21	0.028971	rs7297051	6.47e-61	9.94e-48	FALSE		0.00224983
ENSG00000123106	Breast (Overall)	CCDC91	ENST00000624946.1	12	28133249	28581511	Adipose_Visceral_Omentum	-8.81089	1.18e-20	8.69e-18	0.00699301	rs7297051	6.47e-61	6.67e-37	FALSE		0.00357411
ENSG00000123106	Breast (Overall)	CCDC91	ENST00000624946.1	12	28133249	28581511	Spleen	-8.67906	8.25e-15	4.39e-17	0.028971	rs7297051	6.47e-61	9.34e-40	FALSE		0.00357411
ENSG00000123106	Breast (Overall)	CCDC91	ENST00000544649.5	12	28133249	28581511	Spleen	-8.81514	8.25e-15	1.31e-17	0.022977	rs2737448	3.43e-52	1.36e-47	FALSE		0.00357411
ENSG00000123106	Breast (Overall)	CCDC91	ENST00000544649.5	12	28133249	28581511	Spleen	-8.81514	8.25e-15	1.31e-17	0.022977	rs2737448	3.43e-52	1	TRUE		0.00357411
ENSG00000123106	Breast (Overall)	CCDC91	ENST00000543809.5	12	28133249	28581511	Adipose_Visceral_Omentum	10.2375	1.18e-20	9.43e-24	0.003996	rs7297051	6.47e-61	4.35e-43	FALSE		0.00357411
ENSG00000123106	Breast (Overall)	CCDC91	ENST00000624946.1	12	28133249	28581511	Adipose_Visceral_Omentum	-8.81089	1.18e-20	8.69e-18	0.00699301	rs7297051	6.47e-61	1	TRUE		0.00357411
ENSG00000123106	Breast (Overall)	CCDC91	ENST00000381259.5	12	28133249	28581511	Spleen	-7.91147	8.25e-15	2.54e-14	0.022977	rs7297051	6.47e-61	3.38e-45	FALSE		0.00357411
ENSG00000064763	Breast (Overall)	FAR2	ENST00000547116.5	12	29149016	29341121	Cells_EBV-transformed_lymphocytes	-5.55729	9.7e-08	1.64e-07	0.042957	rs11049460	2.52e-18	1	TRUE		0.016306
ENSG00000064763	Breast (Overall)	FAR2	ENST00000547411.1	12	29149016	29341121	Cells_EBV-transformed_lymphocytes	-6.25848	9.7e-08	2.72e-09	0.00499501	rs11049460	2.52e-18	1	TRUE		0.016306
ENSG00000064763	Breast (Overall)	FAR2	ENST00000551451.5	12	29149016	29341121	Cells_EBV-transformed_lymphocytes	-6.39458	9.7e-08	1.13e-09	0.003996	rs11049460	2.52e-18	1	TRUE		0.016306
ENSG00000064763	Breast (Overall)	FAR2	ENST00000547759.1	12	29149016	29341121	Adipose_Subcutaneous	-4.34094	0.00148959	2.84e-05	0.00599401	rs7953709	0.00011472	1.09e-46	FALSE		0.016306
ENSG00000170456	Breast (Overall)	DENND5B	ENST00000389082.10	12	31382226	31591136	Vagina	-3.45279	0.0277473	0.00166447	0.000999001	rs10771868	0.00384943	1	TRUE		0.115845
ENSG00000134283	Breast (Overall)	PPHLN1	ENST00000337898.10	12	42238447	42459715	Ovary	3.73328	0.0332224	0.00283504	0.002997	rs11832772	0.00100073	0.00112261	TRUE		0.0134905
ENSG00000134283	Breast (Overall)	PPHLN1	ENST00000552202.5	12	42238447	42459715	Cells_Cultured_fibroblasts	3.8712	0.0253055	0.00151623	0.000999001	rs11180884	0.000162703	0.00016019	TRUE		0.0134905
ENSG00000139168	Breast (Overall)	ZCRB1	ENST00000679269.1	12	42312086	42326257	Whole_Blood	3.91235	0.00749042	0.000182804	0.000999001	rs11180884	0.000162703	0.000163704	TRUE	0.00021399	0.0163312
ENSG00000152556	Breast (Overall)	PFKM	ENST00000548720.5	12	48105139	48146404	Cells_EBV-transformed_lymphocytes	-3.74202	0.0395013	0.00401596	0.002997	rs6580694	0.00294584	1	TRUE		0.0136298
ENSG00000134285	Breast (Overall)	FKBP11	ENST00000444214.6	12	48921518	48926474	Cells_EBV-transformed_lymphocytes	3.31237	0.0404729	0.00370041	0.000999001	rs637871	0.00164102	0.00880708	FALSE		0.00150832
ENSG00000187778	Breast (Overall)	MCRS1	ENST00000357123.8	12	49556544	49568145	Cells_EBV-transformed_lymphocytes	3.67236	0.0352316	0.00336454	0.000999001	rs637871	0.00164102	0.000268352	FALSE		0.0765861
ENSG00000139629	Breast (Overall)	GALNT6	ENST00000603641.1	12	51351247	51392867	Adipose_Subcutaneous	-4.29091	0.00234744	5.34e-05	0.000999001	rs11170033	0.00099007	0.0836028	TRUE		0.00142065
ENSG00000139572	Breast (Overall)	GPR84	ENST00000551809.1	12	54362445	54364487	Spleen	-3.4733	0.00899945	0	0.03996	rs7137107	0.00102497	2.57e-34	FALSE	0.020562	0.00118469
ENSG00000065357	Breast (Overall)	DGKA	ENST00000554434.6	12	55927319	55954027	Whole_Blood	-3.88627	0.0228076	0.00122156	0.000999001	rs2277339	2.51e-05	1.53e-33	FALSE		0.0454429
ENSG00000123411	Breast (Overall)	IKZF4	ENST00000552689.1	12	56007659	56038435	Adipose_Visceral_Omentum	4.04884	0.00750612	0.000257361	0.002997	rs2277339	2.51e-05	5.73e-33	FALSE		0.10716
ENSG00000123411	Breast (Overall)	IKZF4	ENST00000547167.6	12	56007659	56038435	Cells_Cultured_fibroblasts	-3.36697	0.0350022	0.00303998	0.00499501	rs2277339	2.51e-05	4.24e-34	FALSE		0.10716
ENSG00000139613	Breast (Overall)	SMARCC2	ENST00000550150.1	12	56162359	56189567	Ovary	4.15652	0.00779525	0.000420073	0.001998	rs2277339	2.51e-05	3.39e-33	FALSE		0.342892
ENSG00000139579	Breast (Overall)	NABP2	ENST00000267023.9	12	56222015	56229854	Vagina	-3.94491	0.00753341	0.000319318	0.000999001	rs2277339	2.51e-05	9.38e-34	FALSE	0.93597	0.123335
ENSG00000139645	Breast (Overall)	ANKRD52	ENST00000680755.1	12	56237807	56258384	Ovary	-3.7393	0.0133969	0.000738127	0.00899101	rs2277339	2.51e-05	7.4e-34	FALSE	1	0.35455
ENSG00000062485	Breast (Overall)	CS	ENST00000548567.5	12	56271699	56300391	Cells_Cultured_fibroblasts	4.33123	0.00529939	0.000177936	0.003996	rs2277339	2.51e-05	3.11e-32	FALSE		0.172253
ENSG00000135473	Breast (Overall)	PAN2	ENST00000551359.5	12	56316223	56334053	Vagina	-3.65272	0.00479196	0.00441112	0.00799201	rs2277339	2.51e-05	2.88e-33	FALSE	0.25672	0.050065
ENSG00000135473	Breast (Overall)	PAN2	ENST00000547226.5	12	56316223	56334053	Vagina	-4.36365	0.00479196	0.000217451	0.00599401	rs2277339	2.51e-05	6.03e-33	FALSE	0.25672	0.050065
ENSG00000135473	Breast (Overall)	PAN2	ENST00000547100.1	12	56316223	56334053	Adipose_Visceral_Omentum	-3.56172	0.0354113	0.00221062	0.00999001	rs2277339	2.51e-05	6.67e-34	FALSE	0.25672	0.050065
ENSG00000170581	Breast (Overall)	STAT2	ENST00000557417.5	12	56341597	56360203	Uterus	-3.68311	0.046703	0.00437766	0.000999001	rs2277339	2.51e-05	3.49e-34	FALSE		0.0374597
ENSG00000076108	Breast (Overall)	BAZ2A	ENST00000547453.1	12	56595596	56636816	Uterus	-3.70359	0.0165023	0.00212571	0.000999001	rs3809114	3.57e-06	1.14e-32	FALSE	1	0.321352
ENSG00000076108	Breast (Overall)	BAZ2A	ENST00000551812.5	12	56595596	56636816	Uterus	-3.57453	0.0165023	0.00350861	0.021978	rs3809114	3.57e-06	1	TRUE	1	0.321352
ENSG00000076108	Breast (Overall)	BAZ2A	ENST00000551959.1	12	56595596	56636816	Uterus	-3.57453	0.0165023	0.00350861	0.022977	rs3809114	3.57e-06	1	TRUE	1	0.321352
ENSG00000076108	Breast (Overall)	BAZ2A	ENST00000549327.1	12	56595596	56636816	Cells_EBV-transformed_lymphocytes	4.23747	0.00635237	0.000339085	0.00799201	rs3809114	3.57e-06	2.79e-33	FALSE	1	0.321352
ENSG00000110955	Breast (Overall)	ATP5F1B	ENST00000547808.5	12	56638175	56645984	Whole_Blood	-3.55431	0.00393277	0.000757946	0.013986	rs3809114	3.57e-06	4.72e-39	FALSE	0.92568	0.1269
ENSG00000110955	Breast (Overall)	ATP5F1B	ENST00000547250.5	12	56638175	56645984	Whole_Blood	4.09633	0.00393277	8.4e-05	0.00499501	rs3809114	3.57e-06	1.23e-23	FALSE	0.92568	0.1269
ENSG00000110958	Breast (Overall)	PTGES3	ENST00000262033.11	12	56663341	56688408	Adipose_Visceral_Omentum	3.78558	0.0173184	0.000766757	0.014985	rs3809114	3.57e-06	1.33e-32	FALSE	0.82833	0.52067
ENSG00000198056	Breast (Overall)	PRIM1	ENST00000552590.6	12	56730438	56752374	Cells_EBV-transformed_lymphocytes	4.82312	0.000237487	5.65e-06	0.001998	rs3809114	3.57e-06	1	TRUE		0.0212521
ENSG00000025423	Breast (Overall)	HSD17B6	ENST00000322165.1	12	56752161	56787790	Adipose_Visceral_Omentum	4.28921	0.00291165	7.17e-05	0.001998	rs3809114	3.57e-06	3.61e-19	FALSE	0.0054299	0.0374747
ENSG00000025423	Breast (Overall)	HSD17B6	ENST00000554643.5	12	56752161	56787790	Adipose_Subcutaneous	-4.03544	0.0046134	0.000108999	0.000999001	rs473465	3.74e-05	1.03e-26	FALSE	0.0054299	0.0374747
ENSG00000123384	Breast (Overall)	LRP1	ENST00000243077.8	12	57128483	57213361	Ovary	3.93281	0.0116286	0.000755642	0.018981	rs3809114	3.57e-06	4.59e-28	FALSE	1	0.304785
ENSG00000182199	Breast (Overall)	SHMT2	ENST00000328923.8	12	57229573	57234935	Uterus	-3.86173	0.024578	0.00191395	0.00999001	rs3809114	3.57e-06	0.00750235	FALSE		0.0145753
ENSG00000182199	Breast (Overall)	SHMT2	ENST00000414700.7	12	57229573	57234935	Adipose_Subcutaneous	3.65846	0.0279071	0.00177615	0.022977	rs3809114	3.57e-06	0.00201558	FALSE		0.0145753
ENSG00000166986	Breast (Overall)	MARS1	ENST00000549827.1	12	57475445	57517569	Whole_Blood	3.91909	0.0127781	0.00133328	0.036963	rs1709871	0.000119171	1	TRUE		0.00854121
ENSG00000175203	Breast (Overall)	DCTN2	ENST00000546559.1	12	57529633	57547224	Adipose_Visceral_Omentum	4.11107	0.0105399	0.000748264	0.013986	rs1709871	0.000119171	1	TRUE		0.0945415
ENSG00000178498	Breast (Overall)	DTX3	ENST00000337737.8	12	57604622	57609804	Vagina	-3.39562	0.0112793	0.00410843	0.00499501	rs3809114	3.57e-06	6.61e-16	FALSE	0.93494	0.149624
ENSG00000178498	Breast (Overall)	DTX3	ENST00000548198.5	12	57604622	57609804	Vagina	-3.85741	0.0112793	0.000687564	0.002997	rs3809114	3.57e-06	6.66e-16	FALSE	0.93494	0.149624
ENSG00000135506	Breast (Overall)	OS9	ENST00000551035.5	12	57693841	57728342	Spleen	3.68411	0.042117	0.00344253	0.011988	rs3809114	3.57e-06	3.24e-08	FALSE		0.0234108
ENSG00000135506	Breast (Overall)	OS9	ENST00000552285.5	12	57693841	57728342	Ovary	3.64363	0.042222	0.00483866	0.010989	rs3809114	3.57e-06	2.1e-07	FALSE		0.0234108
ENSG00000135446	Breast (Overall)	CDK4	ENST00000257904.11	12	57747727	57756013	Vagina	-4.17945	0.00654633	0.000292219	0.000999001	rs3809114	3.57e-06	3.68e-16	FALSE		0.0579027
ENSG00000139266	Breast (Overall)	MARCHF9	ENST00000266643.6	12	57755103	57760411	Whole_Blood	3.6717	0.00694055	0	0.018981	rs3809114	3.57e-06	2.91e-14	FALSE	0.84613	0.072045
ENSG00000135407	Breast (Overall)	AVIL	ENST00000548843.1	12	57797376	57818734	Whole_Blood	3.73229	0.0180029	0.000758993	0.00699301	rs3809114	3.57e-06	2.75e-17	FALSE		0.0006824
ENSG00000127314	Breast (Overall)	RAP1B	ENST00000341355.9	12	68610855	68671901	Ovary	-4.15428	0.00561213	0.000685251	0.003996	rs11177351	6.16e-07	0.0714079	FALSE	0.99938	0.344722
ENSG00000127314	Breast (Overall)	RAP1B	ENST00000538283.5	12	68610855	68671901	Ovary	-4.2218	0.00561213	0.000508945	0.011988	rs11177351	6.16e-07	0.159269	TRUE	0.99938	0.344722
ENSG00000127314	Breast (Overall)	RAP1B	ENST00000460800.5	12	68610855	68671901	Adipose_Subcutaneous	4.78098	0.000741667	1.57e-05	0.000999001	rs11177351	6.16e-07	0.0295363	FALSE	0.99938	0.344722
ENSG00000127314	Breast (Overall)	RAP1B	ENST00000541216.1	12	68610855	68671901	Cells_Cultured_fibroblasts	3.7211	0.00257903	0.002777	0.021978	rs11177351	6.16e-07	0.00900415	FALSE	0.99938	0.344722
ENSG00000127314	Breast (Overall)	RAP1B	ENST00000543393.5	12	68610855	68671901	Cells_Cultured_fibroblasts	-4.52881	0.00257903	9.49e-05	0.00799201	rs11177351	6.16e-07	0.0176834	FALSE	0.99938	0.344722
ENSG00000127314	Breast (Overall)	RAP1B	ENST00000425247.6	12	68610855	68671901	Cells_EBV-transformed_lymphocytes	4.85792	0.000877658	2.97e-05	0.002997	rs11177351	6.16e-07	0.418927	TRUE	0.99938	0.344722
ENSG00000135679	Breast (Overall)	MDM2	ENST00000481186.6	12	68808177	68845544	Adipose_Subcutaneous	-4.60682	0.00144489	3.68e-05	0.023976	rs10784780	0.000478866	0.00155686	FALSE		0.185154
ENSG00000135678	Breast (Overall)	CPM	ENST00000549781.1	12	68842197	68971570	Adipose_Visceral_Omentum	-3.74552	0.0167331	0.00144017	0.00799201	rs11177351	6.16e-07	0.84491	TRUE		0.00725593
ENSG00000179104	Breast (Overall)	TMTC2	ENST00000546590.2	12	82686880	83134870	Adipose_Visceral_Omentum	3.45648	0.0269292	0.00164181	0.00899101	rs17009812	1.67e-06	0.127624	TRUE		0.0206179
ENSG00000179104	Breast (Overall)	TMTC2	ENST00000549919.1	12	82686880	83134870	Spleen	3.51993	0.0133256	0.000431656	0.00599401	rs17009812	1.67e-06	0.000450727	FALSE		0.0206179
ENSG00000072041	Breast (Overall)	SLC6A15	ENST00000681628.1	12	84859491	84913629	Ovary	3.59022	3.45e-06	0.00264319	0.00999001	rs10862897	7.83e-08	4.63e-64	FALSE		0.0224739
ENSG00000072041	Breast (Overall)	SLC6A15	ENST00000681688.1	12	84859491	84913629	Adipose_Subcutaneous	-4.43799	0.000121433	9.08e-05	0.00599401	rs10862897	7.83e-08	5.73e-47	FALSE		0.0224739
ENSG00000072041	Breast (Overall)	SLC6A15	ENST00000681953.1	12	84859491	84913629	Ovary	5.39011	3.45e-06	9.86e-07	0.000999001	rs1380410	1.02e-07	2.82e-12	FALSE		0.0224739
ENSG00000072041	Breast (Overall)	SLC6A15	ENST00000680892.1	12	84859491	84913629	Adipose_Subcutaneous	3.75579	0.000121433	0.00138234	0.000999001	rs10779090	0.000355039	0.666667	TRUE		0.0224739
ENSG00000072041	Breast (Overall)	SLC6A15	ENST00000681953.1	12	84859491	84913629	Adipose_Subcutaneous	-4.31638	0.000121433	0.000142751	0.011988	rs10862897	7.83e-08	1.76e-27	FALSE		0.0224739
ENSG00000072041	Breast (Overall)	SLC6A15	ENST00000679989.1	12	84859491	84913629	Cells_Cultured_fibroblasts	-4.8577	0.00100385	2.61e-05	0.00499501	rs10862897	7.83e-08	2.16e-16	FALSE		0.0224739
ENSG00000072041	Breast (Overall)	SLC6A15	ENST00000681220.1	12	84859491	84913629	Adipose_Subcutaneous	3.75579	0.000121433	0.00138234	0.000999001	rs10779090	0.000355039	0.666667	TRUE		0.0224739
ENSG00000072041	Breast (Overall)	SLC6A15	ENST00000681281.1	12	84859491	84913629	Adipose_Subcutaneous	-5.20451	0.000121433	1.95e-06	0.000999001	rs10862897	7.83e-08	1.06e-44	FALSE		0.0224739
ENSG00000072041	Breast (Overall)	SLC6A15	ENST00000680714.1	12	84859491	84913629	Ovary	5.92071	3.45e-06	4.49e-08	0.00599401	rs1380410	1.02e-07	1	TRUE		0.0224739
ENSG00000072041	Breast (Overall)	SLC6A15	ENST00000551818.1	12	84859491	84913629	Adipose_Subcutaneous	3.75579	0.000121433	0.00138234	0.000999001	rs10779090	0.000355039	0.666667	TRUE		0.0224739
ENSG00000177889	Breast (Overall)	UBE2N	ENST00000552442.1	12	93405673	93441947	Adipose_Visceral_Omentum	3.35015	0.0159454	0	0.021978	rs1175500	0.000108037	1	TRUE		0.229161
ENSG00000028203	Breast (Overall)	VEZT	ENST00000551746.5	12	95217746	95302799	Ovary	4.19195	0.00917549	0.000553127	0.013986	rs2367556	1.45e-19	1	TRUE		0.0298304
ENSG00000139344	Breast (Overall)	AMDHD1	ENST00000548310.1	12	95943331	95968720	Ovary	4.1806	0.00215722	5.81e-05	0.018981	rs2367556	1.45e-19	0.782758	TRUE		0.0011389
ENSG00000139344	Breast (Overall)	AMDHD1	ENST00000266736.7	12	95943331	95968720	Cells_Cultured_fibroblasts	-3.99689	0.00369841	6.42e-05	0.015984	rs7137835	0.0135586	0.18772	TRUE		0.0011389
ENSG00000136044	Breast (Overall)	APPL2	ENST00000546731.1	12	105173297	105236203	Adipose_Visceral_Omentum	-3.83065	0.0220639	0.00115024	0.000999001	rs10861462	2.99e-05	1	TRUE		0.00237261
ENSG00000111785	Breast (Overall)	RIC8B	ENST00000462949.5	12	106774621	106889316	Adipose_Subcutaneous	-3.33107	0.0205828	0.0025954	0.000999001	rs7132142	0.000286882	0.00015657	TRUE		0.122191
ENSG00000111785	Breast (Overall)	RIC8B	ENST00000355478.6	12	106774621	106889316	Adipose_Subcutaneous	3.33107	0.0205828	0.0025954	0.000999001	rs7132142	0.000286882	0.00015657	TRUE		0.122191
ENSG00000111785	Breast (Overall)	RIC8B	ENST00000552619.1	12	106774621	106889316	Adipose_Subcutaneous	-3.33107	0.0205828	0.0025954	0.000999001	rs7132142	0.000286882	0.00015657	TRUE		0.122191
ENSG00000076248	Breast (Overall)	UNG	ENST00000242576.7	12	109097597	109126725	Ovary	3.78735	0.00264898	0.000304526	0.003996	rs11066737	5.4e-05	3.48e-50	FALSE		0.00781258
ENSG00000076248	Breast (Overall)	UNG	ENST00000539287.5	12	109097597	109126725	Ovary	4.05602	0.00264898	9.98e-05	0.00599401	rs11066737	5.4e-05	7.32e-50	FALSE		0.00781258
ENSG00000110906	Breast (Overall)	KCTD10	ENST00000542262.5	12	109448655	109477359	Cells_EBV-transformed_lymphocytes	-3.44444	0.049222	0.0057225	0.00999001	rs11066737	5.4e-05	1.35e-50	FALSE		0.073861
ENSG00000110906	Breast (Overall)	KCTD10	ENST00000540089.5	12	109448655	109477359	Vagina	3.62105	0.0351749	0.00293415	0.000999001	rs11066737	5.4e-05	2.85e-50	FALSE		0.073861
ENSG00000110906	Breast (Overall)	KCTD10	ENST00000537165.5	12	109448655	109477359	Adipose_Visceral_Omentum	-4.0364	0.00836771	0.000325662	0.003996	rs11066737	5.4e-05	5.76e-50	FALSE		0.073861
ENSG00000110906	Breast (Overall)	KCTD10	ENST00000537165.5	12	109448655	109477359	Adipose_Subcutaneous	-3.54426	0.00618309	0.000405352	0.014985	rs11066737	5.4e-05	1.55e-50	FALSE		0.073861
ENSG00000111199	Breast (Overall)	TRPV4	ENST00000541794.5	12	109783087	109833406	Cells_Cultured_fibroblasts	-4.62377	0.000424219	7.54e-06	0.001998	rs11066737	5.4e-05	2.61e-49	FALSE		0.00702105
ENSG00000111199	Breast (Overall)	TRPV4	ENST00000541794.5	12	109783087	109833406	Ovary	-4.04074	0.00647455	0.000319703	0.000999001	rs11066737	5.4e-05	1.12e-49	FALSE		0.00702105
ENSG00000111199	Breast (Overall)	TRPV4	ENST00000536838.1	12	109783087	109833406	Cells_Cultured_fibroblasts	-4.2328	0.000424219	4.62e-05	0.002997	rs11066737	5.4e-05	1.31e-49	FALSE		0.00702105
ENSG00000139433	Breast (Overall)	GLTP	ENST00000540772.1	12	109850945	109880541	Vagina	3.4412	0.0280192	0.0017374	0.022977	rs11066737	5.4e-05	1.66e-50	FALSE		0.00601591
ENSG00000139437	Breast (Overall)	TCHP	ENST00000537880.1	12	109900264	109983841	Uterus	-4.12506	0.00683595	0.000296505	0.01998	rs991817	1.24e-05	1.29e-49	FALSE		0.00067598
ENSG00000139437	Breast (Overall)	TCHP	ENST00000550780.1	12	109900264	109983841	Whole_Blood	3.68481	0.0145994	0.000457749	0.041958	rs991817	1.24e-05	3.01e-50	FALSE		0.00067598
ENSG00000139436	Breast (Overall)	GIT2	ENST00000548643.5	12	109929804	109996389	Adipose_Subcutaneous	3.82043	0.0065594	0.00106576	0.02997	rs991817	1.24e-05	3.76e-50	FALSE	0.81549	0.0668204
ENSG00000139436	Breast (Overall)	GIT2	ENST00000547694.2	12	109929804	109996389	Uterus	3.75376	0.0291929	0.00261298	0.032967	rs991817	1.24e-05	3.92e-50	FALSE	0.81549	0.0668204
ENSG00000139436	Breast (Overall)	GIT2	ENST00000355312.8	12	109929804	109996389	Vagina	-4.06558	0.00563616	0.000622875	0.016983	rs991817	1.24e-05	6.25e-50	FALSE	0.81549	0.0668204
ENSG00000139436	Breast (Overall)	GIT2	ENST00000553118.5	12	109929804	109996389	Adipose_Subcutaneous	4.12167	0.0065594	0.000300909	0.011988	rs991817	1.24e-05	1.59e-44	FALSE	0.81549	0.0668204
ENSG00000139436	Breast (Overall)	GIT2	ENST00000548643.5	12	109929804	109996389	Vagina	4.16105	0.00563616	0.000411826	0.000999001	rs991817	1.24e-05	1.8e-49	FALSE	0.81549	0.0668204
ENSG00000174456	Breast (Overall)	C12orf76	ENST00000309050.9	12	110027028	110073636	Vagina	4.64082	0.000704625	1.74e-05	0.000999001	rs4378452	4.87e-07	2.5e-48	FALSE	0.1541	0.00180845
ENSG00000174456	Breast (Overall)	C12orf76	ENST00000546651.3	12	110027028	110073636	Spleen	4.21455	0.00040441	0.000100109	0.013986	rs2241249	0.00135587	8.7e-50	FALSE	0.1541	0.00180845
ENSG00000174456	Breast (Overall)	C12orf76	ENST00000548936.1	12	110027028	110073636	Adipose_Subcutaneous	3.87796	0.00253298	0.000316003	0.000999001	rs4766525	0.000160526	2.86e-38	FALSE	0.1541	0.00180845
ENSG00000122970	Breast (Overall)	IFT81	ENST00000551273.1	12	110124335	110218793	Ovary	-4.97395	0.000180407	3.94e-06	0.00499501	rs11065822	9.64e-08	2.73e-48	FALSE		0.00092101
ENSG00000174437	Breast (Overall)	ATP2A2	ENST00000552636.2	12	110280756	110351093	Adipose_Visceral_Omentum	3.49129	0.0389669	0.00288414	0.000999001	rs11065822	9.64e-08	4.62e-50	FALSE		0.131899
ENSG00000111231	Breast (Overall)	GPN3	ENST00000550228.5	12	110452486	110469268	Adipose_Subcutaneous	5.57154	8.14e-06	5.05e-08	0.001998	rs11065822	9.64e-08	1.38e-46	FALSE	0.025902	0.00341905
ENSG00000111237	Breast (Overall)	VPS29	ENST00000550267.1	12	110491083	110502111	Vagina	4.76174	0.000401798	1.92e-05	0.003996	rs11065822	9.64e-08	0.999999	TRUE	0.99899	0.0586527
ENSG00000111237	Breast (Overall)	VPS29	ENST00000546588.1	12	110491083	110502111	Adipose_Subcutaneous	5.06132	0.000143331	2.08e-06	0.00899101	rs11065822	9.64e-08	6.66e-49	FALSE	0.99899	0.0586527
ENSG00000111237	Breast (Overall)	VPS29	ENST00000549578.6	12	110491083	110502111	Vagina	-4.76174	0.000401798	1.92e-05	0.00599401	rs11065822	9.64e-08	0.999999	TRUE	0.99899	0.0586527
ENSG00000111237	Breast (Overall)	VPS29	ENST00000552130.6	12	110491083	110502111	Ovary	5.19039	0.000106371	2.1e-06	0.002997	rs11065822	9.64e-08	4.3e-47	FALSE	0.99899	0.0586527
ENSG00000111237	Breast (Overall)	VPS29	ENST00000550267.1	12	110491083	110502111	Adipose_Visceral_Omentum	-4.00471	0.0101754	0.000434648	0.043956	rs11065822	9.64e-08	2.56e-50	FALSE	0.99899	0.0586527
ENSG00000151164	Breast (Overall)	RAD9B	ENST00000358071.8	12	110501655	110533556	Cells_EBV-transformed_lymphocytes	4.77888	0.000237487	5.29e-06	0.002997	rs11065822	9.64e-08	2.04e-31	FALSE		0.00098073
ENSG00000204852	Breast (Overall)	TCTN1	ENST00000547461.3	12	110614027	110663431	Cells_EBV-transformed_lymphocytes	-5.46182	5.72e-05	1.37e-06	0.000999001	rs11065822	9.64e-08	1.25e-24	FALSE		0.0010711
ENSG00000204852	Breast (Overall)	TCTN1	ENST00000614115.5	12	110614027	110663431	Adipose_Subcutaneous	-3.79585	0.00314558	0.00205996	0.015984	rs11065822	9.64e-08	2.37e-61	FALSE		0.0010711
ENSG00000204852	Breast (Overall)	TCTN1	ENST00000550703.6	12	110614027	110663431	Cells_EBV-transformed_lymphocytes	4.17399	5.72e-05	0.000867985	0.000999001	rs11065822	9.64e-08	4.18e-37	FALSE		0.0010711
ENSG00000204852	Breast (Overall)	TCTN1	ENST00000463313.1	12	110614027	110663431	Adipose_Subcutaneous	4.16601	0.00314558	0.000464963	0.00899101	rs11065822	9.64e-08	8.64e-50	FALSE		0.0010711
ENSG00000204852	Breast (Overall)	TCTN1	ENST00000481720.5	12	110614027	110663431	Cells_EBV-transformed_lymphocytes	-3.84676	5.72e-05	0.00335137	0.000999001	rs11065822	9.64e-08	4.18e-37	FALSE		0.0010711
ENSG00000122986	Breast (Overall)	HVCN1	ENST00000620084.4	12	110627841	110704950	Ovary	-4.94925	0.000128244	2.23e-06	0.000999001	rs11065822	9.64e-08	1.95e-52	FALSE		0.0351507
ENSG00000122986	Breast (Overall)	HVCN1	ENST00000242607.13	12	110627841	110704950	Cells_Cultured_fibroblasts	5.02053	6.4e-05	5.15e-07	0.031968	rs7978821	3.16e-05	1.71e-28	FALSE		0.0351507
ENSG00000186298	Breast (Overall)	PPP1CC	ENST00000551582.1	12	110719680	110742939	Adipose_Visceral_Omentum	-4.09303	0.00164158	0.000212882	0.010989	rs11065822	9.64e-08	1.33e-51	FALSE		0.157575
ENSG00000186298	Breast (Overall)	PPP1CC	ENST00000335007.10	12	110719680	110742939	Cells_Cultured_fibroblasts	4.05306	0.00243855	0.000303316	0.000999001	rs4378452	4.87e-07	3.76e-07	FALSE		0.157575
ENSG00000186298	Breast (Overall)	PPP1CC	ENST00000546933.5	12	110719680	110742939	Cells_Cultured_fibroblasts	4.05306	0.00243855	0.000303316	0.000999001	rs4378452	4.87e-07	3.76e-07	FALSE		0.157575
ENSG00000186298	Breast (Overall)	PPP1CC	ENST00000550991.5	12	110719680	110742939	Cells_Cultured_fibroblasts	-4.05306	0.00243855	0.000303316	0.000999001	rs4378452	4.87e-07	3.76e-07	FALSE		0.157575
ENSG00000186298	Breast (Overall)	PPP1CC	ENST00000546904.1	12	110719680	110742939	Adipose_Visceral_Omentum	-4.4379	0.00164158	4.54e-05	0.00999001	rs11065822	9.64e-08	3.79e-43	FALSE		0.157575
ENSG00000186298	Breast (Overall)	PPP1CC	ENST00000553024.1	12	110719680	110742939	Cells_Cultured_fibroblasts	-4.05306	0.00243855	0.000303316	0.000999001	rs4378452	4.87e-07	3.76e-07	FALSE		0.157575
ENSG00000204842	Breast (Overall)	ATXN2	ENST00000672613.1	12	111443485	111599676	Cells_EBV-transformed_lymphocytes	-4.21145	0.00660997	0.000710455	0.023976	rs11065822	9.64e-08	1.9e-58	FALSE		0.117151
ENSG00000204842	Breast (Overall)	ATXN2	ENST00000672613.1	12	111443485	111599676	Adipose_Subcutaneous	6.24083	1.55e-06	1e-08	0.000999001	rs11065822	9.64e-08	1	TRUE		0.117151
ENSG00000204842	Breast (Overall)	ATXN2	ENST00000389153.10	12	111443485	111599676	Cells_EBV-transformed_lymphocytes	-3.70983	0.00660997	0.00539239	0.000999001	rs11065822	9.64e-08	2.55e-61	FALSE		0.117151
ENSG00000204842	Breast (Overall)	ATXN2	ENST00000468920.2	12	111443485	111599676	Cells_Cultured_fibroblasts	-4.04864	0.0186618	0.000978795	0.002997	rs11065822	9.64e-08	1.31e-52	FALSE		0.117151
ENSG00000204842	Breast (Overall)	ATXN2	ENST00000673436.1	12	111443485	111599676	Adipose_Subcutaneous	3.90728	1.55e-06	0.00168014	0.000999001	rs11065822	9.64e-08	3.71e-59	FALSE		0.117151
ENSG00000204842	Breast (Overall)	ATXN2	ENST00000484991.1	12	111443485	111599676	Adipose_Subcutaneous	3.89955	1.55e-06	0.00168014	0.000999001	rs11065822	9.64e-08	4.5e-62	FALSE		0.117151
ENSG00000204842	Breast (Overall)	ATXN2	ENST00000671792.1	12	111443485	111599676	Cells_EBV-transformed_lymphocytes	-4.01414	0.00660997	0.00167059	0.000999001	rs11065822	9.64e-08	1.24e-61	FALSE		0.117151
ENSG00000204842	Breast (Overall)	ATXN2	ENST00000643669.2	12	111443485	111599676	Adipose_Subcutaneous	-4.62062	1.55e-06	8.8e-05	0.001998	rs11065822	9.64e-08	4.42e-54	FALSE		0.117151
ENSG00000111271	Breast (Overall)	ACAD10	ENST00000552177.1	12	111686053	111757107	Adipose_Subcutaneous	3.72936	0.00144489	0.00134379	0.044955	rs11065822	9.64e-08	5.08e-60	FALSE	0.043321	0.00041621
ENSG00000111271	Breast (Overall)	ACAD10	ENST00000509936.5	12	111686053	111757107	Adipose_Subcutaneous	-4.23561	0.00144489	0.000249059	0.000999001	rs12828640	2.22e-05	4.47e-25	FALSE	0.043321	0.00041621
ENSG00000111271	Breast (Overall)	ACAD10	ENST00000550198.5	12	111686053	111757107	Adipose_Subcutaneous	-4.21376	0.00144489	0.000249059	0.000999001	rs12828640	2.22e-05	4.47e-25	FALSE	0.043321	0.00041621
ENSG00000111271	Breast (Overall)	ACAD10	ENST00000507688.1	12	111686053	111757107	Adipose_Subcutaneous	-4.24155	0.00144489	0.000249059	0.000999001	rs12828640	2.22e-05	4.47e-25	FALSE	0.043321	0.00041621
ENSG00000111271	Breast (Overall)	ACAD10	ENST00000547491.1	12	111686053	111757107	Uterus	-4.21105	0.00769151	0.000381287	0.011988	rs11065822	9.64e-08	3.88e-69	FALSE	0.043321	0.00041621
ENSG00000111275	Breast (Overall)	ALDH2	ENST00000416293.7	12	111766887	111817532	Adipose_Subcutaneous	-3.38667	0.000351387	0.00141491	0.000999001	rs11065822	9.64e-08	1.34e-83	FALSE		0.00203915
ENSG00000111275	Breast (Overall)	ALDH2	ENST00000261733.7	12	111766887	111817532	Adipose_Subcutaneous	-4.71541	0.000351387	4.82e-06	0.00599401	rs11065822	9.64e-08	7.85e-54	FALSE		0.00203915
ENSG00000111300	Breast (Overall)	NAA25	ENST00000261745.9	12	112026689	112108796	Adipose_Subcutaneous	4.45878	0.00123678	2.47e-05	0.000999001	rs11065987	8.52e-06	2.48e-61	FALSE		0.294917
ENSG00000139405	Breast (Overall)	RITA1	ENST00000548278.2	12	113185526	113192368	Ovary	-3.85266	0.0064016	0.000233686	0.002997	rs11066320	3.86e-06	1	TRUE	0.40733	0.00168908
ENSG00000122965	Breast (Overall)	RBM19	ENST00000552386.1	12	113816738	113966325	Ovary	-4.14192	0.00358335	0.000137762	0.014985	rs2891538	5.92e-05	0.629601	TRUE		0.003128
ENSG00000123066	Breast (Overall)	MED13L	ENST00000648916.1	12	115957905	116277693	Cells_EBV-transformed_lymphocytes	-5.25766	9.68e-05	2.48e-06	0.025974	rs1292011	5.32e-39	0.126244	FALSE		0.646648
ENSG00000123066	Breast (Overall)	MED13L	ENST00000552023.2	12	115957905	116277693	Spleen	-5.66893	1.06e-05	1.72e-07	0.000999001	rs1292011	5.32e-39	6.98e-05	FALSE		0.646648
ENSG00000123066	Breast (Overall)	MED13L	ENST00000649762.1	12	115957905	116277693	Adipose_Visceral_Omentum	-5.31152	7.96e-05	1.09e-06	0.015984	rs1292011	5.32e-39	0.999993	TRUE		0.646648
ENSG00000122966	Breast (Overall)	CIT	ENST00000677849.1	12	119685791	119877320	Cells_Cultured_fibroblasts	-3.77428	0.0398046	0.00272799	0.001998	rs206966	3.13e-08	0.042728	FALSE		0.0800252
ENSG00000088986	Breast (Overall)	DYNLL1	ENST00000550178.1	12	120469850	120498493	Adipose_Subcutaneous	-3.85312	0.0127686	0.000466481	0.00799201	rs206966	3.13e-08	0.391568	TRUE	0.6888	0.441581
ENSG00000170633	Breast (Overall)	RNF34	ENST00000392464.3	12	121400083	121430623	Vagina	-3.84467	0.0132312	0.000724288	0.000999001	rs208294	0.00500904	0.0382907	TRUE	0.99053	0.0431967
ENSG00000139722	Breast (Overall)	VPS37B	ENST00000267202.7	12	122865330	122896127	Adipose_Subcutaneous	3.50828	0.0103342	0	0.00599401	rs2454722	0.000111013	0.00521357	TRUE	0.6729	0.0206171
ENSG00000182196	Breast (Overall)	ARL6IP4	ENST00000456762.3	12	122980060	122982913	Adipose_Subcutaneous	3.59521	0.0445823	0.00356543	0.027972	rs2454722	0.000111013	0.000249577	FALSE		0.00330443
ENSG00000051825	Breast (Overall)	MPHOSPH9	ENST00000606326.1	12	123152320	123244014	Cells_EBV-transformed_lymphocytes	-3.81704	0.0187255	0.0017558	0.024975	rs7964876	0.000748382	0.00113286	FALSE		0.0191524
ENSG00000130921	Breast (Overall)	MTRFR	ENST00000538888.6	12	123233385	123258079	Ovary	3.62076	0.028933	0.00234987	0.014985	rs7953894	0.0198818	0.00991819	TRUE		0.00169498
ENSG00000183955	Breast (Overall)	KMT5A	ENST00000478781.6	12	123384132	123409353	Cells_EBV-transformed_lymphocytes	3.4758	0.010269	0.00407472	0.033966	rs6489190	0.000157415	0.000171984	FALSE		0.167195
ENSG00000183955	Breast (Overall)	KMT5A	ENST00000462311.1	12	123384132	123409353	Cells_EBV-transformed_lymphocytes	3.4758	0.010269	0.00407472	0.041958	rs6489190	0.000157415	0.000171984	FALSE		0.167195
ENSG00000183955	Breast (Overall)	KMT5A	ENST00000330479.8	12	123384132	123409353	Cells_EBV-transformed_lymphocytes	-3.4758	0.010269	0.00407472	0.035964	rs6489190	0.000157415	0.000171984	FALSE		0.167195
ENSG00000183955	Breast (Overall)	KMT5A	ENST00000537270.1	12	123384132	123409353	Cells_EBV-transformed_lymphocytes	3.83508	0.010269	0.0010042	0.018981	rs6488868	0.00246359	0.00038496	FALSE		0.167195
ENSG00000150991	Breast (Overall)	UBC	ENST00000536661.1	12	124911604	124917368	Adipose_Subcutaneous	-3.50913	0.0378406	0.00224792	0.010989	rs825456	0.000826542	0.000235682	TRUE	0.98521	0.14692
ENSG00000150991	Breast (Overall)	UBC	ENST00000536769.1	12	124911604	124917368	Adipose_Visceral_Omentum	3.58281	0.033026	0.00203951	0.010989	rs825508	0.00182301	0.000204206	TRUE	0.98521	0.14692
ENSG00000150990	Breast (Overall)	DHX37	ENST00000543962.1	12	124946825	124989131	Spleen	-3.63432	0.0196779	0.00139359	0.00499501	rs11057792	0.000175224	0.000849838	TRUE	0.99984	0.0373285
ENSG00000090612	Breast (Overall)	ZNF268	ENST00000611984.4	12	133181409	133214832	Adipose_Subcutaneous	3.45184	0.0437771	0.0027839	0.003996	rs7302208	0.00488858	1	TRUE		0.0008116
ENSG00000032742	Breast (Overall)	IFT88	ENST00000351808.10	13	20567138	20691444	Vagina	3.8704	0.0106107	0.000543288	0.002997	rs2314238	0.000335249	1	TRUE		0.00556689
ENSG00000027001	Breast (Overall)	MIPEP	ENST00000494139.1	13	23730189	23889400	Vagina	-3.37763	0.025664	0.00219339	0.003996	rs1822136	0.000130562	0.0323756	TRUE	1.774e-17	0.00180435
ENSG00000102699	Breast (Overall)	PARP4	ENST00000381989.4	13	24420931	24512778	Uterus	-3.8254	0.00330212	0.000130562	0.000999001	rs1822136	0.000130562	0.000183026	FALSE	1.2271e-13	0.00186216
ENSG00000102699	Breast (Overall)	PARP4	ENST00000484989.1	13	24420931	24512778	Uterus	-3.8254	0.00330212	0.000130562	0.000999001	rs1822136	0.000130562	0.000183026	FALSE	1.2271e-13	0.00186216
ENSG00000132972	Breast (Overall)	RNF17	ENST00000255324.10	13	24764169	24879921	Cells_EBV-transformed_lymphocytes	-3.40538	0.0174758	0.000660709	0.000999001	rs9507341	0.000188182	1	TRUE	1	0.221832
ENSG00000120694	Breast (Overall)	HSPH1	ENST00000380405.7	13	31134973	31162388	Cells_Cultured_fibroblasts	3.65051	0.0279653	0.00157033	0.000999001	rs799524	0.000299902	1	TRUE		0.104157
ENSG00000102710	Breast (Overall)	SUPT20H	ENST00000484078.5	13	37009312	37059713	Cells_Cultured_fibroblasts	-3.68863	0.0435874	0.00315652	0.002997	rs12871092	5.87e-05	1	TRUE		0.0172059
ENSG00000133103	Breast (Overall)	COG6	ENST00000537156.1	13	39655627	39791665	Cells_EBV-transformed_lymphocytes	3.41726	0.036374	0.00316277	0.00699301	rs7334785	1.33e-05	1	TRUE		0.00268308
ENSG00000136152	Breast (Overall)	COG3	ENST00000617493.1	13	45464898	45536701	Uterus	-3.52454	0.00826046	0.00169689	0.000999001	rs7983882	0.000209157	0.000156438	TRUE		0.0963827
ENSG00000136152	Breast (Overall)	COG3	ENST00000618913.1	13	45464898	45536701	Uterus	3.52454	0.00826046	0.00169689	0.000999001	rs7983882	0.000209157	0.000156438	TRUE		0.0963827
ENSG00000123200	Breast (Overall)	ZC3H13	ENST00000428921.1	13	45954465	46052759	Whole_Blood	3.70369	0.0105313	0.000212485	0.000999001	rs1926005	9.93e-05	1	TRUE	1	0.166734
ENSG00000139668	Breast (Overall)	WDFY2	ENST00000460145.2	13	51584455	51767709	Adipose_Subcutaneous	3.31512	0.0287283	0.000916036	0.002997	rs7332114	0.000858121	1	TRUE	0.018744	0.0130698
ENSG00000136122	Breast (Overall)	BORA	ENST00000390667.11	13	72727749	72756198	Adipose_Visceral_Omentum	-4.46552	0.000387279	0	0.003996	rs6562760	1.09e-09	1	TRUE		0.0165662
ENSG00000065150	Breast (Overall)	IPO5	ENST00000491555.5	13	97953658	98024296	Cells_EBV-transformed_lymphocytes	-3.30735	0.0469634	0.00565098	0.00599401	rs17574495	0.000156311	0.00015898	TRUE		0.26002
ENSG00000065150	Breast (Overall)	IPO5	ENST00000490680.5	13	97953658	98024296	Spleen	-4.13245	0.00680648	0.000323031	0.000999001	rs17574495	0.000156311	0.000157721	TRUE		0.26002
ENSG00000153487	Breast (Overall)	ING1	ENST00000375775.3	13	110712736	110723339	Spleen	3.30394	0.0326401	0.00190675	0.002997	rs482757	0.000240777	1	TRUE	0.99083	0.0728142
ENSG00000126216	Breast (Overall)	TUBGCP3	ENST00000375669.7	13	112485011	112588205	Adipose_Visceral_Omentum	4.01461	0.00729761	0.000238172	0.000999001	rs9577730	0.000214874	1	TRUE		0.0366868
ENSG00000129467	Breast (Overall)	ADCY4	ENST00000559167.5	14	24318349	24335093	Ovary	-3.56557	0.0466564	0.0047199	0.000999001	rs7151201	0.00250508	1	TRUE		0.00365855
ENSG00000196792	Breast (Overall)	STRN3	ENST00000355683.9	14	30893799	31026401	Adipose_Subcutaneous	-4.05957	0.0043051	9.83e-05	0.00799201	rs3945419	8.05e-05	0.00714445	TRUE		0.0903521
ENSG00000100478	Breast (Overall)	AP4S1	ENST00000313566.11	14	31025106	31130996	Uterus	3.45777	0.0305359	0.00490191	0.046953	rs3945419	8.05e-05	0.00109024	FALSE		0.00328507
ENSG00000129480	Breast (Overall)	DTD2	ENST00000356180.4	14	31446036	31457506	Whole_Blood	3.50235	0.0168881	0.000461169	0.045954	rs7155549	0.000956461	0.00113732	TRUE		0.00499947
ENSG00000151413	Breast (Overall)	NUBPL	ENST00000548937.5	14	31489956	31861224	Adipose_Subcutaneous	3.30303	0.0278114	0.00382584	0.000999001	rs7155549	0.000956461	0.00187378	TRUE		0.00636793
ENSG00000151413	Breast (Overall)	NUBPL	ENST00000418681.6	14	31489956	31861224	Adipose_Subcutaneous	3.29696	0.0278114	0.00390953	0.02997	rs3945419	8.05e-05	0.0108797	TRUE		0.00636793
ENSG00000129518	Breast (Overall)	EAPP	ENST00000555683.1	14	34515938	34539704	Ovary	-3.40139	0.0339661	0.00268176	0.001998	rs2236167	1.11e-05	9.51e-25	FALSE		0.00124095
ENSG00000129515	Breast (Overall)	SNX6	ENST00000555541.1	14	34561093	34630160	Adipose_Visceral_Omentum	3.94623	0.0118484	0.000476352	0.002997	rs2236167	1.11e-05	4.15e-23	FALSE		0.082282
ENSG00000100883	Breast (Overall)	SRP54	ENST00000677647.1	14	34981957	35029686	Ovary	-3.98413	0.00292296	0.00108366	0.000999001	rs10147080	6.77e-05	0.272727	TRUE		0.154519
ENSG00000100883	Breast (Overall)	SRP54	ENST00000556445.1	14	34981957	35029686	Ovary	3.98413	0.00292296	0.00108366	0.000999001	rs10147080	6.77e-05	0.272727	TRUE		0.154519
ENSG00000100883	Breast (Overall)	SRP54	ENST00000678519.1	14	34981957	35029686	Ovary	-3.98413	0.00292296	0.00108366	0.000999001	rs10147080	6.77e-05	0.272727	TRUE		0.154519
ENSG00000100883	Breast (Overall)	SRP54	ENST00000555746.6	14	34981957	35029686	Ovary	3.98413	0.00292296	0.00108366	0.000999001	rs10147080	6.77e-05	0.272727	TRUE		0.154519
ENSG00000100883	Breast (Overall)	SRP54	ENST00000555557.5	14	34981957	35029686	Ovary	3.98413	0.00292296	0.00108366	0.000999001	rs10147080	6.77e-05	0.272727	TRUE		0.154519
ENSG00000100883	Breast (Overall)	SRP54	ENST00000678836.1	14	34981957	35029686	Ovary	3.98413	0.00292296	0.00108366	0.000999001	rs10147080	6.77e-05	0.272727	TRUE		0.154519
ENSG00000100883	Breast (Overall)	SRP54	ENST00000677561.1	14	34981957	35029686	Ovary	-3.98413	0.00292296	0.00108366	0.000999001	rs10147080	6.77e-05	0.272727	TRUE		0.154519
ENSG00000100883	Breast (Overall)	SRP54	ENST00000553923.2	14	34981957	35029686	Ovary	-3.98413	0.00292296	0.00108366	0.000999001	rs10147080	6.77e-05	0.272727	TRUE		0.154519
ENSG00000100883	Breast (Overall)	SRP54	ENST00000555317.5	14	34981957	35029686	Ovary	3.98413	0.00292296	0.00108366	0.000999001	rs10147080	6.77e-05	0.272727	TRUE		0.154519
ENSG00000151327	Breast (Overall)	FAM177A1	ENST00000396472.5	14	35045117	35116630	Spleen	-4.24126	0.0015587	0.000155589	0.043956	rs2236167	1.11e-05	3.99e-10	FALSE		0.002333
ENSG00000151327	Breast (Overall)	FAM177A1	ENST00000396472.5	14	35045117	35116630	Cells_EBV-transformed_lymphocytes	-3.38697	0.0244935	0.0014134	0.012987	rs2236167	1.11e-05	7.08e-26	FALSE		0.002333
ENSG00000151327	Breast (Overall)	FAM177A1	ENST00000554052.2	14	35045117	35116630	Vagina	-3.37155	0.046817	0.00448478	0.00699301	rs17102967	1.74e-05	3.84e-26	FALSE		0.002333
ENSG00000151327	Breast (Overall)	FAM177A1	ENST00000556858.2	14	35045117	35116630	Adipose_Visceral_Omentum	-4.16838	0.0046838	0.000245417	0.034965	rs7142489	3.83e-05	1.24e-08	FALSE		0.002333
ENSG00000092020	Breast (Overall)	PPP2R3C	ENST00000555219.1	14	35085467	35122517	Uterus	3.98413	0.00684603	0.000677287	0.000999001	rs10147080	6.77e-05	0.272727	TRUE		0.0112855
ENSG00000092020	Breast (Overall)	PPP2R3C	ENST00000557278.1	14	35085467	35122517	Uterus	-3.60996	0.00684603	0.00275617	0.003996	rs2236167	1.11e-05	5.51e-26	FALSE		0.0112855
ENSG00000092020	Breast (Overall)	PPP2R3C	ENST00000554899.5	14	35085467	35122517	Uterus	-3.98413	0.00684603	0.000677287	0.000999001	rs10147080	6.77e-05	0.272727	FALSE		0.0112855
ENSG00000092020	Breast (Overall)	PPP2R3C	ENST00000557074.1	14	35085467	35122517	Vagina	3.50914	0.00218295	0.00314689	0.00699301	rs2236167	1.11e-05	4.91e-29	FALSE		0.0112855
ENSG00000092020	Breast (Overall)	PPP2R3C	ENST00000554265.5	14	35085467	35122517	Cells_EBV-transformed_lymphocytes	-4.4535	0.00282843	0.000126724	0.030969	rs10147080	6.77e-05	1.72e-22	FALSE		0.0112855
ENSG00000092020	Breast (Overall)	PPP2R3C	ENST00000557217.5	14	35085467	35122517	Adipose_Subcutaneous	-4.40944	0.000798116	6.22e-05	0.035964	rs8017225	3.46e-05	4.26e-15	FALSE		0.0112855
ENSG00000092020	Breast (Overall)	PPP2R3C	ENST00000557278.1	14	35085467	35122517	Adipose_Subcutaneous	-4.20349	0.000798116	7.88e-05	0.035964	rs2236167	1.11e-05	1.27e-17	FALSE		0.0112855
ENSG00000100906	Breast (Overall)	NFKBIA	ENST00000557459.1	14	35401079	35404749	Whole_Blood	4.61025	0.000828598	1.21e-05	0.001998	rs2236167	1.11e-05	1.18e-40	FALSE		0.269331
ENSG00000151332	Breast (Overall)	MBIP	ENST00000416007.9	14	36298564	36320637	Cells_Cultured_fibroblasts	6.01546	8.35e-07	5.38e-09	0.002997	rs2236007	3.06e-21	8.6e-38	FALSE	0.015596	0.00536572
ENSG00000151332	Breast (Overall)	MBIP	ENST00000604336.5	14	36298564	36320637	Vagina	-3.70149	0.0109777	0.00192902	0.000999001	rs4605059	0.000214335	1	TRUE	0.015596	0.00536572
ENSG00000151332	Breast (Overall)	MBIP	ENST00000416007.9	14	36298564	36320637	Vagina	-3.70149	0.0109777	0.00192902	0.000999001	rs4605059	0.000214335	1	TRUE	0.015596	0.00536572
ENSG00000151332	Breast (Overall)	MBIP	ENST00000603139.1	14	36298564	36320637	Vagina	-3.70149	0.0109777	0.00192902	0.000999001	rs4605059	0.000214335	1	TRUE	0.015596	0.00536572
ENSG00000136352	Breast (Overall)	NKX2-1	ENST00000498187.6	14	36516392	36521149	Adipose_Visceral_Omentum	5.04502	8.88e-05	9.07e-07	0.00699301	rs2236007	3.06e-21	4.93e-20	FALSE	0.99968	0.0730785
ENSG00000136352	Breast (Overall)	NKX2-1	ENST00000498187.6	14	36516392	36521149	Adipose_Visceral_Omentum	5.04502	8.88e-05	9.07e-07	0.00699301	rs2236007	3.06e-21	1	TRUE	0.99968	0.0730785
ENSG00000151338	Breast (Overall)	MIPOL1	ENST00000553349.1	14	37197894	37579125	Adipose_Visceral_Omentum	-4.24002	0.00628556	0.000223496	0.030969	rs2236007	3.06e-21	1.57e-21	FALSE		0.00213025
ENSG00000100941	Breast (Overall)	PNN	ENST00000554902.5	14	39175183	39183220	Uterus	3.57478	0.0236697	0.00140208	0.00499501	rs2025061	3.41e-06	3.6e-56	FALSE	0.42646	0.0659761
ENSG00000100504	Breast (Overall)	PYGL	ENST00000553872.1	14	50857891	50944483	Cells_Cultured_fibroblasts	3.82521	0.0153717	0.000653298	0.001998	rs12883975	4.35e-06	1	TRUE	2.8208e-25	0.00250137
ENSG00000087303	Breast (Overall)	NID2	ENST00000553297.1	14	52004809	52069059	Vagina	-3.95238	0.00944351	0.000464265	0.000999001	rs11157862	7.74e-05	1	TRUE	3.1972e-08	0.0117624
ENSG00000072415	Breast (Overall)	PALS1	ENST00000261681.9	14	67240713	67336061	Whole_Blood	-6.69706	4.58e-09	8.51e-11	0.00599401	rs1744947	1.77e-14	1	TRUE		0.0439454
ENSG00000072415	Breast (Overall)	PALS1	ENST00000677972.1	14	67240713	67336061	Whole_Blood	-5.47945	4.58e-09	1.28e-07	0.014985	rs1744947	1.77e-14	1	TRUE		0.0439454
ENSG00000072415	Breast (Overall)	PALS1	ENST00000554208.1	14	67240713	67336061	Whole_Blood	7.0342	4.58e-09	8.02e-12	0.000999001	rs1744947	1.77e-14	1	TRUE		0.0439454
ENSG00000100564	Breast (Overall)	PIGH	ENST00000558001.1	14	67581955	67600286	Cells_Cultured_fibroblasts	-3.79615	0.0162874	0.000734791	0.000999001	rs11624333	1.41e-42	5.55e-54	FALSE		0.00408465
ENSG00000139988	Breast (Overall)	RDH12	ENST00000552873.1	14	67701886	67734451	Vagina	8.86432	1.04e-14	1.54e-18	0.000999001	rs11624333	1.41e-42	0.122094	TRUE	0.0011151	0.00381546
ENSG00000182185	Breast (Overall)	RAD51B	ENST00000460526.5	14	67819779	68730218	Cells_Cultured_fibroblasts	7.42527	5.87e-16	7.88e-13	0.000999001	rs2525530	7.99e-13	1.32e-06	FALSE		0.00078987
ENSG00000182185	Breast (Overall)	RAD51B	ENST00000554244.5	14	67819779	68730218	Adipose_Visceral_Omentum	-5.71958	7.01e-08	1.07e-07	0.030969	rs11624333	1.41e-42	2.35e-11	FALSE		0.00078987
ENSG00000182185	Breast (Overall)	RAD51B	ENST00000478014.5	14	67819779	68730218	Cells_Cultured_fibroblasts	-5.78192	5.87e-16	2.95e-08	0.028971	rs11624333	1.41e-42	3.33e-11	FALSE		0.00078987
ENSG00000182185	Breast (Overall)	RAD51B	ENST00000390683.7	14	67819779	68730218	Cells_Cultured_fibroblasts	8.93159	5.87e-16	4.2e-18	0.013986	rs8007194	2.34e-22	0.218938	TRUE		0.00078987
ENSG00000182185	Breast (Overall)	RAD51B	ENST00000474051.1	14	67819779	68730218	Cells_Cultured_fibroblasts	8.93159	5.87e-16	4.2e-18	0.014985	rs8007194	2.34e-22	0.218938	TRUE		0.00078987
ENSG00000182185	Breast (Overall)	RAD51B	ENST00000460526.5	14	67819779	68730218	Cells_Cultured_fibroblasts	7.42527	5.87e-16	7.88e-13	0.000999001	rs2525530	7.99e-13	1	TRUE		0.00078987
ENSG00000182185	Breast (Overall)	RAD51B	ENST00000557045.5	14	67819779	68730218	Cells_Cultured_fibroblasts	8.93159	5.87e-16	4.2e-18	0.015984	rs8007194	2.34e-22	0.218938	TRUE		0.00078987
ENSG00000182185	Breast (Overall)	RAD51B	ENST00000497460.5	14	67819779	68730218	Cells_EBV-transformed_lymphocytes	6.89512	6.26e-09	9.69e-11	0.011988	rs11624333	1.41e-42	3.25e-08	FALSE		0.00078987
ENSG00000182185	Breast (Overall)	RAD51B	ENST00000460526.5	14	67819779	68730218	Cells_EBV-transformed_lymphocytes	6.19683	6.26e-09	8.64e-09	0.010989	rs11624333	1.41e-42	3.76e-10	FALSE		0.00078987
ENSG00000182185	Breast (Overall)	RAD51B	ENST00000485181.5	14	67819779	68730218	Cells_Cultured_fibroblasts	8.93159	5.87e-16	4.2e-18	0.017982	rs8007194	2.34e-22	0.218938	TRUE		0.00078987
ENSG00000182185	Breast (Overall)	RAD51B	ENST00000553334.1	14	67819779	68730218	Cells_EBV-transformed_lymphocytes	6.60721	6.26e-09	6.27e-10	0.00599401	rs11624333	1.41e-42	4.88e-09	FALSE		0.00078987
ENSG00000182185	Breast (Overall)	RAD51B	ENST00000497460.5	14	67819779	68730218	Cells_Cultured_fibroblasts	6.48392	5.87e-16	4.47e-10	0.01998	rs11624333	1.41e-42	2.22e-09	FALSE		0.00078987
ENSG00000182185	Breast (Overall)	RAD51B	ENST00000497460.5	14	67819779	68730218	Adipose_Subcutaneous	5.35033	1.33e-05	5.27e-07	0.041958	rs11624333	1.41e-42	3.2e-12	FALSE		0.00078987
ENSG00000185650	Breast (Overall)	ZFP36L1	ENST00000553375.1	14	68787660	68796253	Whole_Blood	-8.19529	1.23e-13	5e-16	0.012987	rs11624333	1.41e-42	0.000466388	FALSE	0.94848	0.24211
ENSG00000185650	Breast (Overall)	ZFP36L1	ENST00000336440.3	14	68787660	68796253	Whole_Blood	8.35446	1.23e-13	1.31e-16	0.00799201	rs11624333	1.41e-42	0.00168585	FALSE	0.94848	0.24211
ENSG00000139990	Breast (Overall)	DCAF5	ENST00000341516.10	14	69050881	69153150	Vagina	-4.80444	0.000361609	7.76e-06	0.047952	rs11624333	1.41e-42	2.14e-13	FALSE		0.209667
ENSG00000081177	Breast (Overall)	EXD2	ENST00000409018.7	14	69191498	69244020	Vagina	-5.88928	4.39e-08	1.55e-08	0.00899101	rs11624333	1.41e-42	6.14e-11	FALSE		0.00449074
ENSG00000081177	Breast (Overall)	EXD2	ENST00000409014.5	14	69191498	69244020	Uterus	-6.18146	3.45e-07	2.54e-09	0.00699301	rs11624333	1.41e-42	3.43e-10	FALSE		0.00449074
ENSG00000081177	Breast (Overall)	EXD2	ENST00000409014.5	14	69191498	69244020	Vagina	6.59222	4.39e-08	1.73e-10	0.000999001	rs11624333	1.41e-42	4.43e-09	FALSE		0.00449074
ENSG00000081177	Breast (Overall)	EXD2	ENST00000409949.5	14	69191498	69244020	Whole_Blood	-4.04372	0.00373684	5.26e-05	0.000999001	rs17834947	4.29e-06	8.02e-15	FALSE		0.00449074
ENSG00000081177	Breast (Overall)	EXD2	ENST00000409675.5	14	69191498	69244020	Uterus	-5.04613	3.45e-07	1.8e-06	0.026973	rs11624333	1.41e-42	6.83e-13	FALSE		0.00449074
ENSG00000100626	Breast (Overall)	GALNT16	ENST00000448469.8	14	69259277	69357033	Cells_EBV-transformed_lymphocytes	5.42501	9.18e-06	1.16e-07	0.010989	rs11624333	1.41e-42	4.73e-12	FALSE		0.00994538
ENSG00000100632	Breast (Overall)	ERH	ENST00000216520.6	14	69380128	69398299	Cells_EBV-transformed_lymphocytes	5.395	1.04e-05	1.37e-07	0.00699301	rs11624333	1.41e-42	0.838566	TRUE	0.97267	0.351761
ENSG00000029364	Breast (Overall)	SLC39A9	ENST00000555245.5	14	69398015	69462390	Vagina	6.21634	4.45e-11	2.54e-09	0.037962	rs12587232	2.09e-14	0.158448	FALSE		0.0559943
ENSG00000029364	Breast (Overall)	SLC39A9	ENST00000031146.8	14	69398015	69462390	Vagina	7.43185	4.45e-11	6.43e-13	0.000999001	rs12587232	2.09e-14	0.999934	TRUE		0.0559943
ENSG00000029364	Breast (Overall)	SLC39A9	ENST00000556125.5	14	69398015	69462390	Cells_EBV-transformed_lymphocytes	5.44019	2.72e-05	5.32e-07	0.011988	rs11624333	1.41e-42	0.000154276	FALSE		0.0559943
ENSG00000029364	Breast (Overall)	SLC39A9	ENST00000556605.5	14	69398015	69462390	Cells_EBV-transformed_lymphocytes	-4.26482	2.72e-05	0.000200064	0.033966	rs11624333	1.41e-42	1.19e-05	FALSE		0.0559943
ENSG00000029364	Breast (Overall)	SLC39A9	ENST00000557046.1	14	69398015	69462390	Ovary	-6.80217	1.21e-08	6.18e-11	0.000999001	rs11624333	1.41e-42	0.0775021	FALSE		0.0559943
ENSG00000029364	Breast (Overall)	SLC39A9	ENST00000538956.5	14	69398015	69462390	Ovary	-4.87713	1.21e-08	6.46e-06	0.015984	rs11624333	1.41e-42	0.925367	TRUE		0.0559943
ENSG00000119650	Breast (Overall)	IFT43	ENST00000553438.1	14	75902136	76084585	Ovary	-3.36268	0.0363226	0.00385945	0.015984	rs8019227	1.36e-06	1	TRUE		0.00222045
ENSG00000100601	Breast (Overall)	ALKBH1	ENST00000555100.1	14	77672404	77708023	Uterus	-3.91813	0.00719183	0.000267717	0.002997	rs8019227	1.36e-06	1	TRUE		0.00278631
ENSG00000119714	Breast (Overall)	GPR68	ENST00000529300.1	14	91232532	91253925	Adipose_Subcutaneous	-3.39582	0.0304327	0.00136845	0.011988	rs17731311	1.13e-08	1	TRUE	0.0016243	0.00579648
ENSG00000119714	Breast (Overall)	GPR68	ENST00000529300.1	14	91232532	91253925	Adipose_Subcutaneous	-3.39582	0.0304327	0.00136845	0.011988	rs17731311	1.13e-08	0.0180555	FALSE	0.0016243	0.00579648
ENSG00000100815	Breast (Overall)	TRIP11	ENST00000557017.1	14	91965991	92040896	Cells_Cultured_fibroblasts	4.06975	0.00595827	0.000188253	0.022977	rs941764	1.32e-12	0.13661	TRUE		0.0174766
ENSG00000183648	Breast (Overall)	NDUFB1	ENST00000617122.1	14	92116122	92121917	Spleen	-3.54451	0.0286295	0.00196668	0.043956	rs941764	1.32e-12	0.664214	TRUE	0.0087688	0.0060001
ENSG00000140090	Breast (Overall)	SLC24A4	ENST00000525557.5	14	92322581	92501481	Cells_EBV-transformed_lymphocytes	-3.32408	0.0467083	0.00443558	0.000999001	rs9323880	0.000772908	0.0146807	FALSE	0.2734	0.00626251
ENSG00000100605	Breast (Overall)	ITPK1	ENST00000556954.5	14	92936914	93116320	Adipose_Subcutaneous	4.00658	0.00992686	0.00036962	0.00699301	rs8010344	3.61e-12	1	TRUE	0.63103	0.07005
ENSG00000080823	Breast (Overall)	MOK	ENST00000519569.5	14	102224500	102305190	Spleen	-3.80745	0.0322288	0.00266776	0.000999001	rs8008676	0.000127536	4.09e-05	FALSE		0.00021171
ENSG00000089902	Breast (Overall)	RCOR1	ENST00000559597.1	14	102592649	102730561	Cells_EBV-transformed_lymphocytes	-3.65273	0.0118849	0.00051894	0.00799201	rs3212068	0.000101834	0.0621151	FALSE		0.402318
ENSG00000166165	Breast (Overall)	CKB	ENST00000557287.1	14	103519667	103522833	Whole_Blood	3.40184	0.0368031	0.0026773	0.000999001	rs10149249	0.000358031	1	TRUE		0.0664635
ENSG00000126215	Breast (Overall)	XRCC3	ENST00000555451.1	14	103697609	103715504	Adipose_Subcutaneous	3.5421	0.0348938	0.00198477	0.000999001	rs10149249	0.000358031	1	TRUE		0.00194092
ENSG00000100711	Breast (Overall)	ZFYVE21	ENST00000311141.7	14	103715730	103733668	Whole_Blood	3.3985	0.0353441	0.00271022	0.041958	rs8012258	0.000645438	3.48e-13	FALSE		0.00291013
ENSG00000203485	Breast (Overall)	INF2	ENST00000675207.1	14	104681146	104722535	Cells_Cultured_fibroblasts	-5.37416	3.41e-05	1.77e-06	0.001998	rs8006310	6.21e-08	9.05e-21	FALSE		0.0750075
ENSG00000203485	Breast (Overall)	INF2	ENST00000675583.1	14	104681146	104722535	Adipose_Visceral_Omentum	4.18662	0.00127588	0.000877722	0.00499501	rs8006310	6.21e-08	2.6e-14	FALSE		0.0750075
ENSG00000203485	Breast (Overall)	INF2	ENST00000675313.1	14	104681146	104722535	Adipose_Visceral_Omentum	4.80563	0.00127588	5.09e-05	0.028971	rs8006310	6.21e-08	1.36e-14	FALSE		0.0750075
ENSG00000185100	Breast (Overall)	ADSS1	ENST00000553580.1	14	104724174	104747325	Whole_Blood	-3.90712	8.22e-06	0.000186808	0.00599401	rs8006310	6.21e-08	1.25e-25	FALSE		0.00078047
ENSG00000184990	Breast (Overall)	SIVA1	ENST00000347067.9	14	104753147	104768494	Cells_EBV-transformed_lymphocytes	-4.15438	0.000110018	0.000195705	0.002997	rs8006310	6.21e-08	2.62e-24	FALSE		0.0102123
ENSG00000184990	Breast (Overall)	SIVA1	ENST00000553819.5	14	104753147	104768494	Cells_EBV-transformed_lymphocytes	-5.05677	0.000110018	2.56e-06	0.003996	rs8006310	6.21e-08	7.38e-23	FALSE		0.0102123
ENSG00000142208	Breast (Overall)	AKT1	ENST00000556836.1	14	104769349	104795759	Ovary	4.49305	0.00119048	0.000112335	0.000999001	rs2498804	9.3e-06	1	TRUE		0.149809
ENSG00000142208	Breast (Overall)	AKT1	ENST00000554581.5	14	104769349	104795759	Ovary	4.3495	0.00119048	0.000191957	0.000999001	rs2498804	9.3e-06	1	TRUE		0.149809
ENSG00000142208	Breast (Overall)	AKT1	ENST00000684058.1	14	104769349	104795759	Ovary	-4.44627	0.00119048	0.000139799	0.000999001	rs2498804	9.3e-06	5.97e-11	FALSE		0.149809
ENSG00000099814	Breast (Overall)	CEP170B	ENST00000251181.8	14	104865268	104896747	Adipose_Subcutaneous	4.07944	0.0049794	0.000135431	0.000999001	rs8006310	6.21e-08	1.23e-39	FALSE	2.1338e-08	0.11207
ENSG00000184916	Breast (Overall)	JAG2	ENST00000553051.1	14	105140982	105168824	Uterus	-3.49008	0.0298333	0.0019315	0.00999001	rs8006310	6.21e-08	1.37e-42	FALSE	0.90572	0.144923
ENSG00000182979	Breast (Overall)	MTA1	ENST00000405646.5	14	105419820	105470729	Adipose_Visceral_Omentum	-3.45097	0.0430618	0.00279287	0.016983	rs8006310	6.21e-08	1.2e-45	FALSE		0.318814
ENSG00000213145	Breast (Overall)	CRIP1	ENST00000409393.6	14	105486317	105488947	Whole_Blood	-3.67576	0.00690342	0	0.013986	rs8006310	6.21e-08	0.829648	TRUE	0.0002765	0.00317941
ENSG00000185347	Breast (Overall)	TEDC1	ENST00000463869.5	14	105489855	105499575	Vagina	4.51632	0.00270813	0.000100677	0.00899101	rs8006310	6.21e-08	0.00284822	FALSE		0.00226654
ENSG00000170113	Breast (Overall)	NIPA1	ENST00000337435.9	15	22773063	22829789	Cells_EBV-transformed_lymphocytes	3.7864	0.0120901	0.000764236	0.000999001	rs824209	0.00168948	1	TRUE		0.0448155
ENSG00000137824	Breast (Overall)	RMDN3	ENST00000560905.1	15	40735884	40755851	Spleen	3.71124	0.0244535	0.00164994	0.00699301	rs12912058	3.09e-05	1.06e-30	FALSE		0.01472
ENSG00000128917	Breast (Overall)	DLL4	ENST00000249749.7	15	40929340	40939073	Cells_EBV-transformed_lymphocytes	3.54344	0.0119844	0.000394937	0.010989	rs12912058	3.09e-05	4.94e-31	FALSE	1	0.263227
ENSG00000137814	Breast (Overall)	HAUS2	ENST00000562398.5	15	42548828	42569994	Cells_EBV-transformed_lymphocytes	-3.8099	0.0151495	0.00125119	0.002997	rs525403	0.00011378	1.41e-29	FALSE		0.00129156
ENSG00000140326	Breast (Overall)	CDAN1	ENST00000562465.5	15	42723544	42737128	Adipose_Subcutaneous	-3.57332	0.0190913	0.000704961	0.011988	rs525403	0.00011378	1.63e-30	FALSE		0.0146178
ENSG00000140326	Breast (Overall)	CDAN1	ENST00000563260.1	15	42723544	42737128	Cells_Cultured_fibroblasts	-3.40894	0.0291253	0.00130429	0.001998	rs525403	0.00011378	1.94e-22	FALSE		0.0146178
ENSG00000159459	Breast (Overall)	UBR1	ENST00000569066.2	15	42942897	43106113	Cells_EBV-transformed_lymphocytes	-3.48607	0.0301304	0.0024509	0.028971	rs3087657	3.62e-05	4.47e-30	FALSE		0.0487932
ENSG00000137842	Breast (Overall)	TMEM62	ENST00000567441.5	15	43123279	43185144	Uterus	-3.35749	0.0186658	0.00471917	0.000999001	rs3087657	3.62e-05	0.00144859	FALSE		0.0024021
ENSG00000137842	Breast (Overall)	TMEM62	ENST00000568182.5	15	43123279	43185144	Uterus	3.35749	0.0186658	0.00471917	0.000999001	rs3087657	3.62e-05	0.00144859	FALSE		0.0024021
ENSG00000137842	Breast (Overall)	TMEM62	ENST00000569369.1	15	43123279	43185144	Cells_Cultured_fibroblasts	3.68431	0.0234603	0.00114662	0.001998	rs3087657	3.62e-05	1.31e-29	FALSE		0.0024021
ENSG00000137842	Breast (Overall)	TMEM62	ENST00000566122.1	15	43123279	43185144	Uterus	3.35749	0.0186658	0.00471917	0.000999001	rs3087657	3.62e-05	0.00144859	FALSE		0.0024021
ENSG00000137842	Breast (Overall)	TMEM62	ENST00000563859.5	15	43123279	43185144	Uterus	3.35749	0.0186658	0.00471917	0.000999001	rs3087657	3.62e-05	0.00144859	FALSE		0.0024021
ENSG00000137842	Breast (Overall)	TMEM62	ENST00000564494.1	15	43123279	43185144	Whole_Blood	3.49891	0.0292822	0.00140148	0.023976	rs530118	0.000405878	1.77e-30	FALSE		0.0024021
ENSG00000104055	Breast (Overall)	TGM5	ENST00000611276.4	15	43232590	43266928	Vagina	3.32982	0.0459016	0.00434511	0.046953	rs3087657	3.62e-05	9.29e-30	FALSE	5.4598e-19	0.00073282
ENSG00000140265	Breast (Overall)	ZSCAN29	ENST00000563508.1	15	43358172	43371043	Vagina	4.05714	0.00217626	0.000198707	0.000999001	rs533143	4.97e-05	0.209476	TRUE		0.00288764
ENSG00000140265	Breast (Overall)	ZSCAN29	ENST00000684362.1	15	43358172	43371043	Vagina	4.05714	0.00217626	0.000198707	0.000999001	rs533143	4.97e-05	0.209476	TRUE		0.00288764
ENSG00000140265	Breast (Overall)	ZSCAN29	ENST00000396972.2	15	43358172	43371043	Cells_EBV-transformed_lymphocytes	3.47958	0.0122565	0.00200882	0.000999001	rs8040336	4.56e-05	1.4e-30	FALSE		0.00288764
ENSG00000140265	Breast (Overall)	ZSCAN29	ENST00000570181.2	15	43358172	43371043	Vagina	4.05714	0.00217626	0.000198707	0.000999001	rs533143	4.97e-05	0.209476	TRUE		0.00288764
ENSG00000140265	Breast (Overall)	ZSCAN29	ENST00000566849.5	15	43358172	43371043	Cells_EBV-transformed_lymphocytes	3.66834	0.0122565	0.000976536	0.000999001	rs3087657	3.62e-05	1.71e-12	FALSE		0.00288764
ENSG00000137822	Breast (Overall)	TUBGCP4	ENST00000563963.1	15	43369221	43409771	Vagina	4.0671	0.00253007	0.000190404	0.000999001	rs3087657	3.62e-05	7.99e-16	FALSE		0.0241251
ENSG00000137822	Breast (Overall)	TUBGCP4	ENST00000260383.11	15	43369221	43409771	Vagina	-4.01461	0.00253007	0.000238181	0.000999001	rs3087657	3.62e-05	3.2e-15	FALSE		0.0241251
ENSG00000168781	Breast (Overall)	PPIP5K1	ENST00000437065.1	15	43533462	43590208	Spleen	-4.17655	0.00674725	0.000325556	0.000999001	rs3087657	3.62e-05	2.35e-29	FALSE		0.0314101
ENSG00000168781	Breast (Overall)	PPIP5K1	ENST00000348806.10	15	43533462	43590208	Vagina	4.19643	0.00846849	0.000460969	0.000999001	rs3087657	3.62e-05	8.33e-28	FALSE		0.0314101
ENSG00000237289	Breast (Overall)	CKMT1B	ENST00000441322.6	15	43593054	43604901	Cells_Cultured_fibroblasts	3.71683	0.0104644	0.00040347	0.017982	rs8040336	4.56e-05	1.77e-12	FALSE		0.00792804
ENSG00000167004	Breast (Overall)	PDIA3	ENST00000446523.5	15	43746394	43773279	Whole_Blood	3.37232	0.0110964	0.00149076	0.021978	rs3087657	3.62e-05	3.09e-24	FALSE		0.12057
ENSG00000167004	Breast (Overall)	PDIA3	ENST00000300289.10	15	43746394	43773279	Whole_Blood	3.72937	0.0110964	0.000383922	0.000999001	rs3087657	3.62e-05	4.36e-15	FALSE		0.12057
ENSG00000128886	Breast (Overall)	ELL3	ENST00000433927.1	15	43772605	43777315	Ovary	-3.56752	0.00437174	0.0025226	0.003996	rs572837	0.000148169	0.00260669	FALSE	4.1175e-09	0.00277375
ENSG00000128886	Breast (Overall)	ELL3	ENST00000476335.1	15	43772605	43777315	Ovary	3.56752	0.00437174	0.0025226	0.001998	rs572837	0.000148169	0.00260669	FALSE	4.1175e-09	0.00277375
ENSG00000128886	Breast (Overall)	ELL3	ENST00000497530.5	15	43772605	43777315	Ovary	-3.56752	0.00437174	0.0025226	0.003996	rs572837	0.000148169	0.00260669	FALSE	4.1175e-09	0.00277375
ENSG00000128886	Breast (Overall)	ELL3	ENST00000497700.1	15	43772605	43777315	Ovary	4.13419	0.00437174	0.000249347	0.000999001	rs3087657	3.62e-05	8.47e-15	FALSE	4.1175e-09	0.00277375
ENSG00000140264	Breast (Overall)	SERF2	ENST00000486144.1	15	43777087	43804427	Spleen	-3.93127	0.00347382	0.000760473	0.046953	rs3087657	3.62e-05	2.44e-21	FALSE		0.0194076
ENSG00000092470	Breast (Overall)	WDR76	ENST00000478130.1	15	43826980	43868412	Cells_Cultured_fibroblasts	-3.5702	0.014113	0.000356705	0.028971	rs3087657	3.62e-05	1.84e-30	FALSE	0.00016501	0.00725162
ENSG00000171877	Breast (Overall)	FRMD5	ENST00000417257.6	15	43870761	44195271	Uterus	4.05714	0.00365822	9.94e-05	0.000999001	rs533143	4.97e-05	0.209476	TRUE		0.0995936
ENSG00000104131	Breast (Overall)	EIF3J	ENST00000261868.10	15	44537125	44563029	Adipose_Visceral_Omentum	-4.41308	0.00119923	2.04e-05	0.000999001	rs3087657	3.62e-05	0.344067	TRUE		0.177332
ENSG00000104131	Breast (Overall)	EIF3J	ENST00000558353.1	15	44537125	44563029	Ovary	-3.51836	0.0310766	0.00260532	0.000999001	rs2292468	0.00686909	7.3e-22	FALSE		0.177332
ENSG00000104133	Breast (Overall)	SPG11	ENST00000683496.1	15	44554818	44663688	Cells_EBV-transformed_lymphocytes	4.03981	0.00313337	0.00176535	0.000999001	rs3087657	3.62e-05	0.0883447	TRUE		0.00242196
ENSG00000104133	Breast (Overall)	SPG11	ENST00000261866.12	15	44554818	44663688	Cells_EBV-transformed_lymphocytes	-4.03981	0.00313337	0.00176535	0.000999001	rs3087657	3.62e-05	0.0883447	FALSE		0.00242196
ENSG00000104133	Breast (Overall)	SPG11	ENST00000682669.1	15	44554818	44663688	Cells_EBV-transformed_lymphocytes	4.03981	0.00313337	0.00176535	0.000999001	rs3087657	3.62e-05	0.0883447	TRUE		0.00242196
ENSG00000104133	Breast (Overall)	SPG11	ENST00000683838.1	15	44554818	44663688	Cells_EBV-transformed_lymphocytes	-4.03981	0.00313337	0.00176535	0.000999001	rs3087657	3.62e-05	0.0883447	TRUE		0.00242196
ENSG00000104133	Breast (Overall)	SPG11	ENST00000684676.1	15	44554818	44663688	Cells_EBV-transformed_lymphocytes	-4.03981	0.00313337	0.00176535	0.000999001	rs3087657	3.62e-05	0.0883447	TRUE		0.00242196
ENSG00000104133	Breast (Overall)	SPG11	ENST00000682495.1	15	44554818	44663688	Cells_EBV-transformed_lymphocytes	-4.03981	0.00313337	0.00176535	0.000999001	rs3087657	3.62e-05	0.0883447	TRUE		0.00242196
ENSG00000104133	Breast (Overall)	SPG11	ENST00000682877.1	15	44554818	44663688	Cells_EBV-transformed_lymphocytes	-4.03981	0.00313337	0.00176535	0.000999001	rs3087657	3.62e-05	0.0883447	TRUE		0.00242196
ENSG00000104133	Breast (Overall)	SPG11	ENST00000427534.6	15	44554818	44663688	Spleen	4.53224	0.00400664	0.000180917	0.000999001	rs3087657	3.62e-05	0.655933	TRUE		0.00242196
ENSG00000104133	Breast (Overall)	SPG11	ENST00000558253.5	15	44554818	44663688	Cells_EBV-transformed_lymphocytes	-4.03981	0.00313337	0.00176535	0.000999001	rs3087657	3.62e-05	0.0883447	FALSE		0.00242196
ENSG00000104133	Breast (Overall)	SPG11	ENST00000682460.1	15	44554818	44663688	Cells_EBV-transformed_lymphocytes	-4.03981	0.00313337	0.00176535	0.000999001	rs3087657	3.62e-05	0.0883447	TRUE		0.00242196
ENSG00000104133	Breast (Overall)	SPG11	ENST00000558138.2	15	44554818	44663688	Adipose_Visceral_Omentum	-4.1565	0.0149131	0.000710949	0.001998	rs3087657	3.62e-05	2.14e-11	FALSE		0.00242196
ENSG00000104133	Breast (Overall)	SPG11	ENST00000684038.1	15	44554818	44663688	Cells_EBV-transformed_lymphocytes	-4.03981	0.00313337	0.00176535	0.000999001	rs3087657	3.62e-05	0.0883447	TRUE		0.00242196
ENSG00000104133	Breast (Overall)	SPG11	ENST00000561391.2	15	44554818	44663688	Cells_EBV-transformed_lymphocytes	4.03981	0.00313337	0.00176535	0.000999001	rs3087657	3.62e-05	0.0883447	TRUE		0.00242196
ENSG00000104133	Breast (Overall)	SPG11	ENST00000558790.5	15	44554818	44663688	Cells_EBV-transformed_lymphocytes	-4.03981	0.00313337	0.00176535	0.000999001	rs3087657	3.62e-05	0.0883447	FALSE		0.00242196
ENSG00000104133	Breast (Overall)	SPG11	ENST00000683186.1	15	44554818	44663688	Cells_EBV-transformed_lymphocytes	4.03981	0.00313337	0.00176535	0.000999001	rs3087657	3.62e-05	0.0883447	TRUE		0.00242196
ENSG00000185880	Breast (Overall)	TRIM69	ENST00000561170.1	15	44728988	44767829	Cells_EBV-transformed_lymphocytes	-4.02163	0.00355854	0.000462377	0.001998	rs3087657	3.62e-05	3.59e-23	FALSE	5.0115e-05	0.00089684
ENSG00000128951	Breast (Overall)	DUT	ENST00000558367.1	15	48331011	48343373	Adipose_Visceral_Omentum	3.95165	0.0052429	0.000310454	0.020979	rs11070582	0.000295098	0.0019945	FALSE		0.011337
ENSG00000128951	Breast (Overall)	DUT	ENST00000559416.5	15	48331011	48343373	Adipose_Visceral_Omentum	-3.94087	0.0052429	0.000324742	0.025974	rs11070582	0.000295098	0.000681135	FALSE		0.011337
ENSG00000128951	Breast (Overall)	DUT	ENST00000455976.6	15	48331011	48343373	Adipose_Subcutaneous	3.44106	0.0439357	0.00289719	0.01998	rs11070582	0.000295098	0.00308089	FALSE		0.011337
ENSG00000128951	Breast (Overall)	DUT	ENST00000559852.1	15	48331011	48343373	Cells_Cultured_fibroblasts	-4.1087	0.00620604	0.000198948	0.003996	rs11070582	0.000295098	0.0050194	FALSE		0.011337
ENSG00000185634	Breast (Overall)	SHC4	ENST00000558220.1	15	48823741	48963919	Adipose_Visceral_Omentum	3.36221	0.0251889	0.000773225	0.030969	rs11639111	0.000400609	0.00142843	FALSE		0.00376724
ENSG00000104047	Breast (Overall)	DTWD1	ENST00000403028.8	15	49621037	49656232	Cells_EBV-transformed_lymphocytes	3.70384	0.014228	0.000849435	0.000999001	rs4774565	2e-06	0.993529	TRUE		0.00079058
ENSG00000104043	Breast (Overall)	ATP8B4	ENST00000557955.5	15	49858238	50182817	Uterus	4.41729	0.00250698	0.000139925	0.00999001	rs4774565	2e-06	0.951748	TRUE		0.00100323
ENSG00000104043	Breast (Overall)	ATP8B4	ENST00000560161.1	15	49858238	50182817	Uterus	4.30013	0.00250698	0.000238974	0.000999001	rs4774565	2e-06	0.989835	TRUE		0.00100323
ENSG00000140287	Breast (Overall)	HDC	ENST00000559190.5	15	50241947	50265965	Uterus	-3.34151	0.0395884	0.00333296	0.047952	rs4774565	2e-06	1.32e-53	FALSE	0.19322	0.02839
ENSG00000104064	Breast (Overall)	GABPB1	ENST00000558970.2	15	50275389	50355408	Cells_Cultured_fibroblasts	-4.918	0.000246095	4.37e-06	0.001998	rs4774565	2e-06	5.83e-50	FALSE	0.96465	0.401009
ENSG00000104064	Breast (Overall)	GABPB1	ENST00000559100.1	15	50275389	50355408	Vagina	-3.349	0.0219613	0.00486629	0.000999001	rs16962440	0.000706365	0.666667	TRUE	0.96465	0.401009
ENSG00000104064	Breast (Overall)	GABPB1	ENST00000561010.5	15	50275389	50355408	Vagina	-3.349	0.0219613	0.00486629	0.000999001	rs16962440	0.000706365	0.666667	TRUE	0.96465	0.401009
ENSG00000104064	Breast (Overall)	GABPB1	ENST00000220429.12	15	50275389	50355408	Vagina	-3.349	0.0219613	0.00486629	0.000999001	rs16962440	0.000706365	0.666667	TRUE	0.96465	0.401009
ENSG00000092439	Breast (Overall)	TRPM7	ENST00000560638.1	15	50552473	50686797	Cells_Cultured_fibroblasts	3.39484	0.0388709	0.00206004	0.033966	rs4774565	2e-06	1.18e-53	FALSE	0.022977	0.0245235
ENSG00000138600	Breast (Overall)	SPPL2A	ENST00000558414.1	15	50702266	50765948	Adipose_Subcutaneous	4.26913	0.00196363	3.92e-05	0.011988	rs4774565	2e-06	1.18e-51	FALSE	0.34174	0.00876312
ENSG00000183578	Breast (Overall)	TNFAIP8L3	ENST00000327536.5	15	51056598	51105276	Adipose_Visceral_Omentum	-4.13495	6.93e-05	3.55e-05	0.003996	rs4774565	2e-06	3.55e-57	FALSE	0.11134	0.0104626
ENSG00000183578	Breast (Overall)	TNFAIP8L3	ENST00000649177.1	15	51056598	51105276	Adipose_Visceral_Omentum	5.02601	6.93e-05	5.01e-07	0.001998	rs4774565	2e-06	5.2e-20	FALSE	0.11134	0.0104626
ENSG00000137869	Breast (Overall)	CYP19A1	ENST00000558066.1	15	51208057	51338601	Adipose_Visceral_Omentum	-5.21655	3.08e-05	9.92e-07	0.000999001	rs12903381	0.000121168	1	TRUE		0.0111254
ENSG00000137876	Breast (Overall)	RSL24D1	ENST00000569386.2	15	55180806	55197049	Vagina	3.66368	0.0255449	0.00174029	0.000999001	rs11636687	0.000108573	0.00532452	FALSE		0.0808141
ENSG00000069974	Breast (Overall)	RAB27A	ENST00000336787.6	15	55202966	55319113	Cells_EBV-transformed_lymphocytes	4.03081	0.00560255	0.000555847	0.043956	rs11636687	0.000108573	0.99959	TRUE	0.27322	0.00478015
ENSG00000260916	Breast (Overall)	CCPG1	ENST00000564663.1	15	55340032	55408510	Cells_Cultured_fibroblasts	3.85639	0.0134766	0.00057538	0.000999001	rs11636687	0.000108573	0.999679	TRUE		0.0178537
ENSG00000256061	Breast (Overall)	DNAAF4	ENST00000522437.1	15	55410525	55508234	Adipose_Visceral_Omentum	3.35396	0.0413875	0.00238989	0.00499501	rs11636687	0.000108573	0.000269969	FALSE		0.00093408
ENSG00000140416	Breast (Overall)	TPM1	ENST00000558264.5	15	63042620	63071915	Spleen	-3.98541	0.0150065	0.00181883	0.002997	rs956006	1.32e-05	1.52e-10	FALSE		0.0175007
ENSG00000140416	Breast (Overall)	TPM1	ENST00000558544.5	15	63042620	63071915	Ovary	4.0064	0.0227028	0.00178788	0.003996	rs956006	1.32e-05	1.61e-09	FALSE		0.0175007
ENSG00000140416	Breast (Overall)	TPM1	ENST00000560131.1	15	63042620	63071915	Spleen	-3.85087	0.0150065	0.00317781	0.001998	rs956006	1.32e-05	3.42e-05	FALSE		0.0175007
ENSG00000185088	Breast (Overall)	RPS27L	ENST00000635699.1	15	63125872	63158021	Spleen	3.86016	0.00662872	0.000226622	0.015984	rs956006	1.32e-05	6.87e-10	FALSE	0.15673	0.021577
ENSG00000138613	Breast (Overall)	APH1B	ENST00000380340.8	15	63276018	63309126	Spleen	3.79621	0.0126624	0.00073462	0.040959	rs956006	1.32e-05	4.9e-06	FALSE		0.00116519
ENSG00000140455	Breast (Overall)	USP3	ENST00000560070.5	15	63504511	63594640	Uterus	-4.27528	0.00388361	0.000248165	0.001998	rs956006	1.32e-05	0.000148621	FALSE		0.147714
ENSG00000140455	Breast (Overall)	USP3	ENST00000538686.6	15	63504511	63594640	Ovary	-4.09448	0.0116286	0.000719301	0.016983	rs956006	1.32e-05	0.000114781	FALSE		0.147714
ENSG00000140455	Breast (Overall)	USP3	ENST00000559873.5	15	63504511	63594640	Spleen	3.71899	0.0284709	0.0026003	0.022977	rs956006	1.32e-05	4.64e-09	FALSE		0.147714
ENSG00000140455	Breast (Overall)	USP3	ENST00000558218.5	15	63504511	63594640	Vagina	3.7824	0.00753447	0.00217455	0.016983	rs956006	1.32e-05	0.999851	TRUE		0.147714
ENSG00000140455	Breast (Overall)	USP3	ENST00000557884.5	15	63504511	63594640	Vagina	-4.13498	0.00753447	0.000496989	0.003996	rs956006	1.32e-05	0.999852	TRUE		0.147714
ENSG00000140455	Breast (Overall)	USP3	ENST00000558925.1	15	63504511	63594640	Adipose_Visceral_Omentum	3.53531	0.0455411	0.00325843	0.0499501	rs956006	1.32e-05	1.17e-09	FALSE		0.147714
ENSG00000140455	Breast (Overall)	USP3	ENST00000559718.1	15	63504511	63594640	Uterus	4.115	0.00388361	0.000503329	0.000999001	rs956006	1.32e-05	0.999995	TRUE		0.147714
ENSG00000103657	Breast (Overall)	HERC1	ENST00000560316.1	15	63608618	63833948	Adipose_Visceral_Omentum	-3.40299	0.0358945	0.00333258	0.00699301	rs10162981	6.66e-05	4.26e-09	FALSE		0.0834255
ENSG00000166797	Breast (Overall)	CIAO2A	ENST00000558779.1	15	64072565	64094262	Whole_Blood	-3.78857	0.00536471	0.000454542	0.000999001	rs10162981	6.66e-05	1	TRUE		0.00868205
ENSG00000166797	Breast (Overall)	CIAO2A	ENST00000300030.8	15	64072565	64094262	Whole_Blood	-3.78857	0.00536471	0.000454542	0.000999001	rs10162981	6.66e-05	1	TRUE		0.00868205
ENSG00000169118	Breast (Overall)	CSNK1G1	ENST00000634302.1	15	64165525	64356173	Vagina	-4.12759	0.00607444	0.000256605	0.018981	rs10162981	6.66e-05	1.12e-10	FALSE		0.153427
ENSG00000259316	Breast (Overall)		ENST00000634847.3	15	64181180	64381440	Adipose_Visceral_Omentum	3.99536	0.00384361	6.46e-05	0.000999001	rs10162981	6.66e-05	2.99e-20	FALSE
ENSG00000103707	Breast (Overall)	MTFMT	ENST00000220058.9	15	65001512	65029639	Ovary	4.0156	0.00561213	0.000237183	0.000999001	rs10162981	6.66e-05	3.07e-20	FALSE		0.00082542
ENSG00000174446	Breast (Overall)	SNAPC5	ENST00000563480.6	15	66490135	66497780	Adipose_Visceral_Omentum	-3.40729	0.0312863	0.00262446	0.016983	rs11071896	0.000102029	1	TRUE		0.00134072
ENSG00000103591	Breast (Overall)	AAGAB	ENST00000558725.5	15	67200667	67255195	Spleen	-4.04483	0.00349833	0.000104724	0.000999001	rs4451902	4.74e-05	0.000162913	TRUE	0.00096981	0.00226631
ENSG00000103599	Breast (Overall)	IQCH	ENST00000629425.2	15	67254786	67502260	Uterus	3.79603	0.0146815	0.0008822	0.002997	rs4451902	4.74e-05	0.000180235	TRUE		0.00092652
ENSG00000140464	Breast (Overall)	PML	ENST00000569477.5	15	73994673	74047827	Cells_EBV-transformed_lymphocytes	-4.47633	0.0024438	9.87e-05	0.000999001	rs936230	2.65e-07	0.999975	TRUE	0.99422	0.0258358
ENSG00000140464	Breast (Overall)	PML	ENST00000570213.1	15	73994673	74047827	Spleen	-4.46496	0.000225183	0.000112116	0.000999001	rs936230	2.65e-07	0.956982	TRUE	0.99422	0.0258358
ENSG00000140464	Breast (Overall)	PML	ENST00000567606.5	15	73994673	74047827	Spleen	-5.05985	0.000225183	5.87e-06	0.000999001	rs936230	2.65e-07	0.999976	TRUE	0.99422	0.0258358
ENSG00000129009	Breast (Overall)	ISLR	ENST00000249842.8	15	74173710	74176872	Adipose_Visceral_Omentum	-4.85318	0.000142494	1.21e-06	0.000999001	rs936230	2.65e-07	2.46e-42	FALSE	0.37749	0.00474659
ENSG00000137868	Breast (Overall)	STRA6	ENST00000395105.9	15	74179466	74212267	Ovary	-3.36067	0.0363226	0.00388772	0.027972	rs936230	2.65e-07	1.12e-46	FALSE		0.011351
ENSG00000140481	Breast (Overall)	CCDC33	ENST00000268082.4	15	74202705	74336472	Ovary	-4.3877	0.00133536	3.44e-05	0.00899101	rs936230	2.65e-07	3.13e-44	FALSE		0.00089949
ENSG00000140481	Breast (Overall)	CCDC33	ENST00000558821.5	15	74202705	74336472	Uterus	-3.52413	0.0336739	0.00297413	0.031968	rs936230	2.65e-07	9.45e-48	FALSE		0.00089949
ENSG00000140481	Breast (Overall)	CCDC33	ENST00000561332.1	15	74202705	74336472	Cells_EBV-transformed_lymphocytes	-5.37766	8.26e-06	7.55e-08	0.000999001	rs936230	2.65e-07	1.8e-44	FALSE		0.00089949
ENSG00000140459	Breast (Overall)	CYP11A1	ENST00000268053.11	15	74337759	74367646	Ovary	4.65268	0.000927127	2.62e-05	0.000999001	rs936230	2.65e-07	4.72e-46	FALSE		0.00634039
ENSG00000138629	Breast (Overall)	UBL7	ENST00000565494.5	15	74445977	74461182	Whole_Blood	-3.55874	0.0191574	0.00149055	0.034965	rs936230	2.65e-07	2.32e-45	FALSE	0.75432	0.0111423
ENSG00000138629	Breast (Overall)	UBL7	ENST00000565335.5	15	74445977	74461182	Cells_EBV-transformed_lymphocytes	-3.94183	0.0103646	0.000566029	0.000999001	rs936230	2.65e-07	3.65e-47	FALSE	0.75432	0.0111423
ENSG00000138629	Breast (Overall)	UBL7	ENST00000361351.8	15	74445977	74461182	Uterus	4.90014	0.000256129	4.79e-06	0.000999001	rs936230	2.65e-07	5.45e-42	FALSE	0.75432	0.0111423
ENSG00000138629	Breast (Overall)	UBL7	ENST00000565335.5	15	74445977	74461182	Ovary	-3.98982	0.00778812	0.000462872	0.00499501	rs936230	2.65e-07	4.22e-46	FALSE	0.75432	0.0111423
ENSG00000179335	Breast (Overall)	CLK3	ENST00000568232.1	15	74598500	74645414	Cells_EBV-transformed_lymphocytes	-4.82248	0.00013653	2.55e-05	0.002997	rs936230	2.65e-07	0.428571	TRUE		0.079166
ENSG00000179335	Breast (Overall)	CLK3	ENST00000345005.8	15	74598500	74645414	Cells_EBV-transformed_lymphocytes	-4.82248	0.00013653	2.55e-05	0.00499501	rs936230	2.65e-07	0.428571	TRUE		0.079166
ENSG00000179335	Breast (Overall)	CLK3	ENST00000454830.6	15	74598500	74645414	Adipose_Subcutaneous	4.82443	0.00050883	9.83e-06	0.00999001	rs936230	2.65e-07	2.1e-46	FALSE		0.079166
ENSG00000179335	Breast (Overall)	CLK3	ENST00000395066.9	15	74598500	74645414	Cells_EBV-transformed_lymphocytes	-4.82248	0.00013653	2.55e-05	0.002997	rs936230	2.65e-07	0.428571	TRUE		0.079166
ENSG00000179335	Breast (Overall)	CLK3	ENST00000563112.1	15	74598500	74645414	Cells_EBV-transformed_lymphocytes	-4.82248	0.00013653	2.55e-05	0.002997	rs936230	2.65e-07	0.428571	TRUE		0.079166
ENSG00000179335	Breast (Overall)	CLK3	ENST00000567992.1	15	74598500	74645414	Cells_EBV-transformed_lymphocytes	-4.82248	0.00013653	2.55e-05	0.00599401	rs936230	2.65e-07	0.428571	TRUE		0.079166
ENSG00000179335	Breast (Overall)	CLK3	ENST00000567805.5	15	74598500	74645414	Cells_EBV-transformed_lymphocytes	-4.82248	0.00013653	2.55e-05	0.001998	rs936230	2.65e-07	0.428571	TRUE		0.079166
ENSG00000179335	Breast (Overall)	CLK3	ENST00000570296.1	15	74598500	74645414	Cells_EBV-transformed_lymphocytes	-4.82248	0.00013653	2.55e-05	0.00499501	rs936230	2.65e-07	0.428571	TRUE		0.079166
ENSG00000179151	Breast (Overall)	EDC3	ENST00000569606.1	15	74630558	74696292	Uterus	4.55804	0.00115373	3.1e-05	0.035964	rs936230	2.65e-07	4.22e-65	FALSE		0.0453532
ENSG00000179151	Breast (Overall)	EDC3	ENST00000647659.1	15	74630558	74696292	Spleen	-4.30965	0.00202833	6.54e-05	0.000999001	rs936230	2.65e-07	2.42e-49	FALSE		0.0453532
ENSG00000179151	Breast (Overall)	EDC3	ENST00000566219.1	15	74630558	74696292	Cells_EBV-transformed_lymphocytes	4.72854	0.000489701	1.36e-05	0.010989	rs936230	2.65e-07	2.63e-46	FALSE		0.0453532
ENSG00000140465	Breast (Overall)	CYP1A1	ENST00000567032.5	15	74719542	74725536	Cells_EBV-transformed_lymphocytes	4.649	0.000187907	2.33e-05	0.047952	rs936230	2.65e-07	1.34e-61	FALSE		0.00047686
ENSG00000140465	Breast (Overall)	CYP1A1	ENST00000564596.5	15	74719542	74725536	Cells_EBV-transformed_lymphocytes	-4.63934	0.000187907	2.45e-05	0.000999001	rs3765066	5.29e-07	8.6e-36	FALSE		0.00047686
ENSG00000140465	Breast (Overall)	CYP1A1	ENST00000569630.5	15	74719542	74725536	Spleen	4.5214	5.96e-05	2.46e-05	0.038961	rs936230	2.65e-07	1.12e-70	FALSE		0.00047686
ENSG00000140465	Breast (Overall)	CYP1A1	ENST00000395048.6	15	74719542	74725536	Cells_EBV-transformed_lymphocytes	-4.63934	0.000187907	2.45e-05	0.000999001	rs3765066	5.29e-07	8.6e-36	FALSE		0.00047686
ENSG00000140465	Breast (Overall)	CYP1A1	ENST00000562201.5	15	74719542	74725536	Cells_EBV-transformed_lymphocytes	4.63934	0.000187907	2.45e-05	0.000999001	rs3765066	5.29e-07	8.6e-36	FALSE		0.00047686
ENSG00000140465	Breast (Overall)	CYP1A1	ENST00000617691.4	15	74719542	74725536	Cells_EBV-transformed_lymphocytes	4.63934	0.000187907	2.45e-05	0.000999001	rs3765066	5.29e-07	8.6e-36	FALSE		0.00047686
ENSG00000140465	Breast (Overall)	CYP1A1	ENST00000379727.8	15	74719542	74725536	Spleen	-5.14823	5.96e-05	1.05e-06	0.00799201	rs936230	2.65e-07	1.57e-55	FALSE		0.00047686
ENSG00000140465	Breast (Overall)	CYP1A1	ENST00000617691.4	15	74719542	74725536	Spleen	-4.14313	5.96e-05	0.000102781	0.038961	rs936230	2.65e-07	1.31e-53	FALSE		0.00047686
ENSG00000103653	Breast (Overall)	CSK	ENST00000569462.5	15	74782080	74803197	Adipose_Visceral_Omentum	-4.54142	0.00110941	2.24e-05	0.000999001	rs936230	2.65e-07	2.42e-49	FALSE	1	0.267573
ENSG00000103653	Breast (Overall)	CSK	ENST00000439220.6	15	74782080	74803197	Spleen	4.49223	0.00147733	4.93e-05	0.031968	rs936230	2.65e-07	3.38e-41	FALSE	1	0.267573
ENSG00000140474	Breast (Overall)	ULK3	ENST00000562161.5	15	74836118	74843346	Vagina	4.02872	0.000930938	0.000953387	0.000999001	rs12487	9.43e-05	2.86e-36	FALSE		0.0104049
ENSG00000140474	Breast (Overall)	ULK3	ENST00000568679.1	15	74836118	74843346	Uterus	4.44474	0.00198573	0.000158394	0.025974	rs4886615	3.91e-07	1.68e-55	FALSE		0.0104049
ENSG00000140474	Breast (Overall)	ULK3	ENST00000568679.1	15	74836118	74843346	Vagina	4.02872	0.000930938	0.000953387	0.000999001	rs12487	9.43e-05	2.86e-36	FALSE		0.0104049
ENSG00000140474	Breast (Overall)	ULK3	ENST00000569437.5	15	74836118	74843346	Spleen	4.13352	0.000305353	0.000392968	0.048951	rs936230	2.65e-07	2.36e-54	FALSE		0.0104049
ENSG00000140474	Breast (Overall)	ULK3	ENST00000562395.5	15	74836118	74843346	Spleen	-4.50505	0.000305353	0.000106171	0.025974	rs936230	2.65e-07	1.32e-38	FALSE		0.0104049
ENSG00000140474	Breast (Overall)	ULK3	ENST00000568273.5	15	74836118	74843346	Vagina	4.73263	0.000930938	3.99e-05	0.027972	rs936230	2.65e-07	3.72e-44	FALSE		0.0104049
ENSG00000140474	Breast (Overall)	ULK3	ENST00000647587.1	15	74836118	74843346	Vagina	-4.02872	0.000930938	0.000953387	0.000999001	rs12487	9.43e-05	2.86e-36	FALSE		0.0104049
ENSG00000140474	Breast (Overall)	ULK3	ENST00000566631.5	15	74836118	74843346	Spleen	-4.96824	0.000305353	1.08e-05	0.00499501	rs936230	2.65e-07	1.28e-29	FALSE		0.0104049
ENSG00000140474	Breast (Overall)	ULK3	ENST00000565373.5	15	74836118	74843346	Vagina	4.02872	0.000930938	0.000953387	0.000999001	rs12487	9.43e-05	2.86e-36	FALSE		0.0104049
ENSG00000140474	Breast (Overall)	ULK3	ENST00000568718.5	15	74836118	74843346	Vagina	4.02872	0.000930938	0.000953387	0.000999001	rs12487	9.43e-05	2.86e-36	FALSE		0.0104049
ENSG00000140474	Breast (Overall)	ULK3	ENST00000565790.5	15	74836118	74843346	Vagina	4.02872	0.000930938	0.000953387	0.000999001	rs12487	9.43e-05	2.86e-36	FALSE		0.0104049
ENSG00000140497	Breast (Overall)	SCAMP2	ENST00000564529.1	15	74843730	74873365	Adipose_Visceral_Omentum	-4.95101	0.000238997	3.69e-06	0.010989	rs936230	2.65e-07	5.19e-39	FALSE		0.0339501
ENSG00000178802	Breast (Overall)	MPI	ENST00000566556.1	15	74890005	74902219	Adipose_Subcutaneous	-4.82889	0.000512215	1.24e-05	0.011988	rs936230	2.65e-07	4.31e-58	FALSE		0.00297594
ENSG00000178802	Breast (Overall)	MPI	ENST00000567132.5	15	74890005	74902219	Cells_EBV-transformed_lymphocytes	-4.83197	0.000322883	2.7e-05	0.000999001	rs936230	2.65e-07	1.21e-35	FALSE		0.00297594
ENSG00000178802	Breast (Overall)	MPI	ENST00000565576.5	15	74890005	74902219	Cells_EBV-transformed_lymphocytes	-4.95424	0.000322883	1.45e-05	0.032967	rs936230	2.65e-07	1.68e-54	FALSE		0.00297594
ENSG00000178761	Breast (Overall)	FAM219B	ENST00000563413.5	15	74899992	74906883	Adipose_Subcutaneous	-4.77184	4.33e-05	9.13e-06	0.035964	rs936230	2.65e-07	1.42e-62	FALSE		0.00205903
ENSG00000178761	Breast (Overall)	FAM219B	ENST00000566194.5	15	74899992	74906883	Cells_Cultured_fibroblasts	-4.5829	0.000252162	1.38e-05	0.024975	rs936230	2.65e-07	5.82e-32	FALSE		0.00205903
ENSG00000178761	Breast (Overall)	FAM219B	ENST00000566132.5	15	74899992	74906883	Adipose_Subcutaneous	5.28909	4.33e-05	8.6e-07	0.000999001	rs936230	2.65e-07	6.19e-32	FALSE		0.00205903
ENSG00000140365	Breast (Overall)	COMMD4	ENST00000564587.5	15	75336020	75343224	Uterus	4.97802	0.000502189	1.28e-05	0.013986	rs936230	2.65e-07	7.57e-61	FALSE		0.00460615
ENSG00000140365	Breast (Overall)	COMMD4	ENST00000565834.1	15	75336020	75343224	Cells_EBV-transformed_lymphocytes	-4.51367	0.00194824	0.000101942	0.045954	rs936230	2.65e-07	1.14e-51	FALSE		0.00460615
ENSG00000140365	Breast (Overall)	COMMD4	ENST00000564587.5	15	75336020	75343224	Cells_EBV-transformed_lymphocytes	-4.29891	0.00194824	0.000274627	0.000999001	rs936230	2.65e-07	5.01e-78	FALSE		0.00460615
ENSG00000140365	Breast (Overall)	COMMD4	ENST00000564068.1	15	75336020	75343224	Cells_Cultured_fibroblasts	-4.73566	0.000898522	2.4e-05	0.000999001	rs936230	2.65e-07	7.09e-62	FALSE		0.00460615
ENSG00000140398	Breast (Overall)	NEIL1	ENST00000568881.1	15	75346955	75357115	Adipose_Visceral_Omentum	-4.25119	0.00562551	0.000404008	0.031968	rs936230	2.65e-07	1.04e-57	FALSE		0.00058617
ENSG00000169371	Breast (Overall)	SNUPN	ENST00000567134.5	15	75598083	75626469	Uterus	4.79446	0.000592137	1.47e-05	0.000999001	rs936230	2.65e-07	1.54e-59	FALSE	0.30218	0.00208834
ENSG00000167196	Breast (Overall)	FBXO22	ENST00000561885.1	15	75903876	75942511	Whole_Blood	3.44697	0.0127781	0	0.044955	rs4075522	5.73e-07	1.94e-74	FALSE		0.0316946
ENSG00000140598	Breast (Overall)	EFL1	ENST00000650113.1	15	82130206	82262773	Uterus	-3.55266	0.0128242	0.000381361	0.000999001	rs9806543	0.000665952	0.000176352	FALSE		0.00953608
ENSG00000136404	Breast (Overall)	TM6SF1	ENST00000561551.1	15	83107572	83144854	Vagina	-3.33871	0.0460033	0.00420842	0.000999001	rs2621228	0.000841685	0.0045057	FALSE		0.00352865
ENSG00000170776	Breast (Overall)	AKAP13	ENST00000559278.1	15	85380571	85749358	Cells_EBV-transformed_lymphocytes	-3.55476	0.0463986	0.00567492	0.040959	rs11635152	0.000284486	0.160374	TRUE	1	0.0868557
ENSG00000140548	Breast (Overall)	ZNF710	ENST00000558883.1	15	90001324	90082206	Spleen	3.78489	0.00531475	0.000153777	0.020979	rs2290202	1.14e-15	0.000234577	FALSE	0.99993	0.184066
ENSG00000140575	Breast (Overall)	IQGAP1	ENST00000558491.1	15	90388242	90502239	Vagina	3.63665	0.0219613	0.00386693	0.026973	rs2290202	1.14e-15	0.815527	TRUE		0.0642238
ENSG00000140575	Breast (Overall)	IQGAP1	ENST00000559031.1	15	90388242	90502239	Cells_Cultured_fibroblasts	-3.74536	0.0201087	0.0010808	0.021978	rs2290202	1.14e-15	0.0113778	FALSE		0.0642238
ENSG00000140575	Breast (Overall)	IQGAP1	ENST00000558957.1	15	90388242	90502239	Vagina	3.70076	0.0219613	0.00300937	0.033966	rs2290202	1.14e-15	0.824032	TRUE		0.0642238
ENSG00000140577	Breast (Overall)	CRTC3	ENST00000561218.5	15	90529923	90645345	Whole_Blood	-3.66929	0.000865721	0.000486446	0.028971	rs2290202	1.14e-15	0.184806	TRUE		0.0731534
ENSG00000140577	Breast (Overall)	CRTC3	ENST00000420329.6	15	90529923	90645345	Whole_Blood	-4.53175	0.000865721	1.17e-05	0.00999001	rs2290202	1.14e-15	0.152741	FALSE		0.0731534
ENSG00000197299	Breast (Overall)	BLM	ENST00000560136.5	15	90717346	90816166	Cells_Cultured_fibroblasts	4.15297	0.00670684	0.000262547	0.012987	rs2290202	1.14e-15	0.999993	TRUE		0.00278947
ENSG00000140564	Breast (Overall)	FURIN	ENST00000558794.1	15	90868588	90883564	Whole_Blood	-3.72046	0.0160395	0.000596574	0.014985	rs2290202	1.14e-15	1.21e-35	FALSE		0.138229
ENSG00000140564	Breast (Overall)	FURIN	ENST00000680086.1	15	90868588	90883564	Cells_EBV-transformed_lymphocytes	-3.3567	0.0474944	0.00473269	0.042957	rs2290202	1.14e-15	8.06e-36	FALSE		0.138229
ENSG00000140564	Breast (Overall)	FURIN	ENST00000680053.1	15	90868588	90883564	Cells_Cultured_fibroblasts	5.01613	9.11e-05	1.05e-06	0.000999001	rs4702	5.27e-07	1.42e-35	FALSE		0.138229
ENSG00000196547	Breast (Overall)	MAN2A2	ENST00000561448.5	15	90902218	90922584	Adipose_Visceral_Omentum	5.03181	7.11e-06	7.29e-06	0.000999001	rs1266492	3.61e-07	4.69e-31	FALSE		0.0143786
ENSG00000196547	Breast (Overall)	MAN2A2	ENST00000558640.5	15	90902218	90922584	Adipose_Visceral_Omentum	5.39425	7.11e-06	1.1e-06	0.000999001	rs1266492	3.61e-07	6.34e-31	FALSE		0.0143786
ENSG00000184508	Breast (Overall)	HDDC3	ENST00000559898.5	15	90929968	90935196	Adipose_Visceral_Omentum	4.53708	0.00130195	2.85e-05	0.00499501	rs2290202	1.14e-15	2.45e-33	FALSE	0.0001573	0.00239135
ENSG00000140553	Breast (Overall)	UNC45A	ENST00000394275.7	15	90930180	90954093	Adipose_Subcutaneous	3.73407	2.65e-06	0.000306129	0.031968	rs2290202	1.14e-15	2.61e-59	FALSE	4.2931e-19	0.00490725
ENSG00000140553	Breast (Overall)	UNC45A	ENST00000554481.1	15	90930180	90954093	Whole_Blood	6.25018	5.01e-07	2.05e-09	0.000999001	rs2290202	1.14e-15	2.09e-19	FALSE	4.2931e-19	0.00490725
ENSG00000140553	Breast (Overall)	UNC45A	ENST00000497152.6	15	90930180	90954093	Adipose_Subcutaneous	5.2029	2.65e-06	7.85e-07	0.000999001	rs11073961	1.96e-07	1	TRUE	4.2931e-19	0.00490725
ENSG00000140553	Breast (Overall)	UNC45A	ENST00000553671.6	15	90930180	90954093	Uterus	4.75375	0.000770914	2e-05	0.002997	rs2290202	1.14e-15	2.28e-59	FALSE	4.2931e-19	0.00490725
ENSG00000140553	Breast (Overall)	UNC45A	ENST00000557212.5	15	90930180	90954093	Spleen	5.85298	3.56e-06	4.83e-08	0.001998	rs2290202	1.14e-15	1.72e-24	FALSE	4.2931e-19	0.00490725
ENSG00000140553	Breast (Overall)	UNC45A	ENST00000486253.1	15	90930180	90954093	Cells_Cultured_fibroblasts	5.01674	0.000137227	2.1e-06	0.001998	rs2290202	1.14e-15	1.13e-24	FALSE	4.2931e-19	0.00490725
ENSG00000140553	Breast (Overall)	UNC45A	ENST00000556704.1	15	90930180	90954093	Adipose_Subcutaneous	-5.2029	2.65e-06	7.85e-07	0.000999001	rs11073961	1.96e-07	1	TRUE	4.2931e-19	0.00490725
ENSG00000184056	Breast (Overall)	VPS33B	ENST00000535906.1	15	90998673	91022603	Cells_EBV-transformed_lymphocytes	4.24459	0.00297571	0.000109498	0.038961	rs2285937	8.03e-11	1.98e-55	FALSE		0.0112256
ENSG00000184056	Breast (Overall)	VPS33B	ENST00000535906.1	15	90998673	91022603	Cells_EBV-transformed_lymphocytes	4.24459	0.00297571	0.000109498	0.038961	rs2285937	8.03e-11	1	TRUE		0.0112256
ENSG00000184056	Breast (Overall)	VPS33B	ENST00000557470.5	15	90998673	91022603	Adipose_Subcutaneous	3.76708	0.0167858	0.000825839	0.002997	rs2290202	1.14e-15	1.37e-34	FALSE		0.0112256
ENSG00000176463	Breast (Overall)	SLCO3A1	ENST00000555769.5	15	91853708	92172435	Spleen	4.20146	0.0040342	0.000159118	0.002997	rs2290202	1.14e-15	2.1e-61	FALSE		0.0855563
ENSG00000103852	Breast (Overall)	TTC23	ENST00000490671.1	15	99136323	99251223	Uterus	-3.67687	0.0363113	0.00306948	0.00599401	rs1871741	0.000429717	1	TRUE		0.00055904
ENSG00000140983	Breast (Overall)	RHOT2	ENST00000562708.5	16	668100	674174	Spleen	3.83427	0.0339354	0.00289654	0.001998	rs4984823	0.000255042	1	TRUE		0.00101738
ENSG00000008516	Breast (Overall)	MMP25	ENST00000336577.9	16	3046062	3060726	Ovary	3.41155	0.0175505	0.000645957	0.014985	rs2072346	2.88e-06	0.00504787	TRUE		0.00088106
ENSG00000122390	Breast (Overall)	NAA60	ENST00000574256.1	16	3443649	3486953	Adipose_Subcutaneous	-4.22582	0.0129812	0.00059519	0.000999001	rs2072346	2.88e-06	0.000157676	FALSE		0.0175075
ENSG00000217930	Breast (Overall)	PAM16	ENST00000571819.1	16	4331549	4355607	Adipose_Subcutaneous	3.65188	0.0345386	0.00208266	0.011988	rs2072346	2.88e-06	0.990687	TRUE		0.0125332
ENSG00000153443	Breast (Overall)	UBALD1	ENST00000587615.1	16	4608883	4615027	Ovary	-4.2178	0.00285067	9.87e-05	0.003996	rs2072346	2.88e-06	0.00455585	FALSE		0.0926459
ENSG00000140632	Breast (Overall)	GLYR1	ENST00000587936.5	16	4803203	4847288	Cells_Cultured_fibroblasts	-3.49103	0.047961	0.00336812	0.015984	rs2072346	2.88e-06	0.000152155	FALSE		0.276354
ENSG00000033011	Breast (Overall)	ALG1	ENST00000683772.1	16	5033702	5087379	Uterus	-4.10149	0.0135414	0.000779933	0.002997	rs8047038	9.73e-06	0.00332425	FALSE		0.0024709
ENSG00000179889	Breast (Overall)	PDXDC1	ENST00000566633.1	16	14974591	15139339	Cells_EBV-transformed_lymphocytes	-3.54849	0.0442055	0.00464944	0.000999001	rs8047493	0.0026998	0.00144172	FALSE		0.0018461
ENSG00000157045	Breast (Overall)	NTAN1	ENST00000567030.5	16	15037854	15056079	Spleen	3.50838	0.0473686	0.00450847	0.00999001	rs216154	0.0106018	0.464377	TRUE		0.00464279
ENSG00000157106	Breast (Overall)	SMG1	ENST00000569764.1	16	18804860	18926408	Cells_Cultured_fibroblasts	4.21031	0.0055023	0.000178511	0.000999001	rs978464	0.000132883	1	TRUE		0.286406
ENSG00000058600	Breast (Overall)	POLR3E	ENST00000564209.5	16	22297375	22335101	Cells_EBV-transformed_lymphocytes	3.49254	0.028105	0.00478455	0.000999001	rs17740615	0.000478455	0.000156438	TRUE		0.0384431
ENSG00000058600	Breast (Overall)	POLR3E	ENST00000564750.5	16	22297375	22335101	Cells_EBV-transformed_lymphocytes	-3.49254	0.028105	0.00478455	0.000999001	rs17740615	0.000478455	0.000156438	TRUE		0.0384431
ENSG00000103365	Breast (Overall)	GGA2	ENST00000566651.1	16	23463542	23521995	Adipose_Subcutaneous	3.30027	0.0470817	0.00289771	0.00899101	rs4967978	0.000195596	0.00016612	TRUE		0.00406638
ENSG00000083093	Breast (Overall)	PALB2	ENST00000568219.5	16	23603160	23641321	Adipose_Visceral_Omentum	-3.51139	0.0220639	0.00133731	0.00999001	rs756802	0.00733676	0.00112451	TRUE		0.00237833
ENSG00000167371	Breast (Overall)	PRRT2	ENST00000637290.1	16	29811382	29815892	Whole_Blood	3.65216	0.015962	0.000520084	0.002997	rs4889490	0.000712781	0.233242	TRUE		0.0649689
ENSG00000178226	Breast (Overall)	PRSS36	ENST00000569305.1	16	31138926	31150083	Adipose_Visceral_Omentum	-3.82563	0.0169465	0.000913054	0.00699301	rs11150612	0.000728062	0.0696077	TRUE		0.00070217
ENSG00000103494	Breast (Overall)	RPGRIP1L	ENST00000680193.1	16	53598153	53703938	Cells_Cultured_fibroblasts	-4.7083	0.00015431	3e-05	0.042957	rs12922061	3.1e-135	0.933381	TRUE		0.00366659
ENSG00000103494	Breast (Overall)	RPGRIP1L	ENST00000621565.5	16	53598153	53703938	Whole_Blood	-4.9338	0.000211295	2.42e-06	0.018981	rs12922061	3.1e-135	0.000165483	FALSE		0.00366659
ENSG00000087253	Breast (Overall)	LPCAT2	ENST00000566911.1	16	55509072	55586666	Vagina	4.52882	0.00112109	2.97e-05	0.003996	rs16953806	7.63e-12	0.801594	TRUE	0.00029357	0.00807937
ENSG00000103546	Breast (Overall)	SLC6A2	ENST00000379906.6	16	55655988	55707645	Adipose_Visceral_Omentum	-3.66288	0.026983	0.00149636	0.010989	rs869205	4.56e-08	0.822401	TRUE		0.0362147
ENSG00000087258	Breast (Overall)	GNAO1	ENST00000569295.6	16	56189660	56357444	Vagina	-5.16924	3.26e-05	1.88e-06	0.012987	rs869205	4.56e-08	7.15e-32	FALSE		0.224178
ENSG00000087258	Breast (Overall)	GNAO1	ENST00000640893.1	16	56189660	56357444	Vagina	5.16924	3.26e-05	1.88e-06	0.011988	rs869205	4.56e-08	7.15e-32	FALSE		0.224178
ENSG00000087258	Breast (Overall)	GNAO1	ENST00000638705.1	16	56189660	56357444	Vagina	5.16924	3.26e-05	1.88e-06	0.010989	rs869205	4.56e-08	7.15e-32	FALSE		0.224178
ENSG00000087258	Breast (Overall)	GNAO1	ENST00000640390.1	16	56189660	56357444	Vagina	-5.16924	3.26e-05	1.88e-06	0.00899101	rs869205	4.56e-08	7.15e-32	FALSE		0.224178
ENSG00000087258	Breast (Overall)	GNAO1	ENST00000564798.2	16	56189660	56357444	Whole_Blood	4.03464	0.00849866	0.000273428	0.00699301	rs869205	4.56e-08	1.73e-86	FALSE		0.224178
ENSG00000087258	Breast (Overall)	GNAO1	ENST00000675160.1	16	56189660	56357444	Uterus	3.7813	0.0193617	0.00124809	0.00899101	rs869205	4.56e-08	5.04e-82	FALSE		0.224178
ENSG00000087258	Breast (Overall)	GNAO1	ENST00000569295.6	16	56189660	56357444	Adipose_Subcutaneous	-4.28607	0.0046134	0.00014549	0.002997	rs869205	4.56e-08	1.14e-88	FALSE		0.224178
ENSG00000159461	Breast (Overall)	AMFR	ENST00000567738.1	16	56361452	56425545	Ovary	5.4666	9.31e-06	3.67e-07	0.000999001	rs899227	9.1e-08	7.61e-58	FALSE	0.9984	0.0263415
ENSG00000159461	Breast (Overall)	AMFR	ENST00000568325.1	16	56361452	56425545	Vagina	5.34876	2.07e-07	5.31e-07	0.000999001	rs869205	4.56e-08	5.03e-25	FALSE	0.9984	0.0263415
ENSG00000159461	Breast (Overall)	AMFR	ENST00000568325.1	16	56361452	56425545	Adipose_Visceral_Omentum	5.50833	7.74e-06	2.17e-07	0.002997	rs869205	4.56e-08	6.98e-16	FALSE	0.9984	0.0263415
ENSG00000159461	Breast (Overall)	AMFR	ENST00000566757.1	16	56361452	56425545	Adipose_Visceral_Omentum	5.50833	7.74e-06	2.17e-07	0.001998	rs869205	4.56e-08	6.98e-16	FALSE	0.9984	0.0263415
ENSG00000159461	Breast (Overall)	AMFR	ENST00000563285.1	16	56361452	56425545	Vagina	6.37314	2.07e-07	1.3e-09	0.000999001	rs869205	4.56e-08	4.16e-54	FALSE	0.9984	0.0263415
ENSG00000159461	Breast (Overall)	AMFR	ENST00000566334.1	16	56361452	56425545	Uterus	-5	1.42e-05	3.44e-06	0.000999001	rs4238787	5.73e-07	1.68e-48	FALSE	0.9984	0.0263415
ENSG00000159461	Breast (Overall)	AMFR	ENST00000567738.1	16	56361452	56425545	Uterus	3.55858	1.42e-05	0.00074573	0.025974	rs869205	4.56e-08	8.29e-88	FALSE	0.9984	0.0263415
ENSG00000159461	Breast (Overall)	AMFR	ENST00000563285.1	16	56361452	56425545	Uterus	5	1.42e-05	3.44e-06	0.000999001	rs4238787	5.73e-07	1.68e-48	FALSE	0.9984	0.0263415
ENSG00000159461	Breast (Overall)	AMFR	ENST00000290649.10	16	56361452	56425545	Vagina	5.44417	2.07e-07	3.64e-07	0.000999001	rs869205	4.56e-08	4.97e-78	FALSE	0.9984	0.0263415
ENSG00000159461	Breast (Overall)	AMFR	ENST00000566334.1	16	56361452	56425545	Ovary	5.42436	9.31e-06	4.65e-07	0.014985	rs869205	4.56e-08	8.3e-61	FALSE	0.9984	0.0263415
ENSG00000159461	Breast (Overall)	AMFR	ENST00000565445.5	16	56361452	56425545	Uterus	5	1.42e-05	3.44e-06	0.000999001	rs4238787	5.73e-07	1.68e-48	FALSE	0.9984	0.0263415
ENSG00000159461	Breast (Overall)	AMFR	ENST00000492830.5	16	56361452	56425545	Vagina	-5.34876	2.07e-07	5.31e-07	0.000999001	rs869205	4.56e-08	5.03e-25	FALSE	0.9984	0.0263415
ENSG00000159461	Breast (Overall)	AMFR	ENST00000566757.1	16	56361452	56425545	Uterus	5	1.42e-05	3.44e-06	0.000999001	rs4238787	5.73e-07	1.68e-48	FALSE	0.9984	0.0263415
ENSG00000159461	Breast (Overall)	AMFR	ENST00000567738.1	16	56361452	56425545	Vagina	5.34876	2.07e-07	5.31e-07	0.000999001	rs869205	4.56e-08	5.03e-25	FALSE	0.9984	0.0263415
ENSG00000159461	Breast (Overall)	AMFR	ENST00000565445.5	16	56361452	56425545	Adipose_Visceral_Omentum	-5.50833	7.74e-06	2.17e-07	0.001998	rs869205	4.56e-08	6.98e-16	FALSE	0.9984	0.0263415
ENSG00000167005	Breast (Overall)	NUDT21	ENST00000566340.5	16	56429133	56452199	Whole_Blood	-3.84247	0.00939047	0.000243604	0.017982	rs869205	4.56e-08	1.11e-86	FALSE	0.95026	0.336784
ENSG00000125148	Breast (Overall)	MT2A	ENST00000562017.1	16	56608584	56609497	Whole_Blood	3.45926	0.0196904	0.00054167	0.018981	rs869205	4.56e-08	3.56e-85	FALSE	0.04484	0.00591442
ENSG00000169715	Breast (Overall)	MT1E	ENST00000568293.1	16	56625475	56627112	Uterus	3.91774	0.00578038	0.00017877	0.017982	rs869205	4.56e-08	1.85e-88	FALSE	0.17677	0.00602971
ENSG00000102900	Breast (Overall)	NUP93	ENST00000564887.5	16	56730118	56850286	Uterus	4.367	0.00397794	0.000163752	0.00899101	rs869205	4.56e-08	6.22e-107	FALSE	0.95419	0.0239055
ENSG00000102900	Breast (Overall)	NUP93	ENST00000564278.1	16	56730118	56850286	Cells_EBV-transformed_lymphocytes	5.71509	2.24e-06	1.21e-07	0.000999001	rs869205	4.56e-08	0.75	TRUE	0.95419	0.0239055
ENSG00000102900	Breast (Overall)	NUP93	ENST00000563486.1	16	56730118	56850286	Cells_EBV-transformed_lymphocytes	5.71509	2.24e-06	1.21e-07	0.000999001	rs869205	4.56e-08	0.75	TRUE	0.95419	0.0239055
ENSG00000102900	Breast (Overall)	NUP93	ENST00000563486.1	16	56730118	56850286	Ovary	4.06217	0.000401145	0.000486191	0.013986	rs869205	4.56e-08	6.43e-132	FALSE	0.95419	0.0239055
ENSG00000102900	Breast (Overall)	NUP93	ENST00000566678.1	16	56730118	56850286	Cells_EBV-transformed_lymphocytes	-5.71509	2.24e-06	1.21e-07	0.000999001	rs869205	4.56e-08	0.75	TRUE	0.95419	0.0239055
ENSG00000102900	Breast (Overall)	NUP93	ENST00000563437.1	16	56730118	56850286	Cells_EBV-transformed_lymphocytes	5.71509	2.24e-06	1.21e-07	0.000999001	rs869205	4.56e-08	0.75	TRUE	0.95419	0.0239055
ENSG00000102900	Breast (Overall)	NUP93	ENST00000542526.5	16	56730118	56850286	Ovary	4.88645	0.000401145	1.03e-05	0.001998	rs869205	4.56e-08	7.16e-87	FALSE	0.95419	0.0239055
ENSG00000051108	Breast (Overall)	HERPUD1	ENST00000300302.9	16	56932142	56944864	Uterus	4.53816	0.0026419	9.65e-05	0.00499501	rs869205	4.56e-08	5.91e-112	FALSE		0.0970603
ENSG00000051108	Breast (Overall)	HERPUD1	ENST00000563781.5	16	56932142	56944864	Uterus	3.72969	0.0026419	0.00325912	0.002997	rs869205	4.56e-08	4.48e-124	FALSE		0.0970603
ENSG00000051108	Breast (Overall)	HERPUD1	ENST00000344114.8	16	56932142	56944864	Spleen	3.83173	0.000168671	0.0011452	0.021978	rs869205	4.56e-08	6.56e-119	FALSE		0.0970603
ENSG00000140853	Breast (Overall)	NLRC5	ENST00000543049.1	16	56989485	57083531	Ovary	-4.89442	0.000515653	1.68e-05	0.001998	rs869205	4.56e-08	4.06e-101	FALSE		0.01918
ENSG00000140853	Breast (Overall)	NLRC5	ENST00000539144.5	16	56989485	57083531	Spleen	-4.4912	0.00400664	0.00017706	0.000999001	rs869205	4.56e-08	3.61e-131	FALSE		0.01918
ENSG00000140853	Breast (Overall)	NLRC5	ENST00000262510.10	16	56989485	57083531	Ovary	-4.55984	0.000515653	8.7e-05	0.000999001	rs869205	4.56e-08	4.5e-123	FALSE		0.01918
ENSG00000140848	Breast (Overall)	CPNE2	ENST00000565874.5	16	57092583	57148369	Cells_EBV-transformed_lymphocytes	3.65155	0.0244935	0.00182463	0.018981	rs869205	4.56e-08	0.0916925	TRUE	0.81769	0.0343426
ENSG00000159579	Breast (Overall)	RSPRY1	ENST00000561641.1	16	57186137	57240469	Cells_EBV-transformed_lymphocytes	-3.77108	0.0194915	0.00162543	0.003996	rs869205	4.56e-08	0.695742	TRUE	0.99768	0.167588
ENSG00000159579	Breast (Overall)	RSPRY1	ENST00000566352.1	16	57186137	57240469	Vagina	4.34893	9.93e-05	9.58e-05	0.00499501	rs869205	4.56e-08	0.906033	TRUE	0.99768	0.167588
ENSG00000159579	Breast (Overall)	RSPRY1	ENST00000563073.1	16	57186137	57240469	Spleen	3.92679	0.00667442	0.00025826	0.00899101	rs869205	4.56e-08	0.0175158	FALSE	0.99768	0.167588
ENSG00000159579	Breast (Overall)	RSPRY1	ENST00000564530.5	16	57186137	57240469	Ovary	3.49019	0.0390842	0.00337877	0.020979	rs869205	4.56e-08	0.0505781	FALSE	0.99768	0.167588
ENSG00000102934	Breast (Overall)	PLLP	ENST00000613167.4	16	57248547	57284672	Uterus	3.66731	0.00536849	0	0.000999001	rs869205	4.56e-08	0.00827361	FALSE	0.0037763	0.00600972
ENSG00000102934	Breast (Overall)	PLLP	ENST00000613167.4	16	57248547	57284672	Vagina	3.66951	0.011436	0.000486027	0.00999001	rs869205	4.56e-08	0.950997	TRUE	0.0037763	0.00600972
ENSG00000125170	Breast (Overall)	DOK4	ENST00000566936.5	16	57471922	57487327	Vagina	3.46179	0.0390456	0.00321955	0.003996	rs7198524	4.12e-07	0.0733308	FALSE		0.0242266
ENSG00000205336	Breast (Overall)	ADGRG1	ENST00000456916.5	16	57610652	57665580	Cells_EBV-transformed_lymphocytes	3.68195	0.0362807	0.00393479	0.001998	rs12930009	0.000339856	0.00305725	FALSE		0.00454371
ENSG00000103005	Breast (Overall)	USB1	ENST00000219281.8	16	57999546	58021618	Cells_Cultured_fibroblasts	-3.81792	0.0195731	0.000942068	0.001998	rs12930009	0.000339856	0.0397277	FALSE		0.00320889
ENSG00000102878	Breast (Overall)	HSF4	ENST00000523077.2	16	67164681	67169945	Adipose_Visceral_Omentum	4.07665	0.012631	0.000593971	0.000999001	rs9033	2.46e-05	0.00272014	TRUE		0.00248195
ENSG00000135740	Breast (Overall)	SLC9A5	ENST00000563723.5	16	67237683	67272191	Uterus	3.49592	0.024578	0.00141728	0.000999001	rs9033	2.46e-05	0.00063163	TRUE		0.0157059
ENSG00000196155	Breast (Overall)	PLEKHG4	ENST00000568621.1	16	67277510	67289499	Adipose_Visceral_Omentum	-3.42569	0.032638	0.00183974	0.0499501	rs9033	2.46e-05	0.00054362	FALSE		0.00568648
ENSG00000159720	Breast (Overall)	ATP6V0D1	ENST00000602876.5	16	67438014	67481181	Cells_Cultured_fibroblasts	-3.55074	0.0403906	0.00268909	0.012987	rs9033	2.46e-05	0.00598685	TRUE		0.126633
ENSG00000102977	Breast (Overall)	ACD	ENST00000602519.1	16	67657512	67660810	Vagina	-4.00212	0.00979674	0.000502222	0.000999001	rs9033	2.46e-05	0.298904	TRUE		0.0019186
ENSG00000102981	Breast (Overall)	PARD6A	ENST00000602551.5	16	67660946	67662774	Adipose_Visceral_Omentum	3.43235	0.0212431	0.000598366	0.000999001	rs9033	2.46e-05	0.000421226	FALSE	1.169e-06	0.0233544
ENSG00000141098	Breast (Overall)	GFOD2	ENST00000602496.1	16	67674531	67719339	Vagina	-3.68219	0.0151146	0.00115619	0.00699301	rs9033	2.46e-05	0.00172441	FALSE		0.0231551
ENSG00000141098	Breast (Overall)	GFOD2	ENST00000268797.12	16	67674531	67719339	Vagina	-3.4308	0.0151146	0.00300907	0.012987	rs9033	2.46e-05	0.0347286	FALSE		0.0231551
ENSG00000102904	Breast (Overall)	TSNAXIP1	ENST00000569504.5	16	67806765	67832148	Cells_Cultured_fibroblasts	4.22001	0.00293052	7.33e-05	0.001998	rs9033	2.46e-05	0.384169	TRUE		0.00060829
ENSG00000102898	Breast (Overall)	NUTF2	ENST00000568390.5	16	67846882	67872567	Vagina	-3.58133	0.0193847	0.00136742	0.00599401	rs9033	2.46e-05	0.240263	TRUE	0.99043	0.293455
ENSG00000102898	Breast (Overall)	NUTF2	ENST00000568396.2	16	67846882	67872567	Whole_Blood	-3.57265	0.0146145	0.000353382	0.000999001	rs9033	2.46e-05	0.0130954	FALSE	0.99043	0.293455
ENSG00000038358	Breast (Overall)	EDC4	ENST00000572724.1	16	67873052	67884499	Ovary	-4.02561	6.83e-05	0.000511441	0.000999001	rs9033	2.46e-05	0.0279224	FALSE	0.93495	0.0622306
ENSG00000038358	Breast (Overall)	EDC4	ENST00000577028.5	16	67873052	67884499	Ovary	-5.16399	6.83e-05	2.42e-06	0.013986	rs9033	2.46e-05	0.99999	TRUE	0.93495	0.0622306
ENSG00000038358	Breast (Overall)	EDC4	ENST00000574770.5	16	67873052	67884499	Ovary	5.16302	6.83e-05	2.43e-06	0.002997	rs9033	2.46e-05	0.998721	TRUE	0.93495	0.0622306
ENSG00000038358	Breast (Overall)	EDC4	ENST00000573992.5	16	67873052	67884499	Ovary	3.52925	6.83e-05	0.00333395	0.000999001	rs9033	2.46e-05	7.15e-06	FALSE	0.93495	0.0622306
ENSG00000205220	Breast (Overall)	PSMB10	ENST00000575556.1	16	67934506	67936864	Whole_Blood	-3.5752	0.0146071	0.000349958	0.00499501	rs9033	2.46e-05	1.04e-12	FALSE	5.7203e-05	0.00425952
ENSG00000103067	Breast (Overall)	ESRP2	ENST00000566774.1	16	68229033	68238102	Adipose_Visceral_Omentum	-3.32148	0.0271324	0.000895411	0.00599401	rs7200919	0.0025624	1.65e-11	FALSE		0.0147728
ENSG00000168807	Breast (Overall)	SNTB2	ENST00000467311.5	16	69187147	69309052	Vagina	-3.88325	0.00781517	0.000309205	0.001998	rs7186053	0.00388815	1.21e-07	FALSE		0.0346603
ENSG00000102908	Breast (Overall)	NFAT5	ENST00000567239.5	16	69565094	69704666	Vagina	-3.71741	0.0228893	0.00161019	0.000999001	rs7186053	0.00388815	7.13e-06	FALSE		0.219041
ENSG00000260537	Breast (Overall)		ENST00000565116.1	16	70299194	70372582	Cells_Cultured_fibroblasts	3.46212	0.0114697	0	0.00599401	rs3743950	0.00106515	1.21e-08	FALSE
ENSG00000189091	Breast (Overall)	SF3B3	ENST00000566095.6	16	70523791	70577670	Whole_Blood	3.64065	0.0125731	0.000271949	0.02997	rs16972808	1.81e-05	2.04e-27	FALSE		0.190022
ENSG00000157368	Breast (Overall)	IL34	ENST00000429149.6	16	70579895	70660682	Whole_Blood	4.50962	0.000691468	6.49e-06	0.00799201	rs16972808	1.81e-05	9.39e-27	FALSE	6.2597e-06	0.0188888
ENSG00000103043	Breast (Overall)	VAC14	ENST00000566655.1	16	70687439	70801160	Adipose_Subcutaneous	4.70369	0.000570051	1.02e-05	0.00499501	rs16972808	1.81e-05	4.8e-17	FALSE		0.0342981
ENSG00000172137	Breast (Overall)	CALB2	ENST00000349553.9	16	71358713	71390436	Uterus	-4.48425	0.000540706	7.32e-06	0.00999001	rs16973477	4.62e-06	2.25e-25	FALSE	6.876e-05	0.00445205
ENSG00000261611	Breast (Overall)		ENST00000648971.1	16	71447600	71489311	Whole_Blood	4.67085	0.000354402	3e-06	0.001998	rs9935426	8.88e-05	3.78e-26	FALSE
ENSG00000140832	Breast (Overall)	MARVELD3	ENST00000268485.8	16	71626161	71642114	Adipose_Visceral_Omentum	-4.04839	0.00183819	5.16e-05	0.000999001	rs979789	5.16e-05	1	TRUE	0.00034625	0.00160642
ENSG00000140832	Breast (Overall)	MARVELD3	ENST00000565261.1	16	71626161	71642114	Adipose_Visceral_Omentum	4.04839	0.00183819	5.16e-05	0.000999001	rs979789	5.16e-05	1	TRUE	0.00034625	0.00160642
ENSG00000182149	Breast (Overall)	IST1	ENST00000541571.6	16	71845996	71931199	Adipose_Visceral_Omentum	3.91287	0.020852	0.00155051	0.028971	rs16973477	4.62e-06	1.18e-25	FALSE		0.0115584
ENSG00000140829	Breast (Overall)	DHX38	ENST00000566329.1	16	72093613	72112912	Uterus	-3.67671	0.0274533	0.00236263	0.030969	rs16973477	4.62e-06	7.98e-46	FALSE		0.0314575
ENSG00000140829	Breast (Overall)	DHX38	ENST00000268482.8	16	72093613	72112912	Vagina	-3.38071	0.0429964	0.00433798	0.046953	rs16973477	4.62e-06	2.75e-47	FALSE		0.0314575
ENSG00000103121	Breast (Overall)	CMC2	ENST00000569666.5	16	80966448	81020270	Uterus	4.62377	0.00178741	5.65e-05	0.020979	rs10468364	3.24e-27	0.945348	TRUE		0.00307243
ENSG00000261609	Breast (Overall)	GAN	ENST00000648994.2	16	81314944	81390809	Whole_Blood	3.44728	0.0127781	0	0.036963	rs10468364	3.24e-27	0.000174941	FALSE		0.027506
ENSG00000153815	Breast (Overall)	CMIP	ENST00000398040.8	16	81444808	81711762	Ovary	-4.25856	0.00446507	0.000205751	0.00999001	rs10468364	3.24e-27	0.051817	FALSE	1	0.262411
ENSG00000153815	Breast (Overall)	CMIP	ENST00000561605.1	16	81444808	81711762	Spleen	3.61563	0.0286295	0.00209734	0.026973	rs10468364	3.24e-27	0.566285	TRUE	1	0.262411
ENSG00000103264	Breast (Overall)	FBXO31	ENST00000565593.1	16	87326987	87392142	Cells_Cultured_fibroblasts	3.67962	0.0239885	0.00116793	0.000999001	rs4496150	8.22e-09	0.000158483	FALSE		0.0602615
ENSG00000140941	Breast (Overall)	MAP1LC3B	ENST00000650688.1	16	87383953	87404779	Uterus	-3.47377	0.0268298	0.00153962	0.010989	rs4496150	8.22e-09	0.00317283	TRUE		0.0259148
ENSG00000104731	Breast (Overall)	KLHDC4	ENST00000353170.9	16	87696485	87765992	Vagina	-3.78637	0.0300167	0.00229296	0.011988	rs4496150	8.22e-09	0.000199051	TRUE		0.00106257
ENSG00000103257	Breast (Overall)	SLC7A5	ENST00000261622.5	16	87830023	87869507	Cells_Cultured_fibroblasts	4.14553	0.00303847	6.78e-05	0.00699301	rs4496150	8.22e-09	0.000307893	TRUE	0.29194	0.0602363
ENSG00000198931	Breast (Overall)	APRT	ENST00000567057.5	16	88809339	88811937	Cells_Cultured_fibroblasts	3.44587	0.0388251	0.00227693	0.034965	rs12597391	0.000593029	2.11e-20	FALSE		0.00336336
ENSG00000129993	Breast (Overall)	CBFA2T3	ENST00000569464.5	16	88874858	88977207	Ovary	-4.22739	0.00264898	9.46e-05	0.000999001	rs3212371	2.26e-05	1.85e-19	FALSE		0.0616608
ENSG00000129993	Breast (Overall)	CBFA2T3	ENST00000563920.1	16	88874858	88977207	Ovary	-3.50603	0.00264898	0.00181934	0.024975	rs3212371	2.26e-05	1.85e-20	FALSE		0.0616608
ENSG00000170100	Breast (Overall)	ZNF778	ENST00000620195.4	16	89217703	89237141	Cells_EBV-transformed_lymphocytes	4.1316	0.00487238	0.000216153	0.00699301	rs3212371	2.26e-05	2.01e-19	FALSE		0.00124052
ENSG00000131165	Breast (Overall)	CHMP1A	ENST00000550102.5	16	89640816	89657738	Adipose_Subcutaneous	-3.82835	0.0354621	0.00232209	0.012987	rs3212371	2.26e-05	2.27e-20	FALSE		0.0219234
ENSG00000131165	Breast (Overall)	CHMP1A	ENST00000548650.1	16	89640816	89657738	Spleen	4.62582	0.000214125	7.46e-05	0.001998	rs3212371	2.26e-05	1.12e-18	FALSE		0.0219234
ENSG00000131165	Breast (Overall)	CHMP1A	ENST00000675076.1	16	89640816	89657738	Spleen	5.13445	0.000214125	5.66e-06	0.002997	rs12597391	0.000593029	6.53e-19	FALSE		0.0219234
ENSG00000158805	Breast (Overall)	ZNF276	ENST00000569582.1	16	89720400	89740925	Ovary	-4.30684	0.00308364	0.000132485	0.00499501	rs6500437	0.000332924	2.68e-19	FALSE		0.0135408
ENSG00000158805	Breast (Overall)	ZNF276	ENST00000561536.5	16	89720400	89740925	Whole_Blood	3.60513	0.000299536	0.00218397	0.013986	rs4785722	0.000240997	2.66e-18	FALSE		0.0135408
ENSG00000158805	Breast (Overall)	ZNF276	ENST00000563983.5	16	89720400	89740925	Whole_Blood	3.41422	0.000299536	0.00383795	0.02997	rs4785722	0.000240997	3.16e-18	FALSE		0.0135408
ENSG00000158805	Breast (Overall)	ZNF276	ENST00000563983.5	16	89720400	89740925	Ovary	3.49448	0.00308364	0.00379963	0.044955	rs3212371	2.26e-05	3.05e-20	FALSE		0.0135408
ENSG00000158805	Breast (Overall)	ZNF276	ENST00000564004.5	16	89720400	89740925	Ovary	-3.4945	0.00308364	0.00379963	0.025974	rs3212371	2.26e-05	1.67e-20	FALSE		0.0135408
ENSG00000158805	Breast (Overall)	ZNF276	ENST00000569582.1	16	89720400	89740925	Whole_Blood	-4.98885	0.000299536	4.25e-06	0.000999001	rs2099105	0.000228062	1.88e-17	FALSE		0.0135408
ENSG00000158805	Breast (Overall)	ZNF276	ENST00000564004.5	16	89720400	89740925	Vagina	-4.94663	0.000328175	7.55e-06	0.000999001	rs3212371	2.26e-05	4.12e-19	FALSE		0.0135408
ENSG00000258947	Breast (Overall)	TUBB3	ENST00000315491.12	16	89921392	89938761	Adipose_Subcutaneous	-3.65194	0.0222415	0.00104105	0.027972	rs3212371	2.26e-05	1	TRUE		0.27507
ENSG00000159842	Breast (Overall)	ABR	ENST00000573895.1	17	1003519	1229738	Vagina	3.75432	0.0390033	0.00417153	0.002997	rs2760734	0.000119544	1	TRUE		0.103422
ENSG00000070366	Breast (Overall)	SMG6	ENST00000575454.1	17	2059839	2303785	Spleen	3.758	0.0257346	0.00188405	0.00699301	rs12938775	9.49e-05	0.694818	TRUE	0.55399	0.0544819
ENSG00000070366	Breast (Overall)	SMG6	ENST00000575338.1	17	2059839	2303785	Adipose_Subcutaneous	-3.54395	0.0364601	0.00315341	0.000999001	rs12938775	9.49e-05	0.377035	TRUE	0.55399	0.0544819
ENSG00000141258	Breast (Overall)	SGSM2	ENST00000572875.1	17	2337498	2381058	Cells_Cultured_fibroblasts	4.6503	0.00118439	2.98e-05	0.001998	rs12938775	9.49e-05	0.987476	TRUE		0.0133834
ENSG00000127804	Breast (Overall)	METTL16	ENST00000571669.6	17	2405562	2511891	Whole_Blood	-3.99373	0.00720594	0.000195123	0.00799201	rs8065878	0.000927348	0.659853	TRUE		0.066459
ENSG00000132359	Breast (Overall)	RAP1GAP2	ENST00000254695.13	17	2755705	3037741	Cells_EBV-transformed_lymphocytes	-3.91509	0.00513583	0.00018074	0.00499501	rs12938775	9.49e-05	1	TRUE	0.99988	0.0643657
ENSG00000179314	Breast (Overall)	WSCD1	ENST00000317744.10	17	6057807	6124427	Spleen	-3.58438	0.018897	0.00101366	0.003996	rs4796522	0.000706365	1	TRUE		0.00713909
ENSG00000258315	Breast (Overall)	C17orf49	ENST00000549857.1	17	7014495	7017525	Cells_Cultured_fibroblasts	-3.57711	0.0279653	0.00173706	0.015984	rs2302765	2.22e-05	3.58e-38	FALSE		0.0479326
ENSG00000174326	Breast (Overall)	SLC16A11	ENST00000308009.5	17	7041621	7044092	Adipose_Visceral_Omentum	-3.98458	0.00680258	0.000202802	0.011988	rs2302765	2.22e-05	1.97e-36	FALSE	1.1878e-07	0.00119808
ENSG00000161944	Breast (Overall)	ASGR2	ENST00000254850.11	17	7101322	7115700	Cells_Cultured_fibroblasts	3.41829	0.0128288	0	0.046953	rs11078716	0.00037252	1.61e-35	FALSE	5.9668e-07	0.00175416
ENSG00000161944	Breast (Overall)	ASGR2	ENST00000446679.6	17	7101322	7115700	Ovary	3.44335	0.0201778	0.00114911	0.027972	rs2302765	2.22e-05	2.07e-37	FALSE	5.9668e-07	0.00175416
ENSG00000141505	Breast (Overall)	ASGR1	ENST00000574388.5	17	7173431	7179564	Vagina	-5.12451	7.81e-05	1.19e-06	0.001998	rs2302765	2.22e-05	7.41e-28	FALSE	0.075252	0.00128126
ENSG00000141505	Breast (Overall)	ASGR1	ENST00000619926.4	17	7173431	7179564	Adipose_Visceral_Omentum	-3.68132	0.0208213	0.000928102	0.015984	rs2302765	2.22e-05	6.15e-37	FALSE	0.075252	0.00128126
ENSG00000141505	Breast (Overall)	ASGR1	ENST00000572879.5	17	7173431	7179564	Whole_Blood	-4.39235	0.00152955	2.24e-05	0.00899101	rs2302765	2.22e-05	8.52e-34	FALSE	0.075252	0.00128126
ENSG00000072778	Breast (Overall)	ACADVL	ENST00000583858.5	17	7217125	7225266	Vagina	-4.79625	0.000323321	3.72e-05	0.001998	rs2302765	2.22e-05	1.73e-34	FALSE		0.006488
ENSG00000072778	Breast (Overall)	ACADVL	ENST00000583760.1	17	7217125	7225266	Cells_EBV-transformed_lymphocytes	4.60991	0.00155142	0.00010474	0.001998	rs2302765	2.22e-05	1.26e-34	FALSE		0.006488
ENSG00000072778	Breast (Overall)	ACADVL	ENST00000583850.5	17	7217125	7225266	Vagina	-5.03035	0.000323321	1.13e-05	0.000999001	rs2302765	2.22e-05	8.39e-28	FALSE		0.006488
ENSG00000072778	Breast (Overall)	ACADVL	ENST00000356839.10	17	7217125	7225266	Vagina	-3.95798	0.000323321	0.00151173	0.015984	rs2302765	2.22e-05	8.56e-36	FALSE		0.006488
ENSG00000072778	Breast (Overall)	ACADVL	ENST00000579546.1	17	7217125	7225266	Adipose_Visceral_Omentum	-4.98017	0.000319165	5.72e-06	0.002997	rs2302765	2.22e-05	4.96e-35	FALSE		0.006488
ENSG00000072778	Breast (Overall)	ACADVL	ENST00000577191.5	17	7217125	7225266	Vagina	-4.63283	0.000323321	7.94e-05	0.003996	rs2302765	2.22e-05	7.52e-28	FALSE		0.006488
ENSG00000072778	Breast (Overall)	ACADVL	ENST00000584103.5	17	7217125	7225266	Vagina	-3.63804	0.000323321	0.00521964	0.018981	rs2302765	2.22e-05	9.15e-36	FALSE		0.006488
ENSG00000072778	Breast (Overall)	ACADVL	ENST00000583760.1	17	7217125	7225266	Cells_Cultured_fibroblasts	-4.41263	0.0057425	0.000234877	0.012987	rs11078716	0.00037252	1.22e-35	FALSE		0.006488
ENSG00000072778	Breast (Overall)	ACADVL	ENST00000582379.1	17	7217125	7225266	Cells_EBV-transformed_lymphocytes	4.56379	0.00155142	0.000130617	0.000999001	rs2302765	2.22e-05	2.77e-37	FALSE		0.006488
ENSG00000004975	Breast (Overall)	DVL2	ENST00000574642.5	17	7225342	7234517	Adipose_Visceral_Omentum	-3.68574	0.00540597	0.000975737	0.017982	rs2302765	2.22e-05	9.46e-38	FALSE	0.024738	0.0304153
ENSG00000004975	Breast (Overall)	DVL2	ENST00000573354.1	17	7225342	7234517	Ovary	4.8119	0.000735153	2.09e-05	0.00499501	rs2302765	2.22e-05	7.25e-34	FALSE	0.024738	0.0304153
ENSG00000040633	Breast (Overall)	PHF23	ENST00000454255.6	17	7235029	7239722	Uterus	3.3948	0.0009217	0.0027472	0.002997	rs2302765	2.22e-05	1.36e-33	FALSE	1	0.4024
ENSG00000040633	Breast (Overall)	PHF23	ENST00000574236.5	17	7235029	7239722	Uterus	4.46574	0.0009217	4.79e-05	0.03996	rs11078716	0.00037252	0.990142	TRUE	1	0.4024
ENSG00000040633	Breast (Overall)	PHF23	ENST00000576955.5	17	7235029	7239722	Uterus	-4.46574	0.0009217	4.79e-05	0.043956	rs11078716	0.00037252	0.990142	TRUE	1	0.4024
ENSG00000040633	Breast (Overall)	PHF23	ENST00000454255.6	17	7235029	7239722	Adipose_Subcutaneous	3.88266	0.00761256	0.000206644	0.014985	rs9898955	0.00134649	1.13e-37	FALSE	1	0.4024
ENSG00000170296	Breast (Overall)	GABARAP	ENST00000573928.1	17	7240008	7242449	Vagina	-3.6836	0.0169578	0.000919857	0.000999001	rs2302765	2.22e-05	7.71e-41	FALSE		0.0509665
ENSG00000175826	Breast (Overall)	CTDNEP1	ENST00000575783.5	17	7243591	7252491	Cells_EBV-transformed_lymphocytes	3.98206	0.0102087	0.000614879	0.011988	rs2302765	2.22e-05	3.7e-45	FALSE		0.272072
ENSG00000175826	Breast (Overall)	CTDNEP1	ENST00000572043.5	17	7243591	7252491	Adipose_Visceral_Omentum	4.21381	0.00287668	0.000150658	0.00499501	rs2654186	0.000166133	0.000893449	FALSE		0.272072
ENSG00000175826	Breast (Overall)	CTDNEP1	ENST00000570828.5	17	7243591	7252491	Adipose_Visceral_Omentum	-4.12297	0.00287668	0.00022441	0.003996	rs2654186	0.000166133	0.000893449	FALSE		0.272072
ENSG00000170291	Breast (Overall)	ELP5	ENST00000574255.5	17	7251416	7259940	Vagina	-4.05643	0.00627496	0.000548122	0.00499501	rs2302765	2.22e-05	1.87e-18	FALSE		0.00120522
ENSG00000170291	Breast (Overall)	ELP5	ENST00000570500.5	17	7251416	7259940	Spleen	-4.19063	0.00417567	0.000333814	0.00899101	rs2302765	2.22e-05	5.06e-40	FALSE		0.00120522
ENSG00000170291	Breast (Overall)	ELP5	ENST00000570322.5	17	7251416	7259940	Spleen	3.53221	0.00417567	0.00316747	0.015984	rs2654186	0.000166133	0.00896412	FALSE		0.00120522
ENSG00000170291	Breast (Overall)	ELP5	ENST00000573657.5	17	7251416	7259940	Cells_EBV-transformed_lymphocytes	3.84149	0.0101916	0.00146745	0.035964	rs2654186	0.000166133	9.53e-44	FALSE		0.00120522
ENSG00000170291	Breast (Overall)	ELP5	ENST00000396628.6	17	7251416	7259940	Cells_EBV-transformed_lymphocytes	-3.77262	0.0101916	0.00193853	0.046953	rs9901900	2.87e-05	2.61e-36	FALSE		0.00120522
ENSG00000170291	Breast (Overall)	ELP5	ENST00000571146.2	17	7251416	7259940	Spleen	-3.53221	0.00417567	0.00316747	0.010989	rs2654186	0.000166133	0.00896412	FALSE		0.00120522
ENSG00000181856	Breast (Overall)	SLC2A4	ENST00000317370.13	17	7281718	7288257	Adipose_Subcutaneous	3.80936	0.00689459	0.000139328	0.014985	rs2302765	2.22e-05	2.19e-47	FALSE		0.0245678
ENSG00000132522	Breast (Overall)	GPS2	ENST00000571569.5	17	7311324	7315564	Adipose_Visceral_Omentum	4.22895	0.00646327	0.000258264	0.00699301	rs2302765	2.22e-05	1.1e-34	FALSE	0.87299	0.0488923
ENSG00000132522	Breast (Overall)	GPS2	ENST00000571569.5	17	7311324	7315564	Whole_Blood	4.43618	4.26e-05	7.33e-05	0.001998	rs2302765	2.22e-05	2.16e-35	FALSE	0.87299	0.0488923
ENSG00000132522	Breast (Overall)	GPS2	ENST00000573807.5	17	7311324	7315564	Adipose_Visceral_Omentum	-3.66845	0.00646327	0.00268425	0.020979	rs2302765	2.22e-05	1.64e-49	FALSE	0.87299	0.0488923
ENSG00000132522	Breast (Overall)	GPS2	ENST00000571569.5	17	7311324	7315564	Adipose_Subcutaneous	-4.05786	0.0101019	0.000396199	0.012987	rs2302765	2.22e-05	2.31e-41	FALSE	0.87299	0.0488923
ENSG00000132522	Breast (Overall)	GPS2	ENST00000571697.5	17	7311324	7315564	Whole_Blood	-5.4537	4.26e-05	3.95e-07	0.000999001	rs2302765	2.22e-05	7.49e-05	FALSE	0.87299	0.0488923
ENSG00000215041	Breast (Overall)	NEURL4	ENST00000576485.1	17	7315628	7329393	Cells_EBV-transformed_lymphocytes	3.70591	0.0283764	0.00252759	0.022977	rs2302765	2.22e-05	2.8e-49	FALSE		0.107213
ENSG00000187838	Breast (Overall)	PLSCR3	ENST00000575543.5	17	7389727	7394842	Spleen	-3.59916	0.023301	0.00223475	0.015984	rs2302765	2.22e-05	1.55e-56	FALSE		0.010098
ENSG00000187838	Breast (Overall)	PLSCR3	ENST00000576362.5	17	7389727	7394842	Spleen	-3.37009	0.023301	0.00526005	0.034965	rs2302765	2.22e-05	6.05e-57	FALSE		0.010098
ENSG00000181284	Breast (Overall)	TMEM102	ENST00000396568.1	17	7435435	7437679	Adipose_Visceral_Omentum	3.42932	0.0126667	0	0.000999001	rs2302765	2.22e-05	4.52e-58	FALSE	3.7185e-12	0.00270115
ENSG00000161958	Breast (Overall)	FGF11	ENST00000575082.5	17	7438273	7444937	Spleen	-5.63461	4.48e-06	5.26e-08	0.000999001	rs2302765	2.22e-05	0.999925	TRUE	0.12487	0.00377162
ENSG00000161955	Breast (Overall)	TNFSF13	ENST00000438470.5	17	7558292	7561608	Cells_EBV-transformed_lymphocytes	-3.79563	0.0112251	0.000589081	0.032967	rs2302765	2.22e-05	4.58e-49	FALSE	0.13632	0.0419263
ENSG00000161956	Breast (Overall)	SENP3	ENST00000610454.4	17	7561919	7571969	Ovary	-4.25242	0.00291649	0.000105737	0.024975	rs9889962	0.000491596	8.96e-30	FALSE		0.0847312
ENSG00000161960	Breast (Overall)	EIF4A1	ENST00000577269.5	17	7572824	7579006	Cells_EBV-transformed_lymphocytes	-3.69487	0.0114446	0.0057199	0.000999001	rs4796407	0.00202217	8.98e-53	FALSE		0.470013
ENSG00000161960	Breast (Overall)	EIF4A1	ENST00000585024.5	17	7572824	7579006	Cells_Cultured_fibroblasts	-3.90188	0.0242714	0.00162264	0.000999001	rs2302765	2.22e-05	1.02e-46	FALSE		0.470013
ENSG00000161960	Breast (Overall)	EIF4A1	ENST00000396527.7	17	7572824	7579006	Cells_EBV-transformed_lymphocytes	3.90883	0.0114446	0.00259679	0.025974	rs2302765	2.22e-05	4.8e-51	FALSE		0.470013
ENSG00000161960	Breast (Overall)	EIF4A1	ENST00000577269.5	17	7572824	7579006	Ovary	-3.73111	0.0351908	0.00381274	0.01998	rs2302765	2.22e-05	9.92e-52	FALSE		0.470013
ENSG00000161960	Breast (Overall)	EIF4A1	ENST00000584712.5	17	7572824	7579006	Cells_EBV-transformed_lymphocytes	3.92004	0.0114446	0.00247901	0.011988	rs2302765	2.22e-05	4.95e-42	FALSE		0.470013
ENSG00000161960	Breast (Overall)	EIF4A1	ENST00000581841.1	17	7572824	7579006	Cells_EBV-transformed_lymphocytes	3.73445	0.0114446	0.00507948	0.022977	rs2302765	2.22e-05	3.15e-49	FALSE		0.470013
ENSG00000129255	Breast (Overall)	MPDU1	ENST00000571391.5	17	7583529	7592789	Adipose_Subcutaneous	-4.77746	0.000610299	1.24e-05	0.00499501	rs2302765	2.22e-05	9.88e-24	FALSE		0.00616088
ENSG00000129255	Breast (Overall)	MPDU1	ENST00000584479.5	17	7583529	7592789	Whole_Blood	4.71425	0.00101983	1.94e-05	0.003996	rs2302765	2.22e-05	1.41e-27	FALSE		0.00616088
ENSG00000129255	Breast (Overall)	MPDU1	ENST00000579445.5	17	7583529	7592789	Adipose_Subcutaneous	4.02384	0.000610299	0.000400795	0.014985	rs2302765	2.22e-05	1.5e-39	FALSE		0.00616088
ENSG00000129255	Breast (Overall)	MPDU1	ENST00000578267.5	17	7583529	7592789	Whole_Blood	4.0251	0.00101983	0.000455614	0.011988	rs2302765	2.22e-05	2.22e-39	FALSE		0.00616088
ENSG00000129245	Breast (Overall)	FXR2	ENST00000250113.12	17	7591230	7614897	Ovary	3.79316	0.0150566	0.000892457	0.012987	rs2302765	2.22e-05	7.99e-47	FALSE	0.99999	0.265938
ENSG00000141510	Breast (Overall)	TP53	ENST00000359597.8	17	7661779	7687546	Uterus	3.52076	0.0386982	0.0043032	0.026973	rs2302765	2.22e-05	5.52e-55	FALSE		0.0785008
ENSG00000141510	Breast (Overall)	TP53	ENST00000610292.4	17	7661779	7687546	Ovary	4.33499	0.00387165	0.000174922	0.00699301	rs2302765	2.22e-05	8.06e-38	FALSE		0.0785008
ENSG00000141510	Breast (Overall)	TP53	ENST00000510385.5	17	7661779	7687546	Adipose_Subcutaneous	4.34466	0.00301746	8.37e-05	0.00699301	rs2302765	2.22e-05	2.85e-39	FALSE		0.0785008
ENSG00000132510	Breast (Overall)	KDM6B	ENST00000254846.9	17	7834217	7854796	Ovary	4.15294	0.00348328	0.000131294	0.00599401	rs2302765	2.22e-05	3.27e-40	FALSE	1	0.276896
ENSG00000183011	Breast (Overall)	NAA38	ENST00000333775.9	17	7856685	7885238	Spleen	3.36949	0.0449221	0.00376537	0.041958	rs2302765	2.22e-05	3.9e-58	FALSE	0.013918	0.00110659
ENSG00000182224	Breast (Overall)	CYB5D1	ENST00000574357.1	17	7857746	7862282	Vagina	-3.38844	0.0289194	0.0021087	0.035964	rs2302765	2.22e-05	1.98e-58	FALSE		0.00143419
ENSG00000170004	Breast (Overall)	CHD3	ENST00000573936.5	17	7884796	7912760	Vagina	4.45805	0.00378305	0.000157144	0.003996	rs2302765	2.22e-05	6.6e-35	FALSE		0.183737
ENSG00000170037	Breast (Overall)	CNTROB	ENST00000570784.1	17	7932101	7949920	Vagina	-3.58268	0.000566314	0.00272066	0.042957	rs7225505	0.000987312	7.5e-53	FALSE		0.00772578
ENSG00000170037	Breast (Overall)	CNTROB	ENST00000575408.5	17	7932101	7949920	Vagina	-4.80768	0.000566314	1.53e-05	0.025974	rs9898751	5.92e-05	1.37e-24	FALSE		0.00772578
ENSG00000170037	Breast (Overall)	CNTROB	ENST00000576922.5	17	7932101	7949920	Vagina	-3.47224	0.000566314	0.00339917	0.02997	rs2302765	2.22e-05	3.17e-56	FALSE		0.00772578
ENSG00000170037	Breast (Overall)	CNTROB	ENST00000576536.1	17	7932101	7949920	Vagina	-3.80724	0.000566314	0.00126474	0.000999001	rs2302765	2.22e-05	7.04e-53	FALSE		0.00772578
ENSG00000170037	Breast (Overall)	CNTROB	ENST00000573862.1	17	7932101	7949920	Vagina	-3.84045	0.000566314	0.00122806	0.00999001	rs2302765	2.22e-05	1.09e-46	FALSE		0.00772578
ENSG00000170037	Breast (Overall)	CNTROB	ENST00000565740.5	17	7932101	7949920	Vagina	-3.48858	0.000566314	0.00339917	0.000999001	rs2302765	2.22e-05	3.46e-57	FALSE		0.00772578
ENSG00000179148	Breast (Overall)	ALOXE3	ENST00000448843.7	17	8095900	8119047	Adipose_Visceral_Omentum	4.01326	0.00205674	0	0.00799201	rs2654186	0.000166133	4.93e-38	FALSE	5.0055e-23	0.00252347
ENSG00000179148	Breast (Overall)	ALOXE3	ENST00000448843.7	17	8095900	8119047	Uterus	-3.98985	0.00192416	0	0.003996	rs2302765	2.22e-05	1.32e-41	FALSE	5.0055e-23	0.00252347
ENSG00000179094	Breast (Overall)	PER1	ENST00000585095.1	17	8140472	8156506	Uterus	3.607	0.000208214	0.00278777	0.023976	rs2302765	2.22e-05	3.89e-54	FALSE		0.0363033
ENSG00000179094	Breast (Overall)	PER1	ENST00000579203.1	17	8140472	8156506	Uterus	5.09405	0.000208214	4.21e-06	0.001998	rs2302765	2.22e-05	1.58e-16	FALSE		0.0363033
ENSG00000179094	Breast (Overall)	PER1	ENST00000581703.1	17	8140472	8156506	Uterus	4.17035	0.000208214	0.000364956	0.00999001	rs2302765	2.22e-05	3.64e-39	FALSE		0.0363033
ENSG00000179094	Breast (Overall)	PER1	ENST00000578950.1	17	8140472	8156506	Uterus	3.91695	0.000208214	0.000896781	0.016983	rs2302765	2.22e-05	6.9e-45	FALSE		0.0363033
ENSG00000179094	Breast (Overall)	PER1	ENST00000583677.1	17	8140472	8156506	Uterus	3.97949	0.000208214	0.000759703	0.010989	rs2302765	2.22e-05	6.87e-45	FALSE		0.0363033
ENSG00000178999	Breast (Overall)	AURKB	ENST00000584561.1	17	8204733	8210600	Adipose_Subcutaneous	4.11792	0.0034786	7.65e-05	0.00999001	rs2302765	2.22e-05	2.61e-42	FALSE		0.0104159
ENSG00000178971	Breast (Overall)	CTC1	ENST00000579066.1	17	8224815	8248058	Cells_EBV-transformed_lymphocytes	3.66246	0.0275561	0.00224827	0.017982	rs2302765	2.22e-05	6.23e-53	FALSE		0.00788653
ENSG00000178971	Breast (Overall)	CTC1	ENST00000581671.2	17	8224815	8248058	Vagina	3.66209	0.0332821	0.00275186	0.00599401	rs3809829	0.00309307	2.88e-54	FALSE		0.00788653
ENSG00000178971	Breast (Overall)	CTC1	ENST00000580299.1	17	8224815	8248058	Adipose_Subcutaneous	4.01896	0.00978706	0.000526102	0.00799201	rs2302765	2.22e-05	8.05e-47	FALSE		0.00788653
ENSG00000178971	Breast (Overall)	CTC1	ENST00000583254.1	17	8224815	8248058	Adipose_Subcutaneous	3.78677	0.00978706	0.00137356	0.027972	rs9898751	5.92e-05	2e-51	FALSE		0.00788653
ENSG00000178921	Breast (Overall)	PFAS	ENST00000578979.5	17	8247618	8270491	Vagina	-3.9074	0.00950529	0.000466468	0.022977	rs2302765	2.22e-05	6.9e-48	FALSE		0.0099266
ENSG00000178921	Breast (Overall)	PFAS	ENST00000580251.1	17	8247618	8270491	Adipose_Subcutaneous	4.12	0.00172484	0.000113663	0.032967	rs9898751	5.92e-05	3.43e-43	FALSE		0.0099266
ENSG00000178921	Breast (Overall)	PFAS	ENST00000583059.1	17	8247618	8270491	Adipose_Subcutaneous	-4.27852	0.00172484	5.64e-05	0.00499501	rs2302765	2.22e-05	1.55e-40	FALSE		0.0099266
ENSG00000125434	Breast (Overall)	SLC25A35	ENST00000579681.5	17	8287763	8295400	Vagina	4.16338	0.00425694	0.000156785	0.00599401	rs2302765	2.22e-05	2.19e-39	FALSE		0.00076237
ENSG00000166579	Breast (Overall)	NDEL1	ENST00000380025.8	17	8413131	8490411	Whole_Blood	3.5429	0.0318992	0.00197875	0.00999001	rs2302765	2.22e-05	5.5e-55	FALSE		0.149619
ENSG00000007174	Breast (Overall)	DNAH9	ENST00000579813.1	17	11598470	11969748	Adipose_Visceral_Omentum	4.32069	0.00171363	3.11e-05	0.000999001	rs11078033	1.21e-05	0.000166444	TRUE	0.69317	0.00272269
ENSG00000154957	Breast (Overall)	ZNF18	ENST00000322748.7	17	11977439	11997475	Uterus	-4.34908	0.0019485	5.47e-05	0.001998	rs11078033	1.21e-05	0.000176307	TRUE	0.0010378	0.00520171
ENSG00000133030	Breast (Overall)	MPRIP	ENST00000578209.5	17	17042457	17217679	Ovary	-3.92911	0.00352669	0.00110841	0.000999001	rs8073001	7.74e-05	0.38849	TRUE	1	0.0936809
ENSG00000133030	Breast (Overall)	MPRIP	ENST00000414263.5	17	17042457	17217679	Ovary	-3.92911	0.00352669	0.00110841	0.000999001	rs8073001	7.74e-05	0.38849	TRUE	1	0.0936809
ENSG00000133030	Breast (Overall)	MPRIP	ENST00000466186.2	17	17042457	17217679	Ovary	-3.92911	0.00352669	0.00110841	0.000999001	rs8073001	7.74e-05	0.38849	TRUE	1	0.0936809
ENSG00000133030	Breast (Overall)	MPRIP	ENST00000462033.1	17	17042457	17217679	Ovary	-3.91693	0.00352669	0.00110841	0.000999001	rs4925133	2.86e-05	0.148679	TRUE	1	0.0936809
ENSG00000133030	Breast (Overall)	MPRIP	ENST00000651222.2	17	17042457	17217679	Ovary	-3.60063	0.00352669	0.00222214	0.000999001	rs4925133	2.86e-05	3.1e-09	FALSE	1	0.0936809
ENSG00000133030	Breast (Overall)	MPRIP	ENST00000578548.1	17	17042457	17217679	Ovary	-3.92911	0.00352669	0.00110841	0.000999001	rs8073001	7.74e-05	0.38849	TRUE	1	0.0936809
ENSG00000133030	Breast (Overall)	MPRIP	ENST00000462033.1	17	17042457	17217679	Adipose_Visceral_Omentum	3.53921	0.0405367	0.00280932	0.035964	rs4925133	2.86e-05	8.52e-27	FALSE	1	0.0936809
ENSG00000133030	Breast (Overall)	MPRIP	ENST00000581955.1	17	17042457	17217679	Ovary	-3.91693	0.00352669	0.00110841	0.000999001	rs4925133	2.86e-05	0.148679	FALSE	1	0.0936809
ENSG00000133030	Breast (Overall)	MPRIP	ENST00000578521.1	17	17042457	17217679	Ovary	-3.91693	0.00352669	0.00110841	0.000999001	rs4925133	2.86e-05	0.148679	FALSE	1	0.0936809
ENSG00000133030	Breast (Overall)	MPRIP	ENST00000584067.5	17	17042457	17217679	Vagina	-3.94721	0.00939218	0.00102789	0.000999001	rs4925133	2.86e-05	2.88e-09	FALSE	1	0.0936809
ENSG00000108557	Breast (Overall)	RAI1	ENST00000395774.1	17	17681458	17811453	Ovary	3.47719	0.0236374	0.00202676	0.044955	rs4925133	2.86e-05	1.18e-18	FALSE	1	0.264053
ENSG00000175662	Breast (Overall)	TOM1L2	ENST00000542206.5	17	17843511	17972422	Cells_Cultured_fibroblasts	-4.04275	0.00204688	0.000369794	0.00699301	rs4925133	2.86e-05	4.8e-24	FALSE	0.61856	0.0327823
ENSG00000175662	Breast (Overall)	TOM1L2	ENST00000581396.5	17	17843511	17972422	Spleen	-3.48808	0.00464453	0.00291907	0.000999001	rs4925133	2.86e-05	1.84e-07	FALSE	0.61856	0.0327823
ENSG00000175662	Breast (Overall)	TOM1L2	ENST00000486413.1	17	17843511	17972422	Cells_Cultured_fibroblasts	-4.24206	0.00204688	0.000155032	0.000999001	rs4925133	2.86e-05	7.23e-12	FALSE	0.61856	0.0327823
ENSG00000175662	Breast (Overall)	TOM1L2	ENST00000542206.5	17	17843511	17972422	Spleen	-3.81073	0.00464453	0.000969918	0.010989	rs4925133	2.86e-05	2.08e-21	FALSE	0.61856	0.0327823
ENSG00000175662	Breast (Overall)	TOM1L2	ENST00000577794.1	17	17843511	17972422	Spleen	-4.00359	0.00464453	0.0004991	0.048951	rs4925133	2.86e-05	2.28e-07	FALSE	0.61856	0.0327823
ENSG00000171953	Breast (Overall)	ATPAF2	ENST00000465337.2	17	17977409	18039209	Spleen	3.49443	0.0455109	0.00522591	0.042957	rs4925133	2.86e-05	2.01e-26	FALSE		0.0063638
ENSG00000108591	Breast (Overall)	DRG2	ENST00000473213.1	17	18087892	18107970	Ovary	-4.01694	0.00112838	0.000589594	0.000999001	rs11650649	6.33e-05	9.98e-23	FALSE		0.0224576
ENSG00000108591	Breast (Overall)	DRG2	ENST00000578767.5	17	18087892	18107970	Ovary	-4.60659	0.00112838	4.09e-05	0.003996	rs4925133	2.86e-05	1	TRUE		0.0224576
ENSG00000108591	Breast (Overall)	DRG2	ENST00000583162.1	17	18087892	18107970	Ovary	-4.01694	0.00112838	0.000589594	0.001998	rs11650649	6.33e-05	9.98e-23	FALSE		0.0224576
ENSG00000108591	Breast (Overall)	DRG2	ENST00000467099.6	17	18087892	18107970	Ovary	-3.4235	0.00112838	0.00370928	0.00699301	rs4925133	2.86e-05	1.83e-07	FALSE		0.0224576
ENSG00000108591	Breast (Overall)	DRG2	ENST00000580929.5	17	18087892	18107970	Ovary	4.01694	0.00112838	0.000589594	0.001998	rs11650649	6.33e-05	9.98e-23	FALSE		0.0224576
ENSG00000108591	Breast (Overall)	DRG2	ENST00000225729.8	17	18087892	18107970	Ovary	-3.62382	0.00112838	0.00203195	0.000999001	rs4925133	2.86e-05	2.02e-24	FALSE		0.0224576
ENSG00000108591	Breast (Overall)	DRG2	ENST00000582314.5	17	18087892	18107970	Whole_Blood	4.17113	0.00476928	0.000121238	0.000999001	rs4925133	2.86e-05	2.48e-23	FALSE		0.0224576
ENSG00000177731	Breast (Overall)	FLII	ENST00000582626.1	17	18244815	18258738	Adipose_Visceral_Omentum	-4.20757	0.0016636	0.000335571	0.034965	rs4925133	2.86e-05	1.15e-13	FALSE		0.0170504
ENSG00000177731	Breast (Overall)	FLII	ENST00000459958.2	17	18244815	18258738	Adipose_Visceral_Omentum	4.20757	0.0016636	0.000335571	0.03996	rs4925133	2.86e-05	1.15e-13	FALSE		0.0170504
ENSG00000177731	Breast (Overall)	FLII	ENST00000577626.1	17	18244815	18258738	Vagina	-4.06049	0.0118284	0.000979378	0.042957	rs4925133	2.86e-05	1.07e-27	FALSE		0.0170504
ENSG00000177731	Breast (Overall)	FLII	ENST00000581858.5	17	18244815	18258738	Adipose_Visceral_Omentum	-4.20757	0.0016636	0.000335571	0.032967	rs4925133	2.86e-05	1.15e-13	FALSE		0.0170504
ENSG00000177731	Breast (Overall)	FLII	ENST00000584444.5	17	18244815	18258738	Adipose_Visceral_Omentum	-4.20757	0.0016636	0.000335571	0.03996	rs4925133	2.86e-05	1.15e-13	FALSE		0.0170504
ENSG00000177731	Breast (Overall)	FLII	ENST00000488932.5	17	18244815	18258738	Adipose_Visceral_Omentum	-4.20757	0.0016636	0.000335571	0.042957	rs4925133	2.86e-05	1.15e-13	FALSE		0.0170504
ENSG00000177731	Breast (Overall)	FLII	ENST00000474265.5	17	18244815	18258738	Adipose_Visceral_Omentum	-4.20757	0.0016636	0.000335571	0.027972	rs4925133	2.86e-05	1.15e-13	FALSE		0.0170504
ENSG00000177731	Breast (Overall)	FLII	ENST00000581401.1	17	18244815	18258738	Adipose_Visceral_Omentum	-4.20757	0.0016636	0.000335571	0.025974	rs4925133	2.86e-05	1.15e-13	FALSE		0.0170504
ENSG00000177731	Breast (Overall)	FLII	ENST00000461110.2	17	18244815	18258738	Vagina	3.74049	0.0118284	0.0036732	0.023976	rs4925133	2.86e-05	1.45e-26	FALSE		0.0170504
ENSG00000177731	Breast (Overall)	FLII	ENST00000493401.1	17	18244815	18258738	Adipose_Visceral_Omentum	4.20757	0.0016636	0.000335571	0.030969	rs4925133	2.86e-05	1.15e-13	FALSE		0.0170504
ENSG00000177302	Breast (Overall)	TOP3A	ENST00000580713.1	17	18271428	18315007	Vagina	4.48917	0.00239734	8.58e-05	0.00899101	rs4925133	2.86e-05	3.43e-19	FALSE		0.00525933
ENSG00000141127	Breast (Overall)	PRPSAP2	ENST00000542013.5	17	18840085	18931287	Spleen	-4.40097	0.003825	0.000161649	0.024975	rs4925133	2.86e-05	0.000157076	TRUE		0.0314112
ENSG00000154016	Breast (Overall)	GRAP	ENST00000284154.10	17	19020656	19047011	Cells_EBV-transformed_lymphocytes	3.79115	0.00550608	0.000149953	0.000999001	rs2955372	0.000293226	0.000157509	TRUE		0.0170352
ENSG00000109103	Breast (Overall)	UNC119	ENST00000470125.5	17	28546708	28552631	Cells_EBV-transformed_lymphocytes	-3.63892	0.00374164	0.00191651	0.002997	rs7222696	9.68e-06	4.86e-19	FALSE	0.010795	0.00812245
ENSG00000109103	Breast (Overall)	UNC119	ENST00000444148.1	17	28546708	28552631	Cells_EBV-transformed_lymphocytes	4.22051	0.00374164	0.000170627	0.000999001	rs7222696	9.68e-06	1.13e-17	FALSE	0.010795	0.00812245
ENSG00000087111	Breast (Overall)	PIGS	ENST00000487231.5	17	28553383	28571794	Cells_EBV-transformed_lymphocytes	-3.59814	0.0214976	0.00320506	0.00799201	rs7222696	9.68e-06	1.95e-18	FALSE		0.00491485
ENSG00000087111	Breast (Overall)	PIGS	ENST00000484580.6	17	28553383	28571794	Cells_EBV-transformed_lymphocytes	-3.56745	0.0214976	0.00360471	0.00599401	rs7222696	9.68e-06	6.3e-19	FALSE		0.00491485
ENSG00000007202	Breast (Overall)	BLTP2	ENST00000577261.1	17	28614446	28645454	Cells_EBV-transformed_lymphocytes	-3.9046	0.0185944	0.0014157	0.003996	rs7222696	9.68e-06	1.41e-17	FALSE		0.0405569
ENSG00000160602	Breast (Overall)	NEK8	ENST00000268766.11	17	28725897	28743455	Uterus	-3.82476	0.00769151	0.000261801	0.003996	rs7222696	9.68e-06	1.28e-13	FALSE		0.0125861
ENSG00000179761	Breast (Overall)	PIPOX	ENST00000578748.6	17	28950513	29057216	Vagina	3.33398	0.0413441	0.00342447	0.00999001	rs7222696	9.68e-06	1.21e-13	FALSE	1.3218e-05	0.00144988
ENSG00000167543	Breast (Overall)	TP53I13	ENST00000578749.5	17	29566052	29573157	Whole_Blood	-5.19238	5.56e-05	1.25e-06	0.000999001	rs9898690	4.23e-07	1	TRUE		0.00588239
ENSG00000167543	Breast (Overall)	TP53I13	ENST00000581411.6	17	29566052	29573157	Whole_Blood	-5.25959	5.56e-05	8.66e-07	0.000999001	rs9898690	4.23e-07	5.99e-11	FALSE		0.00588239
ENSG00000141298	Breast (Overall)	SSH2	ENST00000324677.12	17	29625938	29930276	Vagina	-3.89872	0.0144157	0.000870329	0.00799201	rs35958868	1.16e-09	1.11e-17	FALSE		0.0888968
ENSG00000141298	Breast (Overall)	SSH2	ENST00000269033.7	17	29625938	29930276	Whole_Blood	-5.98666	1.57e-06	6.43e-09	0.000999001	rs35958868	1.16e-09	1	TRUE		0.0888968
ENSG00000141298	Breast (Overall)	SSH2	ENST00000578411.1	17	29625938	29930276	Adipose_Subcutaneous	-3.9178	0.0065594	0.000178723	0.00499501	rs35958868	1.16e-09	3.38e-19	FALSE		0.0888968
ENSG00000141298	Breast (Overall)	SSH2	ENST00000590153.1	17	29625938	29930276	Whole_Blood	-3.62123	1.57e-06	0.000879623	0.026973	rs35958868	1.16e-09	6.58e-24	FALSE		0.0888968
ENSG00000108582	Breast (Overall)	CPD	ENST00000225719.9	17	30378927	30469989	Whole_Blood	-4.31914	0.00297172	6.27e-05	0.00699301	rs35958868	1.16e-09	5.46e-16	FALSE		0.0401565
ENSG00000108587	Breast (Overall)	GOSR1	ENST00000579905.1	17	30477362	30527592	Adipose_Visceral_Omentum	-4.75364	0.00054107	9.99e-06	0.00699301	rs35958868	1.16e-09	1	TRUE		0.0171119
ENSG00000108587	Breast (Overall)	GOSR1	ENST00000579905.1	17	30477362	30527592	Adipose_Subcutaneous	-4.41585	0.00231832	6.04e-05	0.00899101	rs35958868	1.16e-09	4.01e-10	FALSE		0.0171119
ENSG00000176390	Breast (Overall)	CRLF3	ENST00000577725.1	17	30769388	30824692	Spleen	-3.80805	0.00764773	0.00028013	0.00899101	rs35958868	1.16e-09	3.59e-21	FALSE		0.0336349
ENSG00000172171	Breast (Overall)	TEFM	ENST00000306049.9	17	30897336	30906238	Spleen	3.74809	0.0108614	0.000712751	0.031968	rs35958868	1.16e-09	7.62e-33	FALSE		0.0117465
ENSG00000172171	Breast (Overall)	TEFM	ENST00000579183.1	17	30897336	30906238	Spleen	3.47143	0.0108614	0.00207079	0.000999001	rs1808257	0.000517697	1.92e-31	FALSE		0.0117465
ENSG00000181481	Breast (Overall)	RNF135	ENST00000443677.6	17	30970984	30999911	Spleen	3.3125	0.0140689	0	0.018981	rs7209032	0.000512075	2.26e-36	FALSE	0.007439	0.00097677
ENSG00000196712	Breast (Overall)	NF1	ENST00000498569.5	17	31094927	31382116	Adipose_Visceral_Omentum	-4.12283	0.00765261	0.000299398	0.00599401	rs35958868	1.16e-09	1.62e-27	FALSE		0.112219
ENSG00000196712	Breast (Overall)	NF1	ENST00000490416.2	17	31094927	31382116	Cells_EBV-transformed_lymphocytes	3.85415	0.0171205	0.00174199	0.016983	rs35958868	1.16e-09	5.4e-31	FALSE		0.112219
ENSG00000196712	Breast (Overall)	NF1	ENST00000577967.1	17	31094927	31382116	Whole_Blood	-3.85103	0.0240996	0.00141144	0.01998	rs35958868	1.16e-09	1.59e-27	FALSE		0.112219
ENSG00000126860	Breast (Overall)	EVI2A	ENST00000461237.5	17	31316410	31321749	Vagina	-4.56452	0.000536328	1e-05	0.003996	rs35958868	1.16e-09	1.53e-23	FALSE	0.00029599	0.00564136
ENSG00000010244	Breast (Overall)	ZNF207	ENST00000578918.1	17	32350132	32381885	Adipose_Visceral_Omentum	3.77406	0.0182577	0.000803065	0.000999001	rs16967242	0.00207317	1.04e-29	FALSE		0.0879749
ENSG00000067191	Breast (Overall)	CACNB1	ENST00000492737.5	17	39173453	39197702	Cells_Cultured_fibroblasts	3.67755	0.0175266	0.000706446	0.000999001	rs17676191	0.000465258	0.000493289	TRUE	0.87185	0.0682251
ENSG00000131771	Breast (Overall)	PPP1R1B	ENST00000492037.5	17	39626740	39636626	Ovary	3.56767	0.0306164	0.00252118	0.00499501	rs4252612	0.000705078	0.000156643	TRUE	0.80243	0.0207122
ENSG00000073584	Breast (Overall)	SMARCE1	ENST00000447024.6	17	40624962	40648654	Spleen	3.9207	0.0293913	0.00238389	0.002997	rs12603998	0.000323659	0.000165797	TRUE		0.297602
ENSG00000204889	Breast (Overall)	KRT40	ENST00000398486.2	17	40977715	40987135	Whole_Blood	-4.23237	0.00196047	2.31e-05	0.000999001	rs2248028	0.000784493	0.000307296	TRUE		0.000914
ENSG00000128422	Breast (Overall)	KRT17	ENST00000649249.1	17	41619442	41624842	Vagina	-4.14576	0.00570863	0.000237084	0.003996	rs7221385	1.12e-07	3.08e-64	FALSE	0.027718	0.0184395
ENSG00000128422	Breast (Overall)	KRT17	ENST00000540235.5	17	41619442	41624842	Uterus	-3.9381	0.0090387	0.000410654	0.00899101	rs7221385	1.12e-07	3.01e-64	FALSE	0.027718	0.0184395
ENSG00000204815	Breast (Overall)	ODAD4	ENST00000593239.5	17	41930617	41966503	Adipose_Visceral_Omentum	-4.1431	0.000856324	3.43e-05	0.002997	rs7221385	1.12e-07	7.9e-64	FALSE
ENSG00000168259	Breast (Overall)	DNAJC7	ENST00000674485.1	17	41976421	42021376	Whole_Blood	-4.30698	0.00143501	0.000146171	0.00499501	rs7221385	1.12e-07	4.7e-64	FALSE		0.111515
ENSG00000168259	Breast (Overall)	DNAJC7	ENST00000674504.1	17	41976421	42021376	Whole_Blood	4.31114	0.00143501	0.000146171	0.001998	rs7221385	1.12e-07	1.21e-63	FALSE		0.111515
ENSG00000168259	Breast (Overall)	DNAJC7	ENST00000674249.1	17	41976421	42021376	Whole_Blood	4.56487	0.00143501	4.5e-05	0.003996	rs7221385	1.12e-07	2.92e-63	FALSE		0.111515
ENSG00000168610	Breast (Overall)	STAT3	ENST00000678659.1	17	42313324	42388568	Whole_Blood	-4.24025	0.0112212	0.000446537	0.000999001	rs7221385	1.12e-07	1.56e-64	FALSE		0.355992
ENSG00000033627	Breast (Overall)	ATP6V0A1	ENST00000587299.1	17	42458844	42522582	Vagina	-3.58315	0.0494718	0.00543155	0.028971	rs7221385	1.12e-07	4.14e-63	FALSE		0.0746097
ENSG00000108788	Breast (Overall)	MLX	ENST00000346833.8	17	42567072	42573239	Whole_Blood	-3.4598	0.0160395	0.00216228	0.000999001	rs665268	0.000532665	1.59e-53	FALSE	0.28264	0.0321956
ENSG00000131470	Breast (Overall)	PSMC3IP	ENST00000590931.1	17	42572310	42577831	Adipose_Subcutaneous	3.3641	0.0473644	0.00307173	0.00999001	rs7221385	1.12e-07	1.88e-54	FALSE		0.00376082
ENSG00000184451	Breast (Overall)	CCR10	ENST00000591765.1	17	42678889	42683917	Uterus	-3.32954	0.031727	0.00173981	0.00999001	rs36023314	0.00198742	1.54e-63	FALSE	0.062778	0.00465068
ENSG00000126581	Breast (Overall)	BECN1	ENST00000612631.1	17	42810134	42833350	Cells_Cultured_fibroblasts	5.08322	0.000102401	4.45e-06	0.000999001	rs1905339	4.89e-07	1	TRUE		0.0601556
ENSG00000126581	Breast (Overall)	BECN1	ENST00000589492.1	17	42810134	42833350	Cells_Cultured_fibroblasts	5.05184	0.000102401	5.25e-06	0.000999001	rs1905339	4.89e-07	1	TRUE		0.0601556
ENSG00000126581	Breast (Overall)	BECN1	ENST00000591307.5	17	42810134	42833350	Cells_Cultured_fibroblasts	5.02411	0.000102401	5.56e-06	0.000999001	rs1905339	4.89e-07	1	TRUE		0.0601556
ENSG00000012048	Breast (Overall)	BRCA1	ENST00000478531.5	17	43044295	43170245	Whole_Blood	3.46615	0.0260357	0.00105594	0.001998	rs7221385	1.12e-07	3.1e-100	FALSE		0.00462291
ENSG00000184988	Breast (Overall)	TMEM106A	ENST00000592564.5	17	43211835	43220041	Whole_Blood	4.57775	0.000738825	9.4e-06	0.001998	rs7221385	1.12e-07	3.31e-79	FALSE	2.2025e-07	0.00513268
ENSG00000131097	Breast (Overall)	HIGD1B	ENST00000590423.1	17	44846353	44850476	Uterus	3.5323	0.0136755	0.000411959	0.000999001	rs17763086	1.48e-10	2.2e-98	FALSE	0.41687	0.00121169
ENSG00000181513	Breast (Overall)	ACBD4	ENST00000398322.7	17	45132600	45144181	Uterus	4.29036	0.00569356	0.000249737	0.00899101	rs4277389	1.61e-10	2.9e-83	FALSE		0.0012527
ENSG00000181513	Breast (Overall)	ACBD4	ENST00000398322.7	17	45132600	45144181	Uterus	4.29036	0.00569356	0.000249737	0.00899101	rs4277389	1.61e-10	1	TRUE		0.0012527
ENSG00000184922	Breast (Overall)	FMNL1	ENST00000589911.1	17	45221444	45247319	Vagina	3.95633	0.0126283	0.000761101	0.011988	rs17763086	1.48e-10	9.14e-84	FALSE	0.98822	0.0987391
ENSG00000159314	Breast (Overall)	ARHGAP27	ENST00000528273.5	17	45393902	45434421	Adipose_Subcutaneous	-5.72685	6.87e-06	5.12e-08	0.000999001	rs11012	4.85e-08	1.2e-37	FALSE		0.0140242
ENSG00000159314	Breast (Overall)	ARHGAP27	ENST00000582826.5	17	45393902	45434421	Cells_EBV-transformed_lymphocytes	4.02846	0.011025	0.000673717	0.013986	rs17763086	1.48e-10	1.3e-88	FALSE		0.0140242
ENSG00000225190	Breast (Overall)	PLEKHM1	ENST00000580205.1	17	45435900	45490758	Adipose_Subcutaneous	3.47711	0.000211545	0.00405479	0.000999001	rs4523963	0.00036611	8.93e-96	FALSE		0.0337933
ENSG00000225190	Breast (Overall)	PLEKHM1	ENST00000586084.1	17	45435900	45490758	Cells_Cultured_fibroblasts	-4.97982	0.000203076	6.36e-06	0.000999001	rs11012	4.85e-08	2.34e-61	FALSE		0.0337933
ENSG00000225190	Breast (Overall)	PLEKHM1	ENST00000585506.1	17	45435900	45490758	Adipose_Visceral_Omentum	4.01807	0.000264412	0.000410744	0.011988	rs17763086	1.48e-10	5.98e-86	FALSE		0.0337933
ENSG00000225190	Breast (Overall)	PLEKHM1	ENST00000586084.1	17	45435900	45490758	Cells_Cultured_fibroblasts	-4.97982	0.000203076	6.36e-06	0.000999001	rs11012	4.85e-08	1	TRUE		0.0337933
ENSG00000225190	Breast (Overall)	PLEKHM1	ENST00000430334.8	17	45435900	45490758	Cells_Cultured_fibroblasts	-4.91999	0.000203076	8.65e-06	0.000999001	rs11012	4.85e-08	4.28e-63	FALSE		0.0337933
ENSG00000186868	Breast (Overall)	MAPT	ENST00000576518.1	17	45894527	46028334	Adipose_Subcutaneous	4.18865	2.69e-06	0.000168368	0.046953	rs17763086	1.48e-10	1.14e-38	FALSE		0.109107
ENSG00000186868	Breast (Overall)	MAPT	ENST00000446361.7	17	45894527	46028334	Adipose_Subcutaneous	-5.81521	2.69e-06	4.84e-08	0.001998	rs17763086	1.48e-10	2.11e-35	FALSE		0.109107
ENSG00000120071	Breast (Overall)	KANSL1	ENST00000639356.1	17	46029916	46225389	Adipose_Visceral_Omentum	-5.87611	8.46e-07	6.15e-08	0.002997	rs17763086	1.48e-10	0.0242197	FALSE		0.12668
ENSG00000120071	Breast (Overall)	KANSL1	ENST00000571698.2	17	46029916	46225389	Vagina	-5.70947	2.48e-06	2.61e-07	0.00499501	rs17763086	1.48e-10	1.2e-39	FALSE		0.12668
ENSG00000120071	Breast (Overall)	KANSL1	ENST00000572904.6	17	46029916	46225389	Adipose_Visceral_Omentum	5.94814	8.46e-07	5.15e-08	0.003996	rs17689918	3.47e-10	0.97578	TRUE		0.12668
ENSG00000120071	Breast (Overall)	KANSL1	ENST00000639375.1	17	46029916	46225389	Adipose_Visceral_Omentum	5.91016	8.46e-07	6.15e-08	0.034965	rs17763086	1.48e-10	0.974579	TRUE		0.12668
ENSG00000120071	Breast (Overall)	KANSL1	ENST00000571698.2	17	46029916	46225389	Adipose_Visceral_Omentum	-5.79091	8.46e-07	8.4e-08	0.00599401	rs17689918	3.47e-10	0.0253704	FALSE		0.12668
ENSG00000120071	Breast (Overall)	KANSL1	ENST00000639356.1	17	46029916	46225389	Vagina	-4.86066	2.48e-06	1.99e-05	0.027972	rs17763086	1.48e-10	1.46e-31	FALSE		0.12668
ENSG00000120071	Breast (Overall)	KANSL1	ENST00000639150.1	17	46029916	46225389	Cells_EBV-transformed_lymphocytes	-5.09805	3.69e-06	4.8e-06	0.013986	rs17763086	1.48e-10	9.06e-48	FALSE		0.12668
ENSG00000120071	Breast (Overall)	KANSL1	ENST00000576739.2	17	46029916	46225389	Vagina	-6.02587	2.48e-06	4.04e-08	0.00499501	rs17763086	1.48e-10	2.09e-20	FALSE		0.12668
ENSG00000120071	Breast (Overall)	KANSL1	ENST00000639099.1	17	46029916	46225389	Adipose_Visceral_Omentum	-5.90683	8.46e-07	6.15e-08	0.023976	rs17763086	1.48e-10	0.0242191	FALSE		0.12668
ENSG00000120071	Breast (Overall)	KANSL1	ENST00000574590.6	17	46029916	46225389	Vagina	-5.37497	2.48e-06	1.61e-06	0.01998	rs169201	2.05e-07	2.71e-48	FALSE		0.12668
ENSG00000120071	Breast (Overall)	KANSL1	ENST00000638269.1	17	46029916	46225389	Adipose_Visceral_Omentum	5.44328	8.46e-07	4.71e-07	0.012987	rs17689918	3.47e-10	2.1e-20	FALSE		0.12668
ENSG00000120071	Breast (Overall)	KANSL1	ENST00000572218.5	17	46029916	46225389	Adipose_Visceral_Omentum	6.03274	8.46e-07	3.06e-08	0.002997	rs17689918	3.47e-10	0.975781	TRUE		0.12668
ENSG00000120071	Breast (Overall)	KANSL1	ENST00000638275.1	17	46029916	46225389	Adipose_Visceral_Omentum	-5.34078	8.46e-07	7.4e-07	0.00599401	rs17763086	1.48e-10	2.65e-40	FALSE		0.12668
ENSG00000120071	Breast (Overall)	KANSL1	ENST00000572218.5	17	46029916	46225389	Vagina	5.85077	2.48e-06	1.17e-07	0.014985	rs17763086	1.48e-10	1.43e-10	FALSE		0.12668
ENSG00000120071	Breast (Overall)	KANSL1	ENST00000573286.2	17	46029916	46225389	Adipose_Visceral_Omentum	5.76816	8.46e-07	8.82e-08	0.024975	rs17763086	1.48e-10	5.7e-20	FALSE		0.12668
ENSG00000120071	Breast (Overall)	KANSL1	ENST00000573286.2	17	46029916	46225389	Vagina	4.98175	2.48e-06	1.13e-05	0.00999001	rs17763086	1.48e-10	8.51e-36	FALSE		0.12668
ENSG00000120071	Breast (Overall)	KANSL1	ENST00000638902.1	17	46029916	46225389	Adipose_Visceral_Omentum	-5.90589	8.46e-07	6.15e-08	0.01998	rs17763086	1.48e-10	5.01e-05	FALSE		0.12668
ENSG00000141279	Breast (Overall)	NPEPPS	ENST00000529602.1	17	47522942	47624665	Ovary	-3.74225	0.025405	0.00419474	0.017982	rs199498	2.02e-08	1.34e-72	FALSE		0.197983
ENSG00000141279	Breast (Overall)	NPEPPS	ENST00000530514.6	17	47522942	47624665	Ovary	-3.71576	0.025405	0.00465961	0.027972	rs199498	2.02e-08	8.31e-96	FALSE		0.197983
ENSG00000141279	Breast (Overall)	NPEPPS	ENST00000529602.1	17	47522942	47624665	Ovary	-3.74225	0.025405	0.00419474	0.017982	rs199498	2.02e-08	1	TRUE		0.197983
ENSG00000141294	Breast (Overall)	LRRC46	ENST00000269025.9	17	47831634	47837719	Vagina	-3.83881	0.00835486	0.000370903	0.018981	rs4793688	0.00162213	4.34e-64	FALSE		0.00193799
ENSG00000108465	Breast (Overall)	CDK5RAP3	ENST00000579605.5	17	47967810	47981781	Uterus	-3.79112	0.0193668	0.00464908	0.000999001	rs886444	0.000908398	4.41e-90	FALSE		0.00380058
ENSG00000108465	Breast (Overall)	CDK5RAP3	ENST00000578996.1	17	47967810	47981781	Uterus	3.78767	0.0193668	0.00471405	0.000999001	rs886444	0.000908398	4.44e-90	FALSE		0.00380058
ENSG00000006283	Breast (Overall)	CACNA1G	ENST00000358244.9	17	50560715	50627474	Ovary	4.04666	0.0123958	0.000779299	0.002997	rs6504737	0.00152056	0.0174168	FALSE		0.13668
ENSG00000006283	Breast (Overall)	CACNA1G	ENST00000514079.5	17	50560715	50627474	Adipose_Subcutaneous	-3.51735	0.0399902	0.0026153	0.00499501	rs9635758	1.97e-05	0.000912845	FALSE		0.13668
ENSG00000008294	Breast (Overall)	SPAG9	ENST00000506483.1	17	50962174	51120868	Spleen	-3.47598	0.0377032	0.00305395	0.00699301	rs9635758	1.97e-05	0.287099	TRUE		0.200234
ENSG00000141198	Breast (Overall)	TOM1L1	ENST00000348161.8	17	54899387	54961956	Vagina	5.14817	2.16e-07	3.68e-06	0.000999001	rs244353	1.99e-28	3.48e-73	FALSE		0.00092013
ENSG00000141198	Breast (Overall)	TOM1L1	ENST00000575882.6	17	54899387	54961956	Spleen	6.24259	1.4e-08	5.6e-09	0.00499501	rs244353	1.99e-28	2.83e-59	FALSE		0.00092013
ENSG00000141198	Breast (Overall)	TOM1L1	ENST00000572905.1	17	54899387	54961956	Adipose_Subcutaneous	-8.38326	1.21e-15	4.12e-16	0.032967	rs9904377	6.31e-18	1	TRUE		0.00092013
ENSG00000141198	Breast (Overall)	TOM1L1	ENST00000348161.8	17	54899387	54961956	Cells_EBV-transformed_lymphocytes	4.78764	6e-12	2.03e-05	0.046953	rs244353	1.99e-28	1.67e-74	FALSE		0.00092013
ENSG00000141198	Breast (Overall)	TOM1L1	ENST00000536554.5	17	54899387	54961956	Cells_EBV-transformed_lymphocytes	-5.48646	6e-12	6.15e-07	0.017982	rs244353	1.99e-28	1.23e-63	FALSE		0.00092013
ENSG00000141198	Breast (Overall)	TOM1L1	ENST00000571319.5	17	54899387	54961956	Vagina	6.4653	2.16e-07	1.52e-09	0.003996	rs244353	1.99e-28	1.07e-67	FALSE		0.00092013
ENSG00000141198	Breast (Overall)	TOM1L1	ENST00000570371.5	17	54899387	54961956	Cells_EBV-transformed_lymphocytes	-4.84889	6e-12	1.61e-05	0.038961	rs244353	1.99e-28	1.2e-74	FALSE		0.00092013
ENSG00000141198	Breast (Overall)	TOM1L1	ENST00000572158.5	17	54899387	54961956	Cells_EBV-transformed_lymphocytes	-7.59889	6e-12	4.78e-13	0.000999001	rs244353	1.99e-28	8.22e-50	FALSE		0.00092013
ENSG00000141198	Breast (Overall)	TOM1L1	ENST00000575333.5	17	54899387	54961956	Ovary	7.08742	3.42e-09	1.64e-11	0.000999001	rs244353	1.99e-28	5.11e-52	FALSE		0.00092013
ENSG00000141198	Breast (Overall)	TOM1L1	ENST00000570965.5	17	54899387	54961956	Ovary	3.74796	3.42e-09	0.0019611	0.000999001	rs244353	1.99e-28	1	TRUE		0.00092013
ENSG00000141198	Breast (Overall)	TOM1L1	ENST00000574318.1	17	54899387	54961956	Adipose_Subcutaneous	8.19637	1.21e-15	1.73e-15	0.027972	rs9904377	6.31e-18	9.88e-14	FALSE		0.00092013
ENSG00000141198	Breast (Overall)	TOM1L1	ENST00000572360.5	17	54899387	54961956	Vagina	5.42746	2.16e-07	8.57e-07	0.00899101	rs244353	1.99e-28	5.78e-67	FALSE		0.00092013
ENSG00000141198	Breast (Overall)	TOM1L1	ENST00000575333.5	17	54899387	54961956	Cells_EBV-transformed_lymphocytes	-5.4505	6e-12	7.03e-07	0.011988	rs244353	1.99e-28	1.23e-63	FALSE		0.00092013
ENSG00000141198	Breast (Overall)	TOM1L1	ENST00000572905.1	17	54899387	54961956	Adipose_Subcutaneous	-8.38326	1.21e-15	4.12e-16	0.032967	rs9904377	6.31e-18	9.88e-14	FALSE		0.00092013
ENSG00000141198	Breast (Overall)	TOM1L1	ENST00000576932.5	17	54899387	54961956	Uterus	4.1893	0.00517036	0.000475691	0.000999001	rs244353	1.99e-28	1	TRUE		0.00092013
ENSG00000108924	Breast (Overall)	HLF	ENST00000575307.1	17	55264960	55325187	Uterus	-4.60692	3.14e-19	4.09e-06	0.047952	rs244353	1.99e-28	1.1e-90	FALSE		0.170322
ENSG00000108924	Breast (Overall)	HLF	ENST00000570962.1	17	55264960	55325187	Uterus	7.22607	3.14e-19	1.49e-12	0.000999001	rs244353	1.99e-28	4.83e-63	FALSE		0.170322
ENSG00000108924	Breast (Overall)	HLF	ENST00000575868.3	17	55264960	55325187	Uterus	-9.67641	3.14e-19	2.28e-21	0.044955	rs244353	1.99e-28	1	TRUE		0.170322
ENSG00000108924	Breast (Overall)	HLF	ENST00000575345.5	17	55264960	55325187	Uterus	-5.42964	3.14e-19	1.13e-07	0.017982	rs244353	1.99e-28	5.49e-93	FALSE		0.170322
ENSG00000108960	Breast (Overall)	MMD	ENST00000649377.1	17	55392622	55421924	Spleen	5.68815	2.72e-06	2.57e-08	0.011988	rs244353	1.99e-28	0.999947	TRUE	0.0011841	0.0213524
ENSG00000153930	Breast (Overall)	ANKFN1	ENST00000318698.6	17	55882301	56517016	Cells_Cultured_fibroblasts	-6.19319	2.75e-07	1.18e-09	0.001998	rs244353	1.99e-28	1	TRUE	0.51131	0.00780712
ENSG00000153930	Breast (Overall)	ANKFN1	ENST00000682825.1	17	55882301	56517016	Cells_EBV-transformed_lymphocytes	-4.79951	0.000168795	3.18e-06	0.012987	rs244353	1.99e-28	0.000650094	FALSE	0.51131	0.00780712
ENSG00000180891	Breast (Overall)	CUEDC1	ENST00000577840.5	17	57861243	57955412	Vagina	-3.64874	0.0367521	0.00316237	0.000999001	rs740441	0.000297711	0.109377	FALSE	0.0020652	0.00517274
ENSG00000136450	Breast (Overall)	SRSF1	ENST00000581979.5	17	58000919	58007346	Vagina	3.41722	0.0351749	0.00253056	0.047952	rs9905227	0.00114127	0.130815	TRUE		0.481884
ENSG00000011143	Breast (Overall)	MKS1	ENST00000678432.1	17	58205441	58219605	Adipose_Visceral_Omentum	4.12625	0.0124647	0.000553091	0.000999001	rs740441	0.000297711	3.72e-05	FALSE		0.00380544
ENSG00000108389	Breast (Overall)	MTMR4	ENST00000579925.5	17	58489529	58517905	Adipose_Visceral_Omentum	-3.39757	0.0307198	0.00135977	0.023976	rs6503905	0.000568627	5.88e-06	FALSE		0.0974761
ENSG00000108384	Breast (Overall)	RAD51C	ENST00000583539.5	17	58692573	58735611	Cells_EBV-transformed_lymphocytes	-4.40663	0.00347646	0.000157489	0.001998	rs11869269	4.03e-05	0.0329365	FALSE		0.00106335
ENSG00000182628	Breast (Overall)	SKA2	ENST00000583976.1	17	59109857	59155260	Uterus	-3.98528	0.00982696	0.000471803	0.017982	rs2333563	5.91e-06	1.45e-07	FALSE		0.00387073
ENSG00000108406	Breast (Overall)	DHX40	ENST00000251241.9	17	59565558	59608345	Whole_Blood	-4.0967	0.0042399	8.38e-05	0.028971	rs2333563	5.91e-06	0.000944508	FALSE		0.0615685
ENSG00000108406	Breast (Overall)	DHX40	ENST00000583439.1	17	59565558	59608345	Ovary	4.32956	0.00195558	5.98e-05	0.000999001	rs2333563	5.91e-06	2.58e-05	FALSE		0.0615685
ENSG00000141367	Breast (Overall)	CLTC	ENST00000579456.5	17	59619680	59696956	Adipose_Visceral_Omentum	4.09204	0.00844881	0.000384834	0.024975	rs2333563	5.91e-06	0.853206	TRUE		0.496626
ENSG00000062716	Breast (Overall)	VMP1	ENST00000592619.5	17	59707192	59842255	Adipose_Subcutaneous	-4.14123	0.00407444	0.000103633	0.036963	rs2333563	5.91e-06	0.0138186	FALSE		0.0783784
ENSG00000062716	Breast (Overall)	VMP1	ENST00000593168.5	17	59707192	59842255	Whole_Blood	-4.40058	0.00292697	6.48e-05	0.013986	rs2333563	5.91e-06	0.0128188	FALSE		0.0783784
ENSG00000108423	Breast (Overall)	TUBD1	ENST00000591548.5	17	59859479	59892945	Adipose_Visceral_Omentum	3.87628	0.00151644	0.000742453	0.014985	rs2333563	5.91e-06	0.853225	TRUE		0.00356942
ENSG00000108443	Breast (Overall)	RPS6KB1	ENST00000587622.1	17	59893046	59950574	Adipose_Visceral_Omentum	4.0585	0.00428342	9.88e-05	0.000999001	rs2645467	0.000121983	0.0017736	FALSE		0.348288
ENSG00000108443	Breast (Overall)	RPS6KB1	ENST00000587622.1	17	59893046	59950574	Vagina	4.6542	0.000665743	1.63e-05	0.000999001	rs2333563	5.91e-06	0.97938	TRUE		0.348288
ENSG00000170832	Breast (Overall)	USP32	ENST00000587651.1	17	60177327	60422470	Cells_EBV-transformed_lymphocytes	-3.96868	0.00848213	0.000433625	0.016983	rs2333563	5.91e-06	0.00103736	FALSE		0.0923494
ENSG00000170832	Breast (Overall)	USP32	ENST00000393003.7	17	60177327	60422470	Uterus	-3.47277	0.0396464	0.00309073	0.001998	rs2333563	5.91e-06	2.06e-10	FALSE		0.0923494
ENSG00000170836	Breast (Overall)	PPM1D	ENST00000629650.2	17	60600193	60666280	Vagina	-4.35734	0.000872217	1.32e-05	0.00599401	rs2333563	5.91e-06	0.0105988	FALSE		0.0240787
ENSG00000108506	Breast (Overall)	INTS2	ENST00000646954.1	17	61865367	61928016	Vagina	-3.75948	0.0174806	0.00102159	0.002997	rs16945692	0.000127455	0.119875	TRUE		0.0773777
ENSG00000108510	Breast (Overall)	MED13	ENST00000578132.1	17	61942605	62065278	Adipose_Visceral_Omentum	3.39364	0.0302219	0.00137943	0.00799201	rs16945692	0.000127455	0.238325	TRUE	1	0.635651
ENSG00000196704	Breast (Overall)	AMZ2	ENST00000612294.4	17	68205481	68257712	Whole_Blood	-4.11689	0.00743162	0.000230409	0.003996	rs12943658	0.000166261	0.0334822	TRUE		0.00332171
ENSG00000141338	Breast (Overall)	ABCA8	ENST00000430352.6	17	68867289	68955392	Adipose_Subcutaneous	-3.61913	0.0378406	0.00236473	0.00899101	rs16974356	2.04e-05	0.000175896	FALSE		0.00051256
ENSG00000109062	Breast (Overall)	NHERF1	ENST00000578958.1	17	74748628	74769353	Spleen	-3.37905	0.0265245	0.00290944	0.00599401	rs895690	6.77e-05	3.54e-17	FALSE		0.00176014
ENSG00000109065	Breast (Overall)	NAT9	ENST00000579837.1	17	74770529	74776367	Whole_Blood	-3.7524	0.0213745	0.00105089	0.003996	rs895690	6.77e-05	2.56e-17	FALSE		0.00254589
ENSG00000109066	Breast (Overall)	TMEM104	ENST00000335464.10	17	74776499	74839753	Adipose_Subcutaneous	4.08607	0.00396311	8.77e-05	0.003996	rs895690	6.77e-05	3.32e-17	FALSE	0.0051183	0.00576383
ENSG00000109066	Breast (Overall)	TMEM104	ENST00000582330.2	17	74776499	74839753	Cells_EBV-transformed_lymphocytes	3.73433	0.00938813	0.000376424	0.000999001	rs2166703	0.000163751	2.5e-17	FALSE	0.0051183	0.00576383
ENSG00000170190	Breast (Overall)	SLC16A5	ENST00000580123.5	17	75087727	75106162	Spleen	-3.38596	0.0326401	0.0021279	0.035964	rs895690	6.77e-05	1.2e-17	FALSE	0.097911	0.0022795
ENSG00000125449	Breast (Overall)	ARMC7	ENST00000581078.1	17	75109952	75130272	Whole_Blood	-3.36466	0.0254823	0.000766372	0.013986	rs895690	6.77e-05	9.57e-18	FALSE	0.065637	0.00115061
ENSG00000125458	Breast (Overall)	NT5C	ENST00000580758.5	17	75130225	75131757	Spleen	-3.69554	0.0289948	0.00219423	0.003996	rs895690	6.77e-05	1.35e-17	FALSE		0.00149495
ENSG00000125447	Breast (Overall)	GGA3	ENST00000583282.5	17	75236599	75262363	Uterus	3.88358	0.0147238	0.00164688	0.013986	rs895690	6.77e-05	6.12e-17	FALSE		0.0185618
ENSG00000125447	Breast (Overall)	GGA3	ENST00000584550.1	17	75236599	75262363	Uterus	3.80442	0.0147238	0.00227423	0.021978	rs2291031	0.00145794	4.02e-17	FALSE		0.0185618
ENSG00000125447	Breast (Overall)	GGA3	ENST00000582486.5	17	75236599	75262363	Cells_Cultured_fibroblasts	4.9203	0.000471189	1.04e-05	0.000999001	rs895690	6.77e-05	1.65e-16	FALSE		0.0185618
ENSG00000125447	Breast (Overall)	GGA3	ENST00000578348.5	17	75236599	75262363	Cells_Cultured_fibroblasts	3.70166	0.000471189	0.00257036	0.02997	rs936393	0.00156265	1.79e-17	FALSE		0.0185618
ENSG00000125445	Breast (Overall)	MRPS7	ENST00000584678.1	17	75261674	75266376	Ovary	4.41706	0.00165066	5e-05	0.000999001	rs895690	6.77e-05	1.09e-16	FALSE		0.00264328
ENSG00000125445	Breast (Overall)	MRPS7	ENST00000579761.5	17	75261674	75266376	Adipose_Subcutaneous	3.33964	0.0493042	0.00335544	0.014985	rs6501772	0.00158563	1.06e-17	FALSE		0.00264328
ENSG00000177728	Breast (Overall)	TMEM94	ENST00000578853.1	17	75441159	75500452	Adipose_Subcutaneous	4.41943	0.00398397	0.000138549	0.00699301	rs895690	6.77e-05	8.11e-17	FALSE		0.0181311
ENSG00000177728	Breast (Overall)	TMEM94	ENST00000577247.5	17	75441159	75500452	Adipose_Visceral_Omentum	-3.81501	0.0209903	0.00163414	0.022977	rs3744017	0.00150137	1.51e-16	FALSE		0.0181311
ENSG00000177728	Breast (Overall)	TMEM94	ENST00000578624.1	17	75441159	75500452	Cells_EBV-transformed_lymphocytes	3.81465	4.89e-05	0.00259114	0.022977	rs895690	6.77e-05	1.17e-16	FALSE		0.0181311
ENSG00000177728	Breast (Overall)	TMEM94	ENST00000580441.5	17	75441159	75500452	Cells_EBV-transformed_lymphocytes	-5.42265	4.89e-05	1.12e-06	0.000999001	rs895690	6.77e-05	1.93e-14	FALSE		0.0181311
ENSG00000177728	Breast (Overall)	TMEM94	ENST00000375248.9	17	75441159	75500452	Adipose_Subcutaneous	3.8713	0.00398397	0.00151561	0.010989	rs895690	6.77e-05	3.28e-17	FALSE		0.0181311
ENSG00000182173	Breast (Overall)	TSEN54	ENST00000583634.1	17	75515944	75524735	Cells_Cultured_fibroblasts	4.82456	0.000671183	1.54e-05	0.002997	rs895690	6.77e-05	4.31e-15	FALSE		0.00352127
ENSG00000108469	Breast (Overall)	RECQL5	ENST00000582548.1	17	75626845	75667189	Adipose_Visceral_Omentum	-3.57422	0.0330226	0.00210765	0.018981	rs895690	6.77e-05	9.87e-18	FALSE		0.00369395
ENSG00000108469	Breast (Overall)	RECQL5	ENST00000582548.1	17	75626845	75667189	Cells_EBV-transformed_lymphocytes	3.7044	0.0259446	0.00211888	0.017982	rs895690	6.77e-05	1.55e-17	FALSE		0.00369395
ENSG00000259120	Breast (Overall)	SMIM6	ENST00000556126.2	17	75646243	75647975	Whole_Blood	3.83276	0.00425117	0	0.025974	rs895690	6.77e-05	7.77e-17	FALSE	0.14613	0.00435881
ENSG00000161526	Breast (Overall)	SAP30BP	ENST00000580322.5	17	75667251	75708062	Cells_EBV-transformed_lymphocytes	3.85237	0.0118849	0.00280747	0.018981	rs895690	6.77e-05	8.5e-17	FALSE		0.01111
ENSG00000161526	Breast (Overall)	SAP30BP	ENST00000583329.5	17	75667251	75708062	Cells_EBV-transformed_lymphocytes	4.0387	0.0118849	0.00128994	0.010989	rs895690	6.77e-05	7.9e-16	FALSE		0.01111
ENSG00000132470	Breast (Overall)	ITGB4	ENST00000200181.8	17	75721328	75757818	Cells_Cultured_fibroblasts	-3.49219	0.0242714	0.000958164	0.000999001	rs8074137	0.00043872	1.25e-17	FALSE	0.00051556	0.0101566
ENSG00000132475	Breast (Overall)	H3-3B	ENST00000592643.5	17	75776434	75785893	Whole_Blood	-3.64501	0.0328156	0.00187168	0.015984	rs895690	6.77e-05	3.94e-13	FALSE	0.96503	0.216458
ENSG00000132475	Breast (Overall)	H3-3B	ENST00000586518.1	17	75776434	75785893	Adipose_Visceral_Omentum	-3.54766	0.0341541	0.00233198	0.033966	rs895690	6.77e-05	3.51e-17	FALSE	0.96503	0.216458
ENSG00000132478	Breast (Overall)	UNK	ENST00000589666.6	17	75784806	75825799	Cells_EBV-transformed_lymphocytes	3.5535	0.0171205	0.00228086	0.028971	rs895690	6.77e-05	1.42e-17	FALSE		0.180228
ENSG00000132478	Breast (Overall)	UNK	ENST00000589790.1	17	75784806	75825799	Cells_EBV-transformed_lymphocytes	-3.32336	0.0171205	0.00444704	0.001998	rs9908949	0.031702	1.93e-17	FALSE		0.180228
ENSG00000132478	Breast (Overall)	UNK	ENST00000586527.1	17	75784806	75825799	Cells_EBV-transformed_lymphocytes	3.43547	0.0171205	0.00354912	0.013986	rs895690	6.77e-05	5.45e-18	FALSE		0.180228
ENSG00000132478	Breast (Overall)	UNK	ENST00000592074.1	17	75784806	75825799	Spleen	3.98062	0.00667375	0.000274947	0.00599401	rs895690	6.77e-05	1.2e-15	FALSE		0.180228
ENSG00000132471	Breast (Overall)	WBP2	ENST00000589834.1	17	75845699	75856507	Adipose_Subcutaneous	3.68028	0.0234926	0.00209677	0.003996	rs7207208	0.00077889	6.32e-13	FALSE		0.0148414
ENSG00000132471	Breast (Overall)	WBP2	ENST00000590221.5	17	75845699	75856507	Adipose_Subcutaneous	3.52389	0.0234926	0.00382739	0.021978	rs7207208	0.00077889	1.14e-17	FALSE		0.0148414
ENSG00000132471	Breast (Overall)	WBP2	ENST00000590221.5	17	75845699	75856507	Ovary	-3.93999	0.0175505	0.00130378	0.043956	rs1055129	0.00614904	0.00160135	FALSE		0.0148414
ENSG00000132481	Breast (Overall)	TRIM47	ENST00000587339.2	17	75874164	75878581	Whole_Blood	-3.77745	0.0112528	0.000316883	0.012987	rs7207208	0.00077889	3.35e-17	FALSE		0.00666347
ENSG00000132481	Breast (Overall)	TRIM47	ENST00000592942.1	17	75874164	75878581	Adipose_Visceral_Omentum	-3.35223	0.0209263	0.00160324	0.016983	rs936393	0.00156265	1	TRUE		0.00666347
ENSG00000132481	Breast (Overall)	TRIM47	ENST00000587774.1	17	75874164	75878581	Adipose_Subcutaneous	-3.42469	0.0357689	0.00246204	0.047952	rs3744017	0.00150137	0.998399	TRUE		0.00666347
ENSG00000132481	Breast (Overall)	TRIM47	ENST00000586495.1	17	75874164	75878581	Adipose_Visceral_Omentum	-3.30389	0.0209263	0.00190704	0.030969	rs936393	0.00156265	1	TRUE		0.00666347
ENSG00000161533	Breast (Overall)	ACOX1	ENST00000591857.5	17	75941507	75979177	Ovary	3.39774	0.0407113	0.0033972	0.025974	rs7207208	0.00077889	5.7e-32	FALSE		0.041858
ENSG00000250506	Breast (Overall)	CDK3	ENST00000425876.6	17	76000855	76005999	Adipose_Subcutaneous	-3.38472	0.0238352	0.00071251	0.042957	rs2291031	0.00145794	1e-27	FALSE	0.00026674	0.00385586
ENSG00000182473	Breast (Overall)	EXOC7	ENST00000357231.8	17	76081016	76121576	Cells_EBV-transformed_lymphocytes	4.22499	0.00502127	0.000238954	0.00699301	rs7207208	0.00077889	8.85e-12	FALSE		0.0200817
ENSG00000070495	Breast (Overall)	JMJD6	ENST00000617192.4	17	76712832	76726799	Cells_EBV-transformed_lymphocytes	3.58938	0.0274349	0.00232026	0.00699301	rs7207208	0.00077889	1	TRUE		0.0720297
ENSG00000141577	Breast (Overall)	CEP131	ENST00000571292.1	17	81189593	81222999	Vagina	3.65782	0.0213525	0.0015262	0.030969	rs1531554	0.000360865	0.0559587	TRUE	0.0021533	0.00294559
ENSG00000157637	Breast (Overall)	SLC38A10	ENST00000546352.1	17	81244811	81295547	Uterus	4.09911	0.00734081	0.000331791	0.000999001	rs6565549	0.000188182	0.020327	TRUE	0.46086	0.00383518
ENSG00000157637	Breast (Overall)	SLC38A10	ENST00000573058.1	17	81244811	81295547	Vagina	3.56716	0.0322777	0.00252606	0.000999001	rs1531554	0.000360865	0.0653363	TRUE	0.46086	0.00383518
ENSG00000141552	Breast (Overall)	ANAPC11	ENST00000612413.4	17	81890790	81900991	Vagina	-4.34414	0.00512738	0.000223719	0.00799201	rs4789805	7.91e-06	0.000122633	FALSE	0.54592	0.0406745
ENSG00000185813	Breast (Overall)	PCYT2	ENST00000570388.5	17	81900958	81911432	Adipose_Visceral_Omentum	3.41322	0.0358945	0.00192598	0.022977	rs9897171	0.000202229	2.5e-09	FALSE		0.0169284
ENSG00000169696	Breast (Overall)	ASPSCR1	ENST00000581608.5	17	81976807	82017406	Uterus	5.50068	2.77e-05	4.54e-07	0.001998	rs898097	2.45e-06	0.0117864	FALSE		0.00333247
ENSG00000169696	Breast (Overall)	ASPSCR1	ENST00000583744.1	17	81976807	82017406	Vagina	-4.19463	0.00802513	0.000491961	0.003996	rs898097	2.45e-06	1.32e-09	FALSE		0.00333247
ENSG00000169696	Breast (Overall)	ASPSCR1	ENST00000306729.11	17	81976807	82017406	Uterus	-4.47465	2.77e-05	9.18e-05	0.010989	rs898097	2.45e-06	0.0116641	FALSE		0.00333247
ENSG00000169738	Breast (Overall)	DCXR	ENST00000578885.5	17	82035136	82037709	Uterus	-5.00215	0.000431406	1.02e-05	0.018981	rs898097	2.45e-06	6.89e-08	FALSE		0.00373593
ENSG00000169727	Breast (Overall)	GPS1	ENST00000580141.5	17	82050691	82057470	Uterus	-5.57014	2.77e-05	4.58e-07	0.000999001	rs898097	2.45e-06	0.0117866	FALSE		0.0988963
ENSG00000169718	Breast (Overall)	DUS1L	ENST00000579854.5	17	82057506	82065887	Uterus	3.77145	0.0029666	0.00162301	0.017982	rs898097	2.45e-06	7.6e-11	FALSE		0.0101869
ENSG00000169718	Breast (Overall)	DUS1L	ENST00000578176.5	17	82057506	82065887	Uterus	-4.35849	0.0029666	0.000130964	0.001998	rs898097	2.45e-06	6.17e-10	FALSE		0.0101869
ENSG00000169718	Breast (Overall)	DUS1L	ENST00000580731.1	17	82057506	82065887	Vagina	-3.81928	0.0254643	0.00200761	0.012987	rs898097	2.45e-06	6.62e-11	FALSE		0.0101869
ENSG00000169710	Breast (Overall)	FASN	ENST00000580382.1	17	82078338	82098294	Vagina	-4.04875	0.00713232	0.000308951	0.00599401	rs898097	2.45e-06	3.16e-10	FALSE		0.123887
ENSG00000169710	Breast (Overall)	FASN	ENST00000635197.1	17	82078338	82098294	Uterus	-3.84829	0.0104813	0.000475787	0.018981	rs898097	2.45e-06	1.48e-10	FALSE		0.123887
ENSG00000141551	Breast (Overall)	CSNK1D	ENST00000577578.5	17	82239023	82273700	Ovary	-4.0966	0.0126697	0.000838525	0.014985	rs898097	2.45e-06	5.65e-07	FALSE		0.226723
ENSG00000141551	Breast (Overall)	CSNK1D	ENST00000580784.5	17	82239023	82273700	Adipose_Visceral_Omentum	4.07451	0.0153521	0.000737778	0.013986	rs898097	2.45e-06	2.5e-08	FALSE		0.226723
ENSG00000141551	Breast (Overall)	CSNK1D	ENST00000580061.5	17	82239023	82273700	Vagina	-4.01031	0.0121756	0.00145535	0.010989	rs898097	2.45e-06	2.28e-11	FALSE		0.226723
ENSG00000141551	Breast (Overall)	CSNK1D	ENST00000578904.1	17	82239023	82273700	Cells_Cultured_fibroblasts	3.64088	0.0260871	0.00135855	0.034965	rs898097	2.45e-06	6.69e-07	FALSE		0.226723
ENSG00000141551	Breast (Overall)	CSNK1D	ENST00000578904.1	17	82239023	82273700	Vagina	-3.99304	0.0121756	0.00156553	0.00899101	rs898097	2.45e-06	1.29e-11	FALSE		0.226723
ENSG00000178927	Breast (Overall)	CYBC1	ENST00000578919.5	17	82440912	82450829	Uterus	-3.91636	0.0269801	0.00260703	0.043956	rs12940021	0.000192568	1.24e-09	FALSE		0.00486588
ENSG00000141580	Breast (Overall)	WDR45B	ENST00000571767.5	17	82614562	82648553	Spleen	-3.63502	0.024777	0.00194568	0.011988	rs4789817	0.000203778	2.84e-12	FALSE		0.0466669
ENSG00000141556	Breast (Overall)	TBCD	ENST00000683839.1	17	82752042	82945914	Adipose_Subcutaneous	3.84348	0.0191291	0.00376043	0.00899101	rs898098	2.64e-06	0.988213	TRUE		0.021221
ENSG00000141556	Breast (Overall)	TBCD	ENST00000574886.2	17	82752042	82945914	Adipose_Subcutaneous	3.82552	0.0191291	0.00404544	0.017982	rs898097	2.45e-06	0.988212	TRUE		0.021221
ENSG00000141556	Breast (Overall)	TBCD	ENST00000576432.5	17	82752042	82945914	Cells_Cultured_fibroblasts	4.15366	0.0136335	0.00121063	0.00899101	rs3744157	0.000266195	0.988213	TRUE		0.021221
ENSG00000101624	Breast (Overall)	CEP76	ENST00000587929.1	18	12661833	12702777	Cells_Cultured_fibroblasts	3.98438	0.00930885	0.00033829	0.000999001	rs4796974	6.77e-05	1	TRUE		0.0177631
ENSG00000101773	Breast (Overall)	RBBP8	ENST00000581687.1	18	22798261	23026488	Uterus	4.38802	0.0019485	5.72e-05	0.00599401	rs12966840	1.38e-06	0.99902	TRUE		0.00816341
ENSG00000101773	Breast (Overall)	RBBP8	ENST00000583594.4	18	22798261	23026488	Cells_EBV-transformed_lymphocytes	-3.82974	0.0171205	0.0011545	0.00699301	rs12966840	1.38e-06	1.96e-06	FALSE		0.00816341
ENSG00000101773	Breast (Overall)	RBBP8	ENST00000583057.1	18	22798261	23026488	Vagina	-3.65202	0.0342008	0.00312225	0.013986	rs12966840	1.38e-06	0.000984365	FALSE		0.00816341
ENSG00000134508	Breast (Overall)	CABLES1	ENST00000580644.5	18	23134564	23260470	Adipose_Subcutaneous	-3.79323	0.0150294	0.000594806	0.010989	rs12966840	1.38e-06	1.69e-07	FALSE		0.0337373
ENSG00000134490	Breast (Overall)	TMEM241	ENST00000482411.5	18	23197144	23437961	Whole_Blood	3.85124	0.0129162	0.000470092	0.000999001	rs12966840	1.38e-06	1.38e-06	FALSE		0.0010272
ENSG00000134490	Breast (Overall)	TMEM241	ENST00000477053.5	18	23197144	23437961	Ovary	5.5064	1.82e-05	2.56e-07	0.000999001	rs12966840	1.38e-06	0.998356	TRUE		0.0010272
ENSG00000134490	Breast (Overall)	TMEM241	ENST00000497608.5	18	23197144	23437961	Cells_Cultured_fibroblasts	3.92089	0.0153717	0.000705789	0.00599401	rs12966840	1.38e-06	2.3e-08	FALSE		0.0010272
ENSG00000101782	Breast (Overall)	RIOK3	ENST00000584960.1	18	23453287	23486603	Adipose_Visceral_Omentum	-3.41649	0.000407063	0.00253738	0.017982	rs12966840	1.38e-06	0.000625211	FALSE		0.0181591
ENSG00000101782	Breast (Overall)	RIOK3	ENST00000584052.5	18	23453287	23486603	Cells_EBV-transformed_lymphocytes	-4.85775	0.000237487	9.5e-06	0.000999001	rs12966840	1.38e-06	1	TRUE		0.0181591
ENSG00000101782	Breast (Overall)	RIOK3	ENST00000584052.5	18	23453287	23486603	Spleen	-3.51474	0.0380138	0.00308131	0.00699301	rs12966840	1.38e-06	9.7e-12	FALSE		0.0181591
ENSG00000101782	Breast (Overall)	RIOK3	ENST00000584052.5	18	23453287	23486603	Adipose_Visceral_Omentum	4.78663	0.000407063	6.78e-06	0.001998	rs12966840	1.38e-06	0.00101066	FALSE		0.0181591
ENSG00000154065	Breast (Overall)	ANKRD29	ENST00000585908.2	18	23598926	23662911	Spleen	-4.06081	0.00405192	0.00014671	0.00499501	rs12966840	1.38e-06	7e-13	FALSE		0.00270424
ENSG00000154065	Breast (Overall)	ANKRD29	ENST00000586511.1	18	23598926	23662911	Cells_EBV-transformed_lymphocytes	-3.40099	0.0332132	0.00335714	0.021978	rs12966840	1.38e-06	1.02e-07	FALSE		0.00270424
ENSG00000134504	Breast (Overall)	KCTD1	ENST00000577255.1	18	26454910	26657401	Cells_Cultured_fibroblasts	5.92829	7.44e-07	3.06e-09	0.016983	rs170801	2.42e-17	9.44e-130	FALSE	0.99627	0.123949
ENSG00000134504	Breast (Overall)	KCTD1	ENST00000580059.7	18	26454910	26657401	Cells_EBV-transformed_lymphocytes	-5.86622	4.75e-09	2.68e-08	0.015984	rs170801	2.42e-17	2.41e-132	FALSE	0.99627	0.123949
ENSG00000134504	Breast (Overall)	KCTD1	ENST00000577255.1	18	26454910	26657401	Vagina	-3.82266	0.000651024	0.000792129	0.000999001	rs2155759	0.00187484	4.28e-146	FALSE	0.99627	0.123949
ENSG00000134504	Breast (Overall)	KCTD1	ENST00000408011.7	18	26454910	26657401	Cells_EBV-transformed_lymphocytes	-6.99024	4.75e-09	1.65e-11	0.000999001	rs170801	2.42e-17	8.91e-130	FALSE	0.99627	0.123949
ENSG00000134504	Breast (Overall)	KCTD1	ENST00000580059.7	18	26454910	26657401	Uterus	4.61354	6.45e-13	2.77e-05	0.047952	rs170801	2.42e-17	1.84e-138	FALSE	0.99627	0.123949
ENSG00000134504	Breast (Overall)	KCTD1	ENST00000417602.5	18	26454910	26657401	Cells_EBV-transformed_lymphocytes	-3.68254	4.75e-09	0.00115461	0.000999001	rs1557320	0.000230922	1	TRUE	0.99627	0.123949
ENSG00000134504	Breast (Overall)	KCTD1	ENST00000408011.7	18	26454910	26657401	Uterus	8.1797	6.45e-13	1.99e-15	0.000999001	rs170801	2.42e-17	1	TRUE	0.99627	0.123949
ENSG00000134504	Breast (Overall)	KCTD1	ENST00000577255.1	18	26454910	26657401	Cells_EBV-transformed_lymphocytes	3.68254	4.75e-09	0.00115461	0.000999001	rs1557320	0.000230922	1	TRUE	0.99627	0.123949
ENSG00000134504	Breast (Overall)	KCTD1	ENST00000317932.11	18	26454910	26657401	Vagina	4.68787	0.000651024	1.66e-05	0.044955	rs170801	2.42e-17	1.27e-147	FALSE	0.99627	0.123949
ENSG00000153339	Breast (Overall)	TRAPPC8	ENST00000582539.5	18	31829197	31953136	Adipose_Visceral_Omentum	3.42562	0.0343691	0.00184022	0.00999001	rs16963370	8.41e-11	0.045292	TRUE		0.0913459
ENSG00000186814	Breast (Overall)	ZSCAN30	ENST00000589178.5	18	35251058	35290245	Spleen	-3.68465	0.0221329	0.00160312	0.00699301	rs767531	1.79e-05	0.000160405	FALSE	0.34166	0.0014282
ENSG00000152223	Breast (Overall)	EPG5	ENST00000585906.5	18	45800581	45967329	Ovary	-3.87359	0.0128203	0.000750699	0.017982	rs9952980	3.42e-13	0.953612	TRUE		0.0235927
ENSG00000197046	Breast (Overall)	SIGLEC15	ENST00000546268.5	18	45825675	45844094	Whole_Blood	6.04082	9.04e-07	3.07e-09	0.000999001	rs9952980	3.42e-13	0.00434758	FALSE	1.6446e-06	0.00124848
ENSG00000152234	Breast (Overall)	ATP5F1A	ENST00000590665.5	18	46080248	46104334	Vagina	-4.01384	0.0108182	0.000896065	0.00599401	rs9952980	3.42e-13	0.0169436	FALSE		0.125636
ENSG00000152234	Breast (Overall)	ATP5F1A	ENST00000282050.6	18	46080248	46104334	Vagina	-3.8221	0.0108182	0.00198479	0.00599401	rs9952980	3.42e-13	0.00121859	FALSE		0.125636
ENSG00000152240	Breast (Overall)	HAUS1	ENST00000592206.5	18	46104378	46128333	Cells_EBV-transformed_lymphocytes	4.11566	0.00457531	0.000193032	0.00699301	rs9952980	3.42e-13	0.950705	TRUE		0.00175081
ENSG00000141627	Breast (Overall)	DYM	ENST00000269445.10	18	49036387	49461347	Cells_EBV-transformed_lymphocytes	3.73167	0.0207947	0.00209234	0.000999001	rs4479321	4.65e-05	1	TRUE		0.0109005
ENSG00000119537	Breast (Overall)	KDSR	ENST00000645214.2	18	63327726	63367228	Cells_Cultured_fibroblasts	-4.34789	0.0032334	9.62e-05	0.000999001	rs2255302	0.0119274	1	TRUE		0.0146641
ENSG00000075336	Breast (Overall)	TIMM21	ENST00000581467.1	18	74148523	74160531	Whole_Blood	3.35138	0.0160878	0	0.00599401	rs1024906	0.000276514	1	TRUE	2.1567e-05	0.00183134
ENSG00000099625	Breast (Overall)	CBARP	ENST00000589260.5	19	1228287	1238027	Cells_EBV-transformed_lymphocytes	3.64438	0.0174238	0.00107214	0.002997	rs2301800	7.6e-06	1	TRUE		0.0249474
ENSG00000115266	Breast (Overall)	APC2	ENST00000590469.6	19	1446302	1473244	Uterus	3.43812	0.033197	0.00234309	0.000999001	rs2301800	7.6e-06	0.962031	TRUE	0.019969	0.0955138
ENSG00000079313	Breast (Overall)	REXO1	ENST00000590936.5	19	1815248	1848483	Cells_Cultured_fibroblasts	-3.41415	0.0226847	0.000639812	0.001998	rs2301800	7.6e-06	1.52e-05	FALSE		0.0763272
ENSG00000099875	Breast (Overall)	MKNK2	ENST00000589534.2	19	2037465	2051244	Vagina	3.95089	0.0137315	0.00077861	0.000999001	rs2301800	7.6e-06	0.963915	TRUE		0.00967507
ENSG00000099875	Breast (Overall)	MKNK2	ENST00000587416.5	19	2037465	2051244	Whole_Blood	-3.42051	0.0417684	0.00250011	0.002997	rs2301800	7.6e-06	4.61e-06	FALSE		0.00967507
ENSG00000104886	Breast (Overall)	PLEKHJ1	ENST00000591099.6	19	2230084	2237704	Adipose_Subcutaneous	-3.95312	0.0105242	0.000385686	0.000999001	rs12980348	7.71e-05	0.0372988	FALSE	3.2058e-05	0.00799765
ENSG00000104897	Breast (Overall)	SF3A2	ENST00000221494.10	19	2236824	2248655	Cells_Cultured_fibroblasts	-4.36888	0.00170874	3.75e-05	0.03996	rs2301800	7.6e-06	0.993321	TRUE	0.99993	0.145361
ENSG00000104897	Breast (Overall)	SF3A2	ENST00000592839.6	19	2236824	2248655	Cells_Cultured_fibroblasts	-3.35877	0.00170874	0.00234867	0.000999001	rs2074554	0.000130562	0.0292285	FALSE	0.99993	0.145361
ENSG00000077009	Breast (Overall)	NMRK2	ENST00000597889.1	19	3933069	3942416	Whole_Blood	4.01448	0.00404736	5.96e-05	0.000999001	rs243372	0.000627698	0.000771589	FALSE		0.00151515
ENSG00000008382	Breast (Overall)	MPND	ENST00000597036.5	19	4343527	4360086	Cells_Cultured_fibroblasts	3.3626	0.047961	0.0030885	0.00999001	rs17178414	0.00018515	0.00024491	FALSE		0.00504431
ENSG00000105426	Breast (Overall)	PTPRS	ENST00000586065.1	19	5158495	5340812	Adipose_Visceral_Omentum	4.0167	0.00612305	0.00017706	0.00799201	rs17178414	0.00018515	0.524199	TRUE	1	0.101638
ENSG00000065989	Breast (Overall)	PDE4A	ENST00000293683.9	19	10416773	10469630	Cells_EBV-transformed_lymphocytes	3.53623	0.0168318	0.00284115	0.000999001	rs322141	0.000405878	0.47963	TRUE		0.0674465
ENSG00000130733	Breast (Overall)	YIPF2	ENST00000586575.5	19	10922185	10928681	Adipose_Visceral_Omentum	-3.56634	0.0413461	0.00289605	0.003996	rs322143	0.000195596	0.00102469	FALSE	0.16134	0.00173883
ENSG00000196757	Breast (Overall)	ZNF700	ENST00000482090.1	19	11925068	11950773	Adipose_Visceral_Omentum	-3.33902	0.0164996	0	0.014985	rs1060218	1.54e-06	1.4e-36	FALSE	2.0115e-06	0.00126399
ENSG00000223547	Breast (Overall)	ZNF844	ENST00000441304.2	19	12064731	12081565	Adipose_Visceral_Omentum	-4.7545	0.000119254	0	0.003996	rs1060218	1.54e-06	1.12e-34	FALSE	0.36142	0.001224
ENSG00000223547	Breast (Overall)	ZNF844	ENST00000550826.1	19	12064731	12081565	Cells_Cultured_fibroblasts	-3.65504	0.0109708	0.000257141	0.000999001	rs322143	0.000195596	2.04e-36	FALSE	0.36142	0.001224
ENSG00000132010	Breast (Overall)	ZNF20	ENST00000600335.5	19	12092843	12140355	Ovary	-3.86031	0.00767495	0.000339724	0.02997	rs16995252	1.44e-08	2.41e-36	FALSE		0.00496171
ENSG00000257591	Breast (Overall)	ZNF625	ENST00000414892.5	19	12142090	12156734	Whole_Blood	-4.62593	0.000241395	0	0.000999001	rs16995252	1.44e-08	1	TRUE	0.011511	0.0194509
ENSG00000257591	Breast (Overall)	ZNF625	ENST00000414892.5	19	12142090	12156734	Whole_Blood	-4.62593	0.000241395	0	0.000999001	rs16995252	1.44e-08	1.36e-35	FALSE	0.011511	0.0194509
ENSG00000197857	Breast (Overall)	ZNF44	ENST00000397742.7	19	12224686	12294883	Adipose_Subcutaneous	-3.36181	0.0389477	0.00232297	0.012987	rs16995252	1.44e-08	1.72e-36	FALSE		0.00144583
ENSG00000196466	Breast (Overall)	ZNF799	ENST00000460935.1	19	12390016	12401271	Adipose_Subcutaneous	3.66164	0.0113368	0.000250606	0.00499501	rs16995252	1.44e-08	1.13e-34	FALSE	0.10401	0.00148873
ENSG00000188033	Breast (Overall)	ZNF490	ENST00000465656.1	19	12576100	12640098	Spleen	3.36827	0.0205421	0.00075641	0.021978	rs16995252	1.44e-08	2.01e-36	FALSE		0.00820177
ENSG00000188033	Breast (Overall)	ZNF490	ENST00000465656.1	19	12576100	12640098	Whole_Blood	3.64129	0.00746286	0	0.018981	rs16995252	1.44e-08	6.32e-35	FALSE		0.00820177
ENSG00000198356	Breast (Overall)	GET3	ENST00000590633.1	19	12737139	12748323	Cells_EBV-transformed_lymphocytes	-4.07576	0.00311011	9.17e-05	0.000999001	rs9384	4.59e-05	9.73e-08	FALSE	0.032654	0.0897595
ENSG00000104889	Breast (Overall)	RNASEH2A	ENST00000590121.2	19	12806584	12813640	Cells_Cultured_fibroblasts	4.29587	0.000684762	0	0.014985	rs16995252	1.44e-08	1.17e-35	FALSE		0.00928204
ENSG00000105607	Breast (Overall)	GCDH	ENST00000222214.10	19	12891128	12915126	Spleen	3.48101	0.0117657	0.00349665	0.016983	rs2607276	7.3e-09	2.29e-35	FALSE		0.00853321
ENSG00000179115	Breast (Overall)	FARSA	ENST00000423140.6	19	12922479	12934037	Adipose_Subcutaneous	4.56895	0.000456697	1.47e-05	0.030969	rs1060218	1.54e-06	1	TRUE		0.0298896
ENSG00000179115	Breast (Overall)	FARSA	ENST00000586146.5	19	12922479	12934037	Adipose_Subcutaneous	4.56895	0.000456697	1.47e-05	0.033966	rs1060218	1.54e-06	1	TRUE		0.0298896
ENSG00000179218	Breast (Overall)	CALR	ENST00000680816.1	19	12938578	12944489	Cells_EBV-transformed_lymphocytes	-3.52423	0.028105	0.0021236	0.000999001	rs2607276	7.3e-09	8.52e-52	FALSE		0.0752767
ENSG00000179218	Breast (Overall)	CALR	ENST00000590325.1	19	12938578	12944489	Adipose_Visceral_Omentum	3.95445	0.0097566	0.00038356	0.018981	rs2607276	7.3e-09	1.23e-49	FALSE		0.0752767
ENSG00000008441	Breast (Overall)	NFIX	ENST00000592199.6	19	12995475	13098796	Adipose_Subcutaneous	4.24242	0.00153216	2.21e-05	0.000999001	rs8110787	2.21e-05	2.73e-20	FALSE		0.501831
ENSG00000104903	Breast (Overall)	LYL1	ENST00000590120.1	19	13099033	13103161	Adipose_Subcutaneous	-3.6285	0.0125314	0.000285074	0.025974	rs879989	2.73e-08	1	TRUE	0.18773	0.163165
ENSG00000104903	Breast (Overall)	LYL1	ENST00000590120.1	19	13099033	13103161	Adipose_Subcutaneous	-3.6285	0.0125314	0.000285074	0.025974	rs879989	2.73e-08	2.42e-53	FALSE	0.18773	0.163165
ENSG00000104903	Breast (Overall)	LYL1	ENST00000590120.1	19	13099033	13103161	Ovary	-3.69654	0.00763004	0.000218554	0.034965	rs2607276	7.3e-09	1.47e-52	FALSE	0.18773	0.163165
ENSG00000104907	Breast (Overall)	TRMT1	ENST00000588746.5	19	13104902	13117567	Ovary	3.66137	0.00887146	0.00376304	0.028971	rs2607276	7.3e-09	1.27e-52	FALSE		0.00862014
ENSG00000104907	Breast (Overall)	TRMT1	ENST00000593157.5	19	13104902	13117567	Ovary	4.11665	0.00887146	0.000576633	0.015984	rs2607276	7.3e-09	1.23e-45	FALSE		0.00862014
ENSG00000104907	Breast (Overall)	TRMT1	ENST00000592814.5	19	13104902	13117567	Cells_EBV-transformed_lymphocytes	-3.92308	0.00452907	0.00148623	0.000999001	rs2974752	8.74e-05	1.26e-14	FALSE		0.00862014
ENSG00000104907	Breast (Overall)	TRMT1	ENST00000586830.1	19	13104902	13117567	Cells_EBV-transformed_lymphocytes	-3.92308	0.00452907	0.00148623	0.000999001	rs2974752	8.74e-05	1.26e-14	FALSE		0.00862014
ENSG00000104907	Breast (Overall)	TRMT1	ENST00000591717.5	19	13104902	13117567	Cells_EBV-transformed_lymphocytes	-3.92308	0.00452907	0.00148623	0.000999001	rs2974752	8.74e-05	1.26e-14	FALSE		0.00862014
ENSG00000104907	Breast (Overall)	TRMT1	ENST00000221504.12	19	13104902	13117567	Adipose_Subcutaneous	-4.21007	0.00585504	0.000204229	0.001998	rs2974754	0.000139235	1.46e-46	FALSE		0.00862014
ENSG00000104907	Breast (Overall)	TRMT1	ENST00000593157.5	19	13104902	13117567	Cells_EBV-transformed_lymphocytes	-3.92308	0.00452907	0.00148623	0.000999001	rs2974752	8.74e-05	1.26e-14	FALSE		0.00862014
ENSG00000104915	Breast (Overall)	STX10	ENST00000343587.9	19	13144058	13150383	Ovary	-4.46401	0.00193182	6.44e-05	0.03996	rs11085825	4.94e-06	0.999998	TRUE		0.00109161
ENSG00000104915	Breast (Overall)	STX10	ENST00000588848.5	19	13144058	13150383	Adipose_Visceral_Omentum	3.55627	0.0302219	0.00263314	0.018981	rs2607276	7.3e-09	9.04e-53	FALSE		0.00109161
ENSG00000132016	Breast (Overall)	BRME1	ENST00000346736.6	19	13882348	13906452	Whole_Blood	3.55385	0.0127781	0.000759282	0.000999001	rs1049481	0.000379641	1	TRUE	0.55306	0.00360703
ENSG00000132016	Breast (Overall)	BRME1	ENST00000589393.1	19	13882348	13906452	Whole_Blood	3.55385	0.0127781	0.000759282	0.000999001	rs1049481	0.000379641	1	TRUE	0.55306	0.00360703
ENSG00000132000	Breast (Overall)	PODNL1	ENST00000586075.1	19	13931187	13953392	Ovary	-3.43676	0.0413649	0.00353235	0.021978	rs2607276	7.3e-09	1.44e-31	FALSE	0.04181	0.00064603
ENSG00000132002	Breast (Overall)	DNAJB1	ENST00000601533.6	19	14514769	14560391	Ovary	3.79916	0.0289096	0.00246815	0.003996	rs2607276	7.3e-09	1	TRUE	0.48155	0.0292642
ENSG00000141867	Breast (Overall)	BRD4	ENST00000597315.5	19	15235519	15332545	Adipose_Visceral_Omentum	-3.70286	0.0248249	0.00127911	0.000999001	rs3760703	0.00993381	1.18e-60	FALSE		0.671309
ENSG00000131351	Breast (Overall)	HAUS8	ENST00000595958.1	19	17049729	17075625	Vagina	3.55176	0.0132325	0.00229595	0.000999001	rs3745348	0.000280849	8.22e-11	FALSE		0.00186747
ENSG00000131351	Breast (Overall)	HAUS8	ENST00000448593.6	19	17049729	17075625	Vagina	3.63235	0.0132325	0.00196594	0.000999001	rs3745348	0.000280849	8.22e-11	FALSE		0.00186747
ENSG00000099331	Breast (Overall)	MYO9B	ENST00000682292.1	19	17075777	17214537	Cells_EBV-transformed_lymphocytes	4.04672	0.00573088	0.000779116	0.003996	rs4808616	1.3e-08	8.67e-60	FALSE		0.102479
ENSG00000099331	Breast (Overall)	MYO9B	ENST00000593411.1	19	17075777	17214537	Cells_EBV-transformed_lymphocytes	4.13303	0.00573088	0.000537016	0.002997	rs4808616	1.3e-08	1.26e-59	FALSE		0.102479
ENSG00000105393	Ovarian (serous)	BABAM1	ENST00000601232.1	19	17267376	17281249	Whole_Blood	-6.83512	4.76e-10	7.37e-11	0.028971	rs4808616	1.74e-18	1.1e-50	FALSE		0.0510104
ENSG00000105393	Breast (ER-)	BABAM1	ENST00000599474.5	19	17267376	17281249	Adipose_Subcutaneous	11.7094	2.52e-31	9.13e-31	0.017982	rs8100241	1.71e-45	6.17e-18	FALSE		0.0510104
ENSG00000105393	Breast (ER-)	BABAM1	ENST00000599474.5	19	17267376	17281249	Adipose_Subcutaneous	11.7094	2.52e-31	9.13e-31	0.017982	rs8100241	1.71e-45	1	TRUE		0.0510104
ENSG00000105393	Ovarian (serous)	BABAM1	ENST00000447614.6	19	17267376	17281249	Cells_EBV-transformed_lymphocytes	-4.33637	0.0409747	0.000217282	0.002997	rs8100241	6.81e-12	1	TRUE		0.0510104
ENSG00000105393	Ovarian (serous)	BABAM1	ENST00000447614.6	19	17267376	17281249	Cells_EBV-transformed_lymphocytes	-4.33637	0.0409747	0.000217282	0.002997	rs8100241	6.81e-12	3.45e-78	FALSE		0.0510104
ENSG00000105393	Breast (ER-)	BABAM1	ENST00000447614.6	19	17267376	17281249	Adipose_Subcutaneous	-12.5392	2.52e-31	5.47e-35	0.000999001	rs8170	6.05e-36	6.17e-18	FALSE		0.0510104
ENSG00000105393	Breast (ER-)	BABAM1	ENST00000447614.6	19	17267376	17281249	Adipose_Subcutaneous	-12.5392	2.52e-31	5.47e-35	0.000999001	rs8170	6.05e-36	1.13e-13	FALSE		0.0510104
ENSG00000105393	Breast (ER-)	BABAM1	ENST00000601938.5	19	17267376	17281249	Adipose_Subcutaneous	-12.1794	2.52e-31	4.4e-33	0.000999001	rs8170	6.05e-36	1.47e-15	FALSE		0.0510104
ENSG00000105393	Breast (ER-)	BABAM1	ENST00000601436.5	19	17267376	17281249	Adipose_Subcutaneous	11.9503	2.52e-31	5.82e-32	0.000999001	rs8170	6.05e-36	9.95e-17	FALSE		0.0510104
ENSG00000074855	Breast (Overall)	ANO8	ENST00000597643.5	19	17323223	17334855	Spleen	-3.31306	0.000260159	0.000922801	0.00699301	rs4808616	1.3e-08	1.55e-60	FALSE		0.068368
ENSG00000074855	Breast (Overall)	ANO8	ENST00000600711.1	19	17323223	17334855	Spleen	-4.63655	0.000260159	3.54e-06	0.003996	rs4808616	1.3e-08	4.34e-58	FALSE		0.068368
ENSG00000130299	Breast (Overall)	GTPBP3	ENST00000599329.1	19	17334920	17342731	Spleen	-5.59546	6.17e-06	3.74e-07	0.046953	rs4808616	1.3e-08	0.999985	TRUE		0.00124139
ENSG00000130299	Breast (Overall)	GTPBP3	ENST00000596166.5	19	17334920	17342731	Cells_Cultured_fibroblasts	4.15777	0.00846216	0.000417776	0.003996	rs4808616	1.3e-08	1.14e-58	FALSE		0.00124139
ENSG00000130299	Breast (Overall)	GTPBP3	ENST00000600625.5	19	17334920	17342731	Cells_Cultured_fibroblasts	-3.861	0.00846216	0.00146799	0.046953	rs2278997	2.44e-05	1.95e-60	FALSE		0.00124139
ENSG00000130299	Breast (Overall)	GTPBP3	ENST00000598038.5	19	17334920	17342731	Spleen	-5.59546	6.17e-06	3.74e-07	0.044955	rs4808616	1.3e-08	0.999985	TRUE		0.00124139
ENSG00000141971	Breast (Overall)	MVB12A	ENST00000543795.5	19	17405722	17433724	Spleen	5.87305	3.12e-06	4.28e-08	0.000999001	rs7258465	5.35e-28	1.42e-46	FALSE	1.7645e-05	0.00132102
ENSG00000141971	Breast (Overall)	MVB12A	ENST00000543795.5	19	17405722	17433724	Spleen	5.87305	3.12e-06	4.28e-08	0.000999001	rs7258465	5.35e-28	1	TRUE	1.7645e-05	0.00132102
ENSG00000141971	Breast (Overall)	MVB12A	ENST00000594784.1	19	17405722	17433724	Uterus	-3.59572	0.0395884	0.00388188	0.043956	rs7258465	5.35e-28	3.01e-135	FALSE	1.7645e-05	0.00132102
ENSG00000130304	Breast (Overall)	SLC27A1	ENST00000600277.5	19	17468769	17506168	Vagina	4.8528	0.000307514	6.09e-06	0.02997	rs8105994	1.62e-28	1.31e-79	FALSE		0.00107943
ENSG00000130313	Breast (Overall)	PGLS	ENST00000594761.5	19	17511636	17521288	Uterus	-6.31062	1.64e-07	1.11e-09	0.000999001	rs8105994	1.62e-28	6.45e-112	FALSE		0.0044219
ENSG00000130479	Breast (Overall)	MAP1S	ENST00000324096.9	19	17719242	17734513	Ovary	7.65152	5.04e-11	1.79e-13	0.001998	rs8105994	1.62e-28	1	TRUE		0.0594522
ENSG00000130479	Breast (Overall)	MAP1S	ENST00000594212.5	19	17719242	17734513	Adipose_Visceral_Omentum	-5.56682	9.37e-06	7.78e-08	0.026973	rs8105994	1.62e-28	2.46e-95	FALSE		0.0594522
ENSG00000130479	Breast (Overall)	MAP1S	ENST00000594365.5	19	17719242	17734513	Cells_EBV-transformed_lymphocytes	6.15451	7.68e-07	9.04e-09	0.00599401	rs8105994	1.62e-28	3.85e-13	FALSE		0.0594522
ENSG00000130479	Breast (Overall)	MAP1S	ENST00000597000.1	19	17719242	17734513	Ovary	7.07555	5.04e-11	1.34e-11	0.001998	rs8105994	1.62e-28	3.01e-40	FALSE		0.0594522
ENSG00000130479	Breast (Overall)	MAP1S	ENST00000598769.5	19	17719242	17734513	Ovary	5.29644	5.04e-11	9.45e-07	0.01998	rs8105994	1.62e-28	4.53e-71	FALSE		0.0594522
ENSG00000130475	Breast (Overall)	FCHO1	ENST00000599236.5	19	17747718	17788568	Spleen	4.36312	6.28e-07	0.000256438	0.012987	rs10854166	3.55e-10	1.31e-94	FALSE		0.0679069
ENSG00000130475	Breast (Overall)	FCHO1	ENST00000599236.5	19	17747718	17788568	Spleen	4.36312	6.28e-07	0.000256438	0.012987	rs10854166	3.55e-10	1	TRUE		0.0679069
ENSG00000130475	Breast (Overall)	FCHO1	ENST00000593870.5	19	17747718	17788568	Spleen	-6.30127	6.28e-07	6.2e-09	0.00499501	rs8105994	1.62e-28	3.17e-79	FALSE		0.0679069
ENSG00000130475	Breast (Overall)	FCHO1	ENST00000598086.5	19	17747718	17788568	Spleen	5.21868	6.28e-07	3.78e-06	0.01998	rs8105994	1.62e-28	3.96e-75	FALSE		0.0679069
ENSG00000130475	Breast (Overall)	FCHO1	ENST00000597474.5	19	17747718	17788568	Cells_EBV-transformed_lymphocytes	6.24757	8.7e-07	1.13e-08	0.003996	rs8105994	1.62e-28	4.66e-26	FALSE		0.0679069
ENSG00000130475	Breast (Overall)	FCHO1	ENST00000599236.5	19	17747718	17788568	Cells_EBV-transformed_lymphocytes	-4.54119	8.7e-07	0.000145439	0.047952	rs8105994	1.62e-28	2.29e-81	FALSE		0.0679069
ENSG00000130475	Breast (Overall)	FCHO1	ENST00000252771.11	19	17747718	17788568	Vagina	-6.35814	2.16e-07	1.43e-09	0.000999001	rs8105994	1.62e-28	4.48e-98	FALSE		0.0679069
ENSG00000130475	Breast (Overall)	FCHO1	ENST00000252771.11	19	17747718	17788568	Cells_EBV-transformed_lymphocytes	4.17191	8.7e-07	0.000755153	0.016983	rs2363956	5.27e-07	1.1e-101	FALSE		0.0679069
ENSG00000130475	Breast (Overall)	FCHO1	ENST00000602111.5	19	17747718	17788568	Cells_EBV-transformed_lymphocytes	5.21465	8.7e-07	4.97e-06	0.002997	rs8105994	1.62e-28	4.48e-98	FALSE		0.0679069
ENSG00000105639	Breast (Overall)	JAK3	ENST00000458235.7	19	17824780	17848071	Spleen	-7.04764	2.38e-09	9.1e-12	0.000999001	rs8105994	1.62e-28	1.18e-86	FALSE	7.4956e-21	0.0329897
ENSG00000105640	Breast (Overall)	RPL18A	ENST00000600147.5	19	17859910	17864153	Adipose_Subcutaneous	-6.78804	1.27e-08	2.27e-11	0.003996	rs8105994	1.62e-28	1.94e-34	FALSE	0.99994	0.454729
ENSG00000105640	Breast (Overall)	RPL18A	ENST00000599870.1	19	17859910	17864153	Uterus	-5.23967	5.8e-05	9.65e-07	0.020979	rs8105994	1.62e-28	5.03e-105	FALSE	0.99994	0.454729
ENSG00000105640	Breast (Overall)	RPL18A	ENST00000599870.1	19	17859910	17864153	Ovary	-5.59988	7.51e-06	8.58e-08	0.010989	rs8105994	1.62e-28	2.54e-114	FALSE	0.99994	0.454729
ENSG00000105640	Breast (Overall)	RPL18A	ENST00000597648.5	19	17859910	17864153	Adipose_Visceral_Omentum	-5.35048	1.51e-06	2.63e-07	0.024975	rs8105994	1.62e-28	1.14e-104	FALSE	0.99994	0.454729
ENSG00000105640	Breast (Overall)	RPL18A	ENST00000599870.1	19	17859910	17864153	Adipose_Visceral_Omentum	-5.91167	1.51e-06	1.02e-08	0.010989	rs8105994	1.62e-28	7.94e-80	FALSE	0.99994	0.454729
ENSG00000105642	Breast (Overall)	KCNN1	ENST00000683930.1	19	17951293	18000085	Spleen	-5.50398	6.55e-06	7.43e-08	0.012987	rs8105994	1.62e-28	4.3e-20	FALSE		0.055041
ENSG00000105642	Breast (Overall)	KCNN1	ENST00000682421.1	19	17951293	18000085	Cells_EBV-transformed_lymphocytes	-6.57955	4.44e-08	2.83e-10	0.003996	rs8105994	1.62e-28	2.44e-17	FALSE		0.055041
ENSG00000105642	Breast (Overall)	KCNN1	ENST00000682733.1	19	17951293	18000085	Cells_EBV-transformed_lymphocytes	5.31655	4.44e-08	6.35e-07	0.02997	rs8105994	1.62e-28	1.6e-20	FALSE		0.055041
ENSG00000105643	Breast (Overall)	ARRDC2	ENST00000222250.5	19	18001132	18014102	Adipose_Subcutaneous	4.92661	7.75e-05	1.67e-06	0.000999001	rs8100241	3.45e-07	2.28e-21	FALSE	0.00013011	0.00122745
ENSG00000105643	Breast (Overall)	ARRDC2	ENST00000593460.1	19	18001132	18014102	Adipose_Subcutaneous	4.92661	7.75e-05	1.67e-06	0.000999001	rs8100241	3.45e-07	2.28e-21	FALSE	0.00013011	0.00122745
ENSG00000105643	Breast (Overall)	ARRDC2	ENST00000600788.6	19	18001132	18014102	Adipose_Visceral_Omentum	-4.68568	0.000613369	1.12e-05	0.035964	rs8105994	1.62e-28	7.36e-22	FALSE	0.00013011	0.00122745
ENSG00000096996	Breast (Overall)	IL12RB1	ENST00000430026.7	19	18058995	18098944	Cells_EBV-transformed_lymphocytes	-5.15743	4.24e-09	1e-06	0.022977	rs8105994	1.62e-28	7.09e-21	FALSE	0.015353	0.00067229
ENSG00000096996	Breast (Overall)	IL12RB1	ENST00000598019.6	19	18058995	18098944	Cells_EBV-transformed_lymphocytes	6.97464	4.24e-09	1.23e-11	0.002997	rs8105994	1.62e-28	3.32e-16	FALSE	0.015353	0.00067229
ENSG00000099308	Breast (Overall)	MAST3	ENST00000601226.2	19	18097778	18151692	Whole_Blood	-5.84596	9.56e-07	0	0.00899101	rs8105994	1.62e-28	2.86e-19	FALSE		0.149681
ENSG00000099308	Breast (Overall)	MAST3	ENST00000608648.1	19	18097778	18151692	Cells_EBV-transformed_lymphocytes	5.28815	2.44e-06	1.24e-07	0.022977	rs8105994	1.62e-28	1.38e-20	FALSE		0.149681
ENSG00000099308	Breast (Overall)	MAST3	ENST00000262811.10	19	18097778	18151692	Cells_EBV-transformed_lymphocytes	5.60128	2.44e-06	2.13e-08	0.013986	rs8105994	1.62e-28	7.28e-20	FALSE		0.149681
ENSG00000105647	Breast (Overall)	PIK3R2	ENST00000617130.5	19	18153163	18170532	Spleen	5.29505	4.64e-05	8.33e-07	0.017982	rs8105994	1.62e-28	1.43e-20	FALSE		0.0446813
ENSG00000105647	Breast (Overall)	PIK3R2	ENST00000464016.3	19	18153163	18170532	Whole_Blood	-5.00286	0.000194248	2.26e-06	0.003996	rs8105994	1.62e-28	3.3e-21	FALSE		0.0446813
ENSG00000105649	Breast (Overall)	RAB3A	ENST00000481914.2	19	18196784	18204042	Spleen	-5.36009	1.39e-05	1.66e-07	0.014985	rs8105994	1.62e-28	2.01e-20	FALSE	0.98577	0.0753681
ENSG00000130517	Breast (Overall)	PGPEP1	ENST00000269919.11	19	18340598	18369950	Cells_EBV-transformed_lymphocytes	6.25078	3.26e-07	3.27e-09	0.011988	rs8105994	1.62e-28	3.11e-18	FALSE		0.00139845
ENSG00000130513	Breast (Overall)	GDF15	ENST00000595973.2	19	18374731	18389176	Vagina	-4.02061	4.39e-08	5.8e-05	0.000999001	rs8105994	1.62e-28	4.37e-23	FALSE	0.00017122	0.00111295
ENSG00000130513	Breast (Overall)	GDF15	ENST00000252809.3	19	18374731	18389176	Vagina	-6.46333	4.39e-08	1.02e-10	0.000999001	rs8105994	1.62e-28	1.16e-17	FALSE	0.00017122	0.00111295
ENSG00000175489	Breast (Overall)	LRRC25	ENST00000339007.4	19	18391137	18397622	Cells_Cultured_fibroblasts	5.93023	5.65e-07	3.03e-09	0.00999001	rs8105994	1.62e-28	4.63e-19	FALSE	0.91612	0.21581
ENSG00000175489	Breast (Overall)	LRRC25	ENST00000595840.1	19	18391137	18397622	Cells_Cultured_fibroblasts	-5.76402	5.65e-07	8.21e-09	0.01998	rs8105994	1.62e-28	1.8e-19	FALSE	0.91612	0.21581
ENSG00000130511	Breast (Overall)	SSBP4	ENST00000348495.10	19	18418864	18434562	Adipose_Subcutaneous	6.45777	1.34e-07	4.25e-10	0.000999001	rs8105994	1.62e-28	1.12e-17	FALSE		0.0631277
ENSG00000130511	Breast (Overall)	SSBP4	ENST00000598159.6	19	18418864	18434562	Uterus	-7.44535	1.12e-24	7.73e-13	0.000999001	rs8105994	1.62e-28	9.1e-15	FALSE		0.0631277
ENSG00000130511	Breast (Overall)	SSBP4	ENST00000598159.6	19	18418864	18434562	Spleen	4.16634	0.00505748	0.000278581	0.000999001	rs8105994	1.62e-28	7.82e-23	FALSE		0.0631277
ENSG00000130511	Breast (Overall)	SSBP4	ENST00000607020.5	19	18418864	18434562	Ovary	6.93089	7.67e-09	3.76e-11	0.003996	rs8105994	1.62e-28	2.47e-16	FALSE		0.0631277
ENSG00000130511	Breast (Overall)	SSBP4	ENST00000625926.1	19	18418864	18434562	Uterus	-6.54841	1.12e-24	4.07e-10	0.002997	rs8105994	1.62e-28	2e-17	FALSE		0.0631277
ENSG00000130511	Breast (Overall)	SSBP4	ENST00000348495.10	19	18418864	18434562	Uterus	6.13508	1.12e-24	4.26e-09	0.012987	rs8105994	1.62e-28	1.55e-18	FALSE		0.0631277
ENSG00000130511	Breast (Overall)	SSBP4	ENST00000601614.6	19	18418864	18434562	Uterus	-6.40335	1.12e-24	9.12e-10	0.010989	rs8105994	1.62e-28	7.98e-18	FALSE		0.0631277
ENSG00000105655	Breast (Overall)	ISYNA1	ENST00000338128.13	19	18434388	18438167	Whole_Blood	-4.16835	5.32e-14	6.14e-05	0.000999001	rs8105994	1.62e-28	7.88e-23	FALSE		0.00933411
ENSG00000105655	Breast (Overall)	ISYNA1	ENST00000583534.1	19	18434388	18438167	Whole_Blood	-8.49762	5.32e-14	3.87e-17	0.000999001	rs8105994	1.62e-28	3.26e-11	FALSE		0.00933411
ENSG00000105655	Breast (Overall)	ISYNA1	ENST00000583534.1	19	18434388	18438167	Uterus	3.86238	0.0157784	0.00101057	0.000999001	rs8105994	1.62e-28	2.38e-23	FALSE		0.00933411
ENSG00000105656	Breast (Overall)	ELL	ENST00000594635.6	19	18442663	18522116	Cells_EBV-transformed_lymphocytes	-6.9917	3.18e-09	8.15e-12	0.00999001	rs8105994	1.62e-28	3.73e-16	FALSE		0.0646907
ENSG00000105656	Breast (Overall)	ELL	ENST00000608165.1	19	18442663	18522116	Cells_EBV-transformed_lymphocytes	6.78845	3.18e-09	3.4e-11	0.00599401	rs8105994	1.62e-28	9.51e-17	FALSE		0.0646907
ENSG00000105701	Breast (Overall)	FKBP8	ENST00000596015.1	19	18531751	18544077	Cells_Cultured_fibroblasts	-5.82405	4.21e-06	4.02e-08	0.027972	rs8105994	1.62e-28	2.52e-19	FALSE		0.177236
ENSG00000105701	Breast (Overall)	FKBP8	ENST00000606531.2	19	18531751	18544077	Spleen	-9.81959	2.94e-20	9.27e-22	0.000999001	rs1043327	2.08e-27	4.4e-06	FALSE		0.177236
ENSG00000105701	Breast (Overall)	FKBP8	ENST00000606531.2	19	18531751	18544077	Spleen	-9.81959	2.94e-20	9.27e-22	0.000999001	rs1043327	2.08e-27	1	TRUE		0.177236
ENSG00000105701	Breast (Overall)	FKBP8	ENST00000222308.8	19	18531751	18544077	Cells_EBV-transformed_lymphocytes	6.20625	5.46e-09	5.97e-09	0.016983	rs8105994	1.62e-28	2.37e-18	FALSE		0.177236
ENSG00000105701	Breast (Overall)	FKBP8	ENST00000596558.6	19	18531751	18544077	Cells_EBV-transformed_lymphocytes	7.03867	5.46e-09	2.13e-11	0.001998	rs8105994	1.62e-28	5.14e-16	FALSE		0.177236
ENSG00000105700	Breast (Overall)	KXD1	ENST00000600654.5	19	18557762	18569387	Uterus	6.33501	2.15e-17	3.09e-09	0.01998	rs8105994	1.62e-28	5.22e-18	FALSE		0.0244013
ENSG00000105700	Breast (Overall)	KXD1	ENST00000600654.5	19	18557762	18569387	Cells_EBV-transformed_lymphocytes	6.93729	1.04e-08	5.6e-11	0.00899101	rs8105994	1.62e-28	2.58e-16	FALSE		0.0244013
ENSG00000105700	Breast (Overall)	KXD1	ENST00000600372.5	19	18557762	18569387	Whole_Blood	-7.13996	3.6e-09	5.6e-12	0.00799201	rs8105994	1.62e-28	1.04e-15	FALSE		0.0244013
ENSG00000105700	Breast (Overall)	KXD1	ENST00000599319.5	19	18557762	18569387	Cells_EBV-transformed_lymphocytes	3.46843	1.04e-08	0.00575858	0.034965	rs8105994	1.62e-28	5.81e-24	FALSE		0.0244013
ENSG00000105700	Breast (Overall)	KXD1	ENST00000539106.5	19	18557762	18569387	Uterus	9.43317	2.15e-17	5.17e-20	0.000999001	rs8105994	1.62e-28	1.17e-07	FALSE		0.0244013
ENSG00000105700	Breast (Overall)	KXD1	ENST00000600372.5	19	18557762	18569387	Ovary	-6.1888	7.95e-07	8.49e-09	0.011988	rs8105994	1.62e-28	2.14e-18	FALSE		0.0244013
ENSG00000006016	Breast (Overall)	CRLF1	ENST00000596360.1	19	18572220	18607741	Ovary	8.29511	2.98e-13	4.34e-16	0.000999001	rs8105994	1.62e-28	6.21e-12	FALSE	0.0021233	0.00815528
ENSG00000006015	Breast (Overall)	REX1BD	ENST00000601736.1	19	18588685	18592337	Spleen	-5.49659	1.48e-05	2.32e-07	0.042957	rs8105994	1.62e-28	4.13e-20	FALSE		0.00356714
ENSG00000105662	Breast (Overall)	CRTC1	ENST00000321949.13	19	18683678	18782333	Cells_EBV-transformed_lymphocytes	8.76311	6.7e-15	3.8e-18	0.000999001	rs8105994	1.62e-28	3.05e-10	FALSE	0.9999	0.103658
ENSG00000105662	Breast (Overall)	CRTC1	ENST00000594658.5	19	18683678	18782333	Adipose_Visceral_Omentum	3.87478	0.00569593	0.000106721	0.00499501	rs8105994	1.62e-28	2.49e-23	FALSE	0.9999	0.103658
ENSG00000105664	Breast (Overall)	COMP	ENST00000425807.1	19	18782773	18791305	Vagina	5.47265	1.31e-05	1.33e-07	0.041958	rs8105994	1.62e-28	3.64e-20	FALSE	6.0857e-20	0.00968787
ENSG00000005007	Breast (Overall)	UPF1	ENST00000596842.5	19	18831959	18868230	Cells_EBV-transformed_lymphocytes	5.81007	3.52e-06	5e-08	0.042957	rs8105994	1.62e-28	2.33e-19	FALSE	1	0.192985
ENSG00000005007	Breast (Overall)	UPF1	ENST00000601981.5	19	18831959	18868230	Cells_Cultured_fibroblasts	-10.9526	3.61e-24	4.52e-27	0.000999001	rs8105994	1.62e-28	0.425687	TRUE	1	0.192985
ENSG00000005007	Breast (Overall)	UPF1	ENST00000262803.10	19	18831959	18868230	Cells_EBV-transformed_lymphocytes	3.33053	3.52e-06	0.00433406	0.000999001	rs8112048	0.000132062	3.68e-24	FALSE	1	0.192985
ENSG00000005007	Breast (Overall)	UPF1	ENST00000601981.5	19	18831959	18868230	Whole_Blood	-5.08008	0.000115318	1.13e-06	0.016983	rs8105994	1.62e-28	4.82e-21	FALSE	1	0.192985
ENSG00000005007	Breast (Overall)	UPF1	ENST00000594504.5	19	18831959	18868230	Cells_Cultured_fibroblasts	8.0328	3.61e-24	5.72e-15	0.001998	rs8105994	1.62e-28	7.68e-13	FALSE	1	0.192985
ENSG00000005007	Breast (Overall)	UPF1	ENST00000601981.5	19	18831959	18868230	Cells_EBV-transformed_lymphocytes	3.33053	3.52e-06	0.00433406	0.000999001	rs8112048	0.000132062	3.68e-24	FALSE	1	0.192985
ENSG00000005007	Breast (Overall)	UPF1	ENST00000599848.5	19	18831959	18868230	Cells_EBV-transformed_lymphocytes	3.33053	3.52e-06	0.00433406	0.000999001	rs8112048	0.000132062	3.68e-24	FALSE	1	0.192985
ENSG00000005007	Breast (Overall)	UPF1	ENST00000598471.1	19	18831959	18868230	Cells_Cultured_fibroblasts	-10.9526	3.61e-24	4.52e-27	0.001998	rs8105994	1.62e-28	0.425687	TRUE	1	0.192985
ENSG00000105669	Breast (Overall)	COPE	ENST00000600932.5	19	18899514	18919387	Ovary	8.13071	1.66e-12	4.27e-15	0.001998	rs8105994	1.62e-28	1.66e-12	FALSE		0.0694261
ENSG00000105669	Breast (Overall)	COPE	ENST00000597646.5	19	18899514	18919387	Ovary	-5.73156	1.66e-12	9.95e-08	0.041958	rs8105994	1.62e-28	1.5e-19	FALSE		0.0694261
ENSG00000105669	Breast (Overall)	COPE	ENST00000597026.5	19	18899514	18919387	Cells_EBV-transformed_lymphocytes	6.47103	8.01e-08	5.84e-10	0.000999001	rs8105994	1.62e-28	1.22e-17	FALSE		0.0694261
ENSG00000105669	Breast (Overall)	COPE	ENST00000597026.5	19	18899514	18919387	Uterus	6.12214	7.81e-07	7.39e-09	0.033966	rs8105994	1.62e-28	1.43e-18	FALSE		0.0694261
ENSG00000105669	Breast (Overall)	COPE	ENST00000593827.1	19	18899514	18919387	Spleen	6.06623	1.03e-06	1.05e-08	0.023976	rs8105994	1.62e-28	1.03e-18	FALSE		0.0694261
ENSG00000105671	Breast (Overall)	DDX49	ENST00000596502.1	19	18919705	18929189	Adipose_Subcutaneous	10.3779	4.8e-21	2.5e-24	0.000999001	rs8105994	1.62e-28	0.00107681	FALSE		0.00306061
ENSG00000105671	Breast (Overall)	DDX49	ENST00000595858.5	19	18919705	18929189	Ovary	9.61402	1.16e-17	8.37e-21	0.000999001	rs8105994	1.62e-28	6.26e-07	FALSE		0.00306061
ENSG00000105671	Breast (Overall)	DDX49	ENST00000596502.1	19	18919705	18929189	Ovary	6.95115	1.16e-17	4.35e-11	0.000999001	rs8105994	1.62e-28	2.83e-16	FALSE		0.00306061
ENSG00000105671	Breast (Overall)	DDX49	ENST00000247003.9	19	18919705	18929189	Cells_EBV-transformed_lymphocytes	6.07556	1.18e-06	1.48e-08	0.032967	rs8105994	1.62e-28	1.09e-18	FALSE		0.00306061
ENSG00000105671	Breast (Overall)	DDX49	ENST00000595858.5	19	18919705	18929189	Spleen	-6.06886	1.2e-06	1.29e-08	0.027972	rs8105994	1.62e-28	1.04e-18	FALSE		0.00306061
ENSG00000051128	Breast (Overall)	HOMER3	ENST00000221222.15	19	18929201	18941261	Cells_Cultured_fibroblasts	6.59712	3.91e-08	1.68e-10	0.011988	rs8105994	1.62e-28	2.73e-17	FALSE	0.0084637	0.0837711
ENSG00000051128	Breast (Overall)	HOMER3	ENST00000599097.1	19	18929201	18941261	Uterus	-10.6323	8.96e-23	1.48e-25	0.000999001	rs8105994	1.62e-28	0.0146068	FALSE	0.0084637	0.0837711
ENSG00000051128	Breast (Overall)	HOMER3	ENST00000539827.5	19	18929201	18941261	Adipose_Subcutaneous	-6.35939	6.8e-12	4.05e-10	0.01998	rs8105994	1.62e-28	6.07e-18	FALSE	0.0084637	0.0837711
ENSG00000051128	Breast (Overall)	HOMER3	ENST00000433218.6	19	18929201	18941261	Uterus	-9.4635	8.96e-23	2.08e-20	0.000999001	rs8105994	1.62e-28	1.54e-07	FALSE	0.0084637	0.0837711
ENSG00000051128	Breast (Overall)	HOMER3	ENST00000599097.1	19	18929201	18941261	Adipose_Subcutaneous	-7.89196	6.8e-12	5.95e-15	0.003996	rs8105994	1.62e-28	2.57e-13	FALSE	0.0084637	0.0837711
ENSG00000051128	Breast (Overall)	HOMER3	ENST00000600077.5	19	18929201	18941261	Spleen	-8.64477	3.53e-14	4.85e-17	0.000999001	rs8105994	1.62e-28	1.12e-10	FALSE	0.0084637	0.0837711
ENSG00000064607	Breast (Overall)	SUGP2	ENST00000597095.5	19	18990888	19034023	Cells_EBV-transformed_lymphocytes	6.40685	8.29e-09	1.49e-09	0.024975	rs8105994	1.62e-28	8.16e-18	FALSE		0.100166
ENSG00000064607	Breast (Overall)	SUGP2	ENST00000594773.5	19	18990888	19034023	Cells_EBV-transformed_lymphocytes	6.75812	8.29e-09	1.54e-10	0.000999001	rs2916074	9.4e-12	7.79e-17	FALSE		0.100166
ENSG00000064607	Breast (Overall)	SUGP2	ENST00000597095.5	19	18990888	19034023	Uterus	6.10526	6.23e-07	5.13e-09	0.03996	rs15622	5.12e-10	1.29e-18	FALSE		0.100166
ENSG00000064607	Breast (Overall)	SUGP2	ENST00000597095.5	19	18990888	19034023	Uterus	6.10526	6.23e-07	5.13e-09	0.03996	rs15622	5.12e-10	1	TRUE		0.100166
ENSG00000064607	Breast (Overall)	SUGP2	ENST00000598863.1	19	18990888	19034023	Cells_EBV-transformed_lymphocytes	6.91778	8.29e-09	5.05e-11	0.000999001	rs8105994	1.62e-28	2.26e-16	FALSE		0.100166
ENSG00000105676	Breast (Overall)	ARMC6	ENST00000535288.1	19	19033575	19060311	Ovary	6.44444	1.36e-07	1.28e-09	0.000999001	rs13344313	1.16e-10	1	TRUE		0.00124827
ENSG00000105676	Breast (Overall)	ARMC6	ENST00000535288.1	19	19033575	19060311	Cells_EBV-transformed_lymphocytes	6.18515	1.32e-10	7.45e-09	0.016983	rs8105994	1.62e-28	2.09e-18	FALSE		0.00124827
ENSG00000105676	Breast (Overall)	ARMC6	ENST00000535795.1	19	19033575	19060311	Cells_Cultured_fibroblasts	-5.76457	9.23e-06	9.82e-08	0.000999001	rs8105994	1.62e-28	1.8e-19	FALSE		0.00124827
ENSG00000105676	Breast (Overall)	ARMC6	ENST00000535758.1	19	19033575	19060311	Adipose_Visceral_Omentum	6.6686	2.37e-08	1.03e-10	0.016983	rs8105994	1.62e-28	4.33e-17	FALSE		0.00124827
ENSG00000105676	Breast (Overall)	ARMC6	ENST00000537263.5	19	19033575	19060311	Cells_EBV-transformed_lymphocytes	-3.73571	1.32e-10	0.00187184	0.003996	rs8105994	1.62e-28	1.49e-23	FALSE		0.00124827
ENSG00000105676	Breast (Overall)	ARMC6	ENST00000539985.5	19	19033575	19060311	Cells_EBV-transformed_lymphocytes	4.41505	1.32e-10	0.000111085	0.000999001	rs8105994	1.62e-28	2.21e-22	FALSE		0.00124827
ENSG00000105676	Breast (Overall)	ARMC6	ENST00000545091.5	19	19033575	19060311	Adipose_Visceral_Omentum	-4.60648	2.37e-08	1.23e-05	0.00799201	rs8105994	1.62e-28	5.14e-22	FALSE		0.00124827
ENSG00000105676	Breast (Overall)	ARMC6	ENST00000535758.1	19	19033575	19060311	Cells_Cultured_fibroblasts	-4.74013	9.23e-06	2.56e-05	0.023976	rs8105994	1.62e-28	9.46e-22	FALSE		0.00124827
ENSG00000105676	Breast (Overall)	ARMC6	ENST00000535288.1	19	19033575	19060311	Ovary	6.44444	1.36e-07	1.28e-09	0.000999001	rs13344313	1.16e-10	1.03e-17	FALSE		0.00124827
ENSG00000105676	Breast (Overall)	ARMC6	ENST00000535478.5	19	19033575	19060311	Spleen	5.41402	1.96e-05	3.08e-07	0.030969	rs8105994	1.62e-28	2.66e-20	FALSE		0.00124827
ENSG00000105676	Breast (Overall)	ARMC6	ENST00000535478.5	19	19033575	19060311	Ovary	6.12608	1.36e-07	9.91e-09	0.015984	rs13344313	1.16e-10	1.47e-18	FALSE		0.00124827
ENSG00000105676	Breast (Overall)	ARMC6	ENST00000539985.5	19	19033575	19060311	Spleen	4.12172	1.96e-05	0.000150421	0.000999001	rs8105994	1.62e-28	6.53e-23	FALSE		0.00124827
ENSG00000105676	Breast (Overall)	ARMC6	ENST00000545091.5	19	19033575	19060311	Cells_EBV-transformed_lymphocytes	7.66697	1.32e-10	2.64e-13	0.00499501	rs8105994	1.62e-28	4.66e-14	FALSE		0.00124827
ENSG00000105676	Breast (Overall)	ARMC6	ENST00000535795.1	19	19033575	19060311	Uterus	9.73877	9.63e-19	2.06e-21	0.002997	rs8105994	1.62e-28	2.03e-06	FALSE		0.00124827
ENSG00000105676	Breast (Overall)	ARMC6	ENST00000535612.6	19	19033575	19060311	Uterus	4.18198	9.63e-19	0.000288978	0.011988	rs8105994	1.62e-28	8.33e-23	FALSE		0.00124827
ENSG00000064545	Breast (Overall)	TMEM161A	ENST00000162044.14	19	19119169	19138513	Cells_EBV-transformed_lymphocytes	-7.71787	6.58e-23	1.42e-13	0.002997	rs8105994	1.62e-28	6.83e-14	FALSE		0.00236498
ENSG00000064545	Breast (Overall)	TMEM161A	ENST00000450333.6	19	19119169	19138513	Uterus	6.75583	1.66e-08	1.42e-10	0.000999001	rs2916074	9.4e-12	7.67e-17	FALSE		0.00236498
ENSG00000064545	Breast (Overall)	TMEM161A	ENST00000587583.6	19	19119169	19138513	Cells_EBV-transformed_lymphocytes	-5.39321	6.58e-23	4.84e-07	0.044955	rs8105994	1.62e-28	2.39e-20	FALSE		0.00236498
ENSG00000064545	Breast (Overall)	TMEM161A	ENST00000589448.5	19	19119169	19138513	Cells_EBV-transformed_lymphocytes	7.71787	6.58e-23	1.42e-13	0.00499501	rs8105994	1.62e-28	6.83e-14	FALSE		0.00236498
ENSG00000064545	Breast (Overall)	TMEM161A	ENST00000591443.1	19	19119169	19138513	Spleen	-7.71203	4.99e-11	1.49e-13	0.002997	rs8105994	1.62e-28	6.54e-14	FALSE		0.00236498
ENSG00000064545	Breast (Overall)	TMEM161A	ENST00000162044.14	19	19119169	19138513	Adipose_Visceral_Omentum	-6.46372	1.2e-07	7.15e-10	0.021978	rs8105994	1.62e-28	1.17e-17	FALSE		0.00236498
ENSG00000064545	Breast (Overall)	TMEM161A	ENST00000587925.5	19	19119169	19138513	Cells_EBV-transformed_lymphocytes	10.8431	6.58e-23	2.58e-26	0.000999001	rs8105994	1.62e-28	0.132931	TRUE		0.00236498
ENSG00000064545	Breast (Overall)	TMEM161A	ENST00000592369.1	19	19119169	19138513	Cells_EBV-transformed_lymphocytes	-7.71787	6.58e-23	1.42e-13	0.000999001	rs8105994	1.62e-28	6.83e-14	FALSE		0.00236498
ENSG00000064545	Breast (Overall)	TMEM161A	ENST00000450333.6	19	19119169	19138513	Cells_EBV-transformed_lymphocytes	7.71787	6.58e-23	1.42e-13	0.002997	rs8105994	1.62e-28	6.83e-14	FALSE		0.00236498
ENSG00000064545	Breast (Overall)	TMEM161A	ENST00000587985.6	19	19119169	19138513	Uterus	6.75583	1.66e-08	1.42e-10	0.003996	rs2916074	9.4e-12	7.67e-17	FALSE		0.00236498
ENSG00000064545	Breast (Overall)	TMEM161A	ENST00000586357.1	19	19119169	19138513	Cells_EBV-transformed_lymphocytes	-7.71787	6.58e-23	1.42e-13	0.00499501	rs8105994	1.62e-28	6.83e-14	FALSE		0.00236498
ENSG00000064489	Breast (Overall)	BORCS8-MEF2B	ENST00000514819.7	19	19145569	19192158	Uterus	5.63743	3.33e-06	6.9e-08	0.000999001	rs12983292	1.46e-07	8.88e-20	FALSE		0.036752
ENSG00000064489	Breast (Overall)	BORCS8-MEF2B	ENST00000602438.1	19	19145569	19192158	Vagina	8.15609	1.56e-12	6.92e-16	0.000999001	rs8105994	1.62e-28	2.03e-12	FALSE		0.036752
ENSG00000064489	Breast (Overall)	BORCS8-MEF2B	ENST00000630940.2	19	19145569	19192158	Cells_EBV-transformed_lymphocytes	-9.80806	8.15e-19	4.16e-22	0.031968	rs8105994	1.62e-28	3.94e-06	FALSE		0.036752
ENSG00000064489	Breast (Overall)	BORCS8-MEF2B	ENST00000602689.1	19	19145569	19192158	Uterus	5.63743	3.33e-06	6.9e-08	0.000999001	rs12983292	1.46e-07	8.88e-20	FALSE		0.036752
ENSG00000254901	Breast (Overall)	BORCS8	ENST00000591398.1	19	19176903	19192591	Adipose_Visceral_Omentum	4.79425	0.000323822	4.9e-06	0.022977	rs13344313	1.16e-10	1.22e-21	FALSE		0.00254984
ENSG00000064490	Breast (Overall)	RFXANK	ENST00000407360.7	19	19192229	19201869	Cells_EBV-transformed_lymphocytes	6.30315	1.33e-07	3.5e-09	0.036963	rs8105994	1.62e-28	4.29e-18	FALSE	0.69314	0.0134664
ENSG00000064490	Breast (Overall)	RFXANK	ENST00000543157.7	19	19192229	19201869	Cells_EBV-transformed_lymphocytes	6.36544	1.33e-07	2.34e-09	0.024975	rs8105994	1.62e-28	6.3e-18	FALSE	0.69314	0.0134664
ENSG00000064490	Breast (Overall)	RFXANK	ENST00000392324.8	19	19192229	19201869	Cells_EBV-transformed_lymphocytes	5.16994	1.33e-07	2.34e-06	0.048951	rs8105994	1.62e-28	7.55e-21	FALSE	0.69314	0.0134664
ENSG00000064490	Breast (Overall)	RFXANK	ENST00000535017.1	19	19192229	19201869	Cells_EBV-transformed_lymphocytes	6.14299	1.33e-07	8.91e-09	0.010989	rs8105994	1.62e-28	1.62e-18	FALSE	0.69314	0.0134664
ENSG00000184162	Breast (Overall)	NR2C2AP	ENST00000537399.1	19	19201409	19203414	Cells_EBV-transformed_lymphocytes	8.35378	2.59e-13	2.64e-16	0.002997	rs8105994	1.62e-28	1e-11	FALSE	0.034316	0.0015001
ENSG00000184162	Breast (Overall)	NR2C2AP	ENST00000420605.7	19	19201409	19203414	Uterus	6.71597	2.27e-08	9.34e-11	0.014985	rs8105994	1.62e-28	5.9e-17	FALSE	0.034316	0.0015001
ENSG00000184162	Breast (Overall)	NR2C2AP	ENST00000539693.1	19	19201409	19203414	Cells_Cultured_fibroblasts	-6.27273	1.24e-07	1.06e-09	0.000999001	rs10854166	3.55e-10	3.56e-18	FALSE	0.034316	0.0015001
ENSG00000184162	Breast (Overall)	NR2C2AP	ENST00000544883.5	19	19201409	19203414	Cells_Cultured_fibroblasts	6.27273	1.24e-07	1.06e-09	0.000999001	rs10854166	3.55e-10	3.56e-18	FALSE	0.034316	0.0015001
ENSG00000184162	Breast (Overall)	NR2C2AP	ENST00000539693.1	19	19201409	19203414	Vagina	5.54733	2.71e-06	1.45e-07	0.033966	rs8105994	1.62e-28	5.43e-20	FALSE	0.034316	0.0015001
ENSG00000105705	Breast (Overall)	SUGP1	ENST00000591007.6	19	19276018	19320509	Ovary	6.44039	1.51e-14	1.31e-09	0.022977	rs8105994	1.62e-28	1.01e-17	FALSE		0.0581433
ENSG00000105705	Breast (Overall)	SUGP1	ENST00000535070.5	19	19276018	19320509	Ovary	-4.92782	1.51e-14	6.65e-06	0.011988	rs11668677	0.000221146	2.29e-21	FALSE		0.0581433
ENSG00000105705	Breast (Overall)	SUGP1	ENST00000247001.10	19	19276018	19320509	Cells_EBV-transformed_lymphocytes	5.04977	1.9e-07	4.42e-06	0.000999001	rs8105994	1.62e-28	4.15e-21	FALSE		0.0581433
ENSG00000105705	Breast (Overall)	SUGP1	ENST00000585763.5	19	19276018	19320509	Ovary	6.92994	1.51e-14	5.05e-11	0.022977	rs8105994	1.62e-28	2.45e-16	FALSE		0.0581433
ENSG00000105705	Breast (Overall)	SUGP1	ENST00000606725.5	19	19276018	19320509	Ovary	8.78899	1.51e-14	1.81e-17	0.003996	rs8105994	1.62e-28	3.8e-10	FALSE		0.0581433
ENSG00000105705	Breast (Overall)	SUGP1	ENST00000587716.7	19	19276018	19320509	Cells_EBV-transformed_lymphocytes	6.37467	1.9e-07	1.83e-09	0.026973	rs8105994	1.62e-28	6.68e-18	FALSE		0.0581433
ENSG00000129933	Breast (Overall)	MAU2	ENST00000586189.7	19	19320829	19358754	Cells_Cultured_fibroblasts	6.20697	1.51e-08	2.7e-09	0.023976	rs2905424	2.2e-11	2.39e-18	FALSE	1	0.376626
ENSG00000129933	Breast (Overall)	MAU2	ENST00000586189.7	19	19320829	19358754	Spleen	6.62288	7.42e-09	2.82e-10	0.000999001	rs2916074	9.4e-12	3.22e-17	FALSE	1	0.376626
ENSG00000129933	Breast (Overall)	MAU2	ENST00000587709.5	19	19320829	19358754	Ovary	6.69231	8.34e-09	2.42e-10	0.000999001	rs2905424	2.2e-11	5.06e-17	FALSE	1	0.376626
ENSG00000129933	Breast (Overall)	MAU2	ENST00000587709.5	19	19320829	19358754	Cells_EBV-transformed_lymphocytes	6.23699	1.6e-08	4.46e-09	0.03996	rs8105994	1.62e-28	2.86e-18	FALSE	1	0.376626
ENSG00000129933	Breast (Overall)	MAU2	ENST00000587709.5	19	19320829	19358754	Cells_Cultured_fibroblasts	-6.55196	1.51e-08	5.08e-10	0.000999001	rs8105994	1.62e-28	2.04e-17	FALSE	1	0.376626
ENSG00000129933	Breast (Overall)	MAU2	ENST00000592069.1	19	19320829	19358754	Spleen	6.62288	7.42e-09	2.82e-10	0.000999001	rs2916074	9.4e-12	3.22e-17	FALSE	1	0.376626
ENSG00000129933	Breast (Overall)	MAU2	ENST00000587638.6	19	19320829	19358754	Ovary	-6.69231	8.34e-09	2.42e-10	0.000999001	rs2905424	2.2e-11	5.06e-17	FALSE	1	0.376626
ENSG00000129933	Breast (Overall)	MAU2	ENST00000262816.11	19	19320829	19358754	Ovary	6.50183	8.34e-09	5.34e-10	0.026973	rs8105994	1.62e-28	1.48e-17	FALSE	1	0.376626
ENSG00000129933	Breast (Overall)	MAU2	ENST00000590837.8	19	19320829	19358754	Ovary	6.69231	8.34e-09	2.42e-10	0.000999001	rs2905424	2.2e-11	5.06e-17	FALSE	1	0.376626
ENSG00000129933	Breast (Overall)	MAU2	ENST00000609122.5	19	19320829	19358754	Adipose_Visceral_Omentum	-3.83182	1.93e-08	0.00028909	0.000999001	rs8105994	1.62e-28	2.12e-23	FALSE	1	0.376626
ENSG00000129933	Breast (Overall)	MAU2	ENST00000499453.2	19	19320829	19358754	Ovary	-4.34389	8.34e-09	4.2e-05	0.000999001	rs8105994	1.62e-28	1.63e-22	FALSE	1	0.376626
ENSG00000129933	Breast (Overall)	MAU2	ENST00000590837.8	19	19320829	19358754	Cells_EBV-transformed_lymphocytes	5.27799	1.6e-08	1.04e-06	0.024975	rs34053595	1.05e-26	1.31e-20	FALSE	1	0.376626
ENSG00000129933	Breast (Overall)	MAU2	ENST00000587638.6	19	19320829	19358754	Ovary	-6.69231	8.34e-09	2.42e-10	0.000999001	rs2905424	2.2e-11	1	TRUE	1	0.376626
ENSG00000129933	Breast (Overall)	MAU2	ENST00000586189.7	19	19320829	19358754	Spleen	6.62288	7.42e-09	2.82e-10	0.000999001	rs2916074	9.4e-12	1	TRUE	1	0.376626
ENSG00000129933	Breast (Overall)	MAU2	ENST00000589947.7	19	19320829	19358754	Spleen	6.38691	7.42e-09	8.46e-10	0.036963	rs8105994	1.62e-28	7.2e-18	FALSE	1	0.376626
ENSG00000129933	Breast (Overall)	MAU2	ENST00000590837.8	19	19320829	19358754	Cells_EBV-transformed_lymphocytes	5.27799	1.6e-08	1.04e-06	0.024975	rs34053595	1.05e-26	1	TRUE	1	0.376626
ENSG00000178093	Breast (Overall)	TSSK6	ENST00000602623.1	19	19512418	19515548	Cells_EBV-transformed_lymphocytes	5.99245	1.09e-07	4.13e-09	0.000999001	rs76195	2.46e-27	6.65e-19	FALSE		0.0518936
ENSG00000178093	Breast (Overall)	TSSK6	ENST00000585580.4	19	19512418	19515548	Vagina	-6.27273	1.14e-07	3.55e-10	0.000999001	rs10854166	3.55e-10	3.56e-18	FALSE		0.0518936
ENSG00000178093	Breast (Overall)	TSSK6	ENST00000587522.3	19	19512418	19515548	Cells_EBV-transformed_lymphocytes	6.24261	1.09e-07	8.61e-10	0.00499501	rs76195	2.46e-27	2.96e-18	FALSE		0.0518936
ENSG00000178093	Breast (Overall)	TSSK6	ENST00000587522.3	19	19512418	19515548	Cells_EBV-transformed_lymphocytes	6.24261	1.09e-07	8.61e-10	0.00499501	rs76195	2.46e-27	1	TRUE		0.0518936
ENSG00000186010	Breast (Overall)	NDUFA13	ENST00000428459.6	19	19515736	19529054	Cells_EBV-transformed_lymphocytes	6.11795	4.62e-07	4.74e-09	0.026973	rs76195	2.46e-27	1.4e-18	FALSE		0.00120822
ENSG00000186010	Breast (Overall)	NDUFA13	ENST00000428459.6	19	19515736	19529054	Spleen	5.79575	2.51e-06	2.72e-08	0.00999001	rs76195	2.46e-27	2.15e-19	FALSE		0.00120822
ENSG00000186010	Breast (Overall)	NDUFA13	ENST00000507754.9	19	19515736	19529054	Uterus	5.942	1.25e-06	1.13e-08	0.00999001	rs76195	2.46e-27	4.96e-19	FALSE		0.00120822
ENSG00000105717	Breast (Overall)	PBX4	ENST00000557978.6	19	19561707	19618693	Adipose_Subcutaneous	-4.90049	3.24e-06	1.01e-06	0.026973	rs2916074	9.4e-12	2.01e-21	FALSE		0.00417022
ENSG00000105726	Breast (Overall)	ATP13A1	ENST00000471063.2	19	19645198	19663676	Cells_EBV-transformed_lymphocytes	4.43258	3.52e-06	6.52e-05	0.026973	rs2916074	9.4e-12	2.39e-22	FALSE	0.010585	0.0580116
ENSG00000105726	Breast (Overall)	ATP13A1	ENST00000455627.1	19	19645198	19663676	Cells_EBV-transformed_lymphocytes	5.79215	3.52e-06	4.86e-08	0.016983	rs2916074	9.4e-12	2.1e-19	FALSE	0.010585	0.0580116
ENSG00000181896	Breast (Overall)	ZNF101	ENST00000415784.6	19	19668796	19683509	Cells_EBV-transformed_lymphocytes	5.41557	1.78e-05	3.05e-07	0.016983	rs2916074	9.4e-12	2.68e-20	FALSE		0.00449331
ENSG00000181896	Breast (Overall)	ZNF101	ENST00000541458.5	19	19668796	19683509	Spleen	-6.63982	1.06e-08	1.57e-10	0.045954	rs2916074	9.4e-12	3.59e-17	FALSE		0.00449331
ENSG00000181896	Breast (Overall)	ZNF101	ENST00000318110.9	19	19668796	19683509	Spleen	6.63982	1.06e-08	1.57e-10	0.041958	rs2916074	9.4e-12	3.59e-17	FALSE		0.00449331
ENSG00000213988	Breast (Overall)	ZNF90	ENST00000473524.5	19	20077994	20127076	Cells_EBV-transformed_lymphocytes	5.34755	8.31e-07	2.67e-07	0.002997	rs2916074	9.4e-12	1.88e-20	FALSE		0.00160512
ENSG00000213988	Breast (Overall)	ZNF90	ENST00000418063.3	19	20077994	20127076	Cells_EBV-transformed_lymphocytes	5.94164	8.31e-07	8.47e-09	0.00899101	rs2916074	9.4e-12	4.95e-19	FALSE		0.00160512
ENSG00000189001	Breast (Overall)	SBSN	ENST00000452271.7	19	35523367	35528351	Whole_Blood	-3.53994	0.0160437	0.000400219	0.001998	rs3761097	0.000269152	0.143288	TRUE	9.8431e-06	0.0107365
ENSG00000126267	Breast (Overall)	COX6B1	ENST00000649813.2	19	35648323	35658782	Adipose_Visceral_Omentum	3.33838	0.0419001	0.00252808	0.000999001	rs3761097	0.000269152	0.000156117	FALSE	0.98685	0.0294591
ENSG00000197808	Breast (Overall)	ZNF461	ENST00000591827.5	19	36636618	36666853	Adipose_Subcutaneous	3.62319	0.0241014	0.00116398	0.000999001	rs10416428	0.000290994	0.000157924	TRUE		0.0010872
ENSG00000251247	Breast (Overall)	ZNF345	ENST00000586646.1	19	36850361	36913029	Whole_Blood	3.33766	0.0219749	0.00168973	0.000999001	rs2290999	0.000844864	0.000158063	TRUE	0.1498	0.00161564
ENSG00000251247	Breast (Overall)	ZNF345	ENST00000614069.4	19	36850361	36913029	Whole_Blood	3.33766	0.0219749	0.00168973	0.000999001	rs2290999	0.000844864	0.000158063	TRUE	0.1498	0.00161564
ENSG00000197050	Breast (Overall)	ZNF420	ENST00000585862.1	19	37007857	37130368	Cells_EBV-transformed_lymphocytes	3.69747	0.0140185	0.000871025	0.001998	rs3745764	7.57e-05	6.43e-18	FALSE		0.00583018
ENSG00000105738	Breast (Overall)	SIPA1L3	ENST00000601881.1	19	37907208	38208369	Ovary	-3.53291	0.0274583	0.00205506	0.000999001	rs3745764	7.57e-05	4.78e-18	FALSE		0.146835
ENSG00000130402	Breast (Overall)	ACTN4	ENST00000589528.1	19	38647649	38731589	Cells_Cultured_fibroblasts	3.43389	0.0460537	0.00297488	0.001998	rs11666497	0.000414204	1.69e-18	FALSE	1	0.299962
ENSG00000104824	Breast (Overall)	HNRNPL	ENST00000221419.10	19	38836370	38852347	Vagina	3.49939	0.0437969	0.00419685	0.003996	rs11666497	0.000414204	4.5e-18	FALSE		0.600902
ENSG00000179134	Breast (Overall)	SAMD4B	ENST00000598913.5	19	39342421	39385710	Spleen	3.52941	0.021522	0.00291539	0.000999001	rs12463334	0.000416485	1	TRUE	1	0.496729
ENSG00000179134	Breast (Overall)	SAMD4B	ENST00000596368.1	19	39342421	39385710	Spleen	3.52941	0.021522	0.00291539	0.000999001	rs12463334	0.000416485	1	TRUE	1	0.496729
ENSG00000105221	Breast (Overall)	AKT2	ENST00000537834.5	19	40230317	40285536	Cells_EBV-transformed_lymphocytes	-3.78205	0.0418426	0.0043551	0.001998	rs12463334	0.000416485	1	TRUE		0.0779176
ENSG00000105372	Breast (Overall)	RPS19	ENST00000598399.1	19	41860255	41872925	Uterus	3.68602	0.0203106	0.0015945	0.015984	rs4141062	8.01e-05	7.39e-06	FALSE		0.699807
ENSG00000076928	Breast (Overall)	ARHGEF1	ENST00000595770.1	19	41883173	41930150	Adipose_Subcutaneous	3.68557	0.0273918	0.00182554	0.011988	rs4141062	8.01e-05	1.68e-06	FALSE		0.0659723
ENSG00000105409	Breast (Overall)	ATP1A3	ENST00000441343.5	19	41966582	41997497	Spleen	3.80354	0.00774649	0.000285287	0.000999001	rs4141062	8.01e-05	1	TRUE		0.51643
ENSG00000105737	Breast (Overall)	GRIK5	ENST00000593562.5	19	41998321	42070206	Adipose_Subcutaneous	4.29256	0.0018004	3.53e-05	0.000999001	rs4141062	8.01e-05	1.72e-06	FALSE		0.0879822
ENSG00000105737	Breast (Overall)	GRIK5	ENST00000594528.1	19	41998321	42070206	Whole_Blood	-3.29943	0.0182154	0	0.001998	rs4141062	8.01e-05	0.899376	TRUE		0.0879822
ENSG00000105723	Breast (Overall)	GSK3A	ENST00000678427.1	19	42226225	42242625	Vagina	-3.90053	0.0151146	0.00105579	0.011988	rs4141062	8.01e-05	1.37e-09	FALSE		0.448868
ENSG00000105723	Breast (Overall)	GSK3A	ENST00000678936.1	19	42226225	42242625	Spleen	3.69764	0.0397774	0.003917	0.010989	rs4141062	8.01e-05	0.999969	TRUE		0.448868
ENSG00000105722	Breast (Overall)	ERF	ENST00000598965.1	19	42247569	42255128	Whole_Blood	3.3491	0.0263847	0.000810738	0.014985	rs4141062	8.01e-05	0.00100827	FALSE	0.99787	0.291766
ENSG00000188368	Breast (Overall)	PRR19	ENST00000598490.1	19	42302098	42310814	Cells_Cultured_fibroblasts	3.40101	0.0134952	0	0.017982	rs4141062	8.01e-05	1.49e-13	FALSE	0.11384	0.0286771
ENSG00000105427	Breast (Overall)	CNFN	ENST00000597255.1	19	42387019	42390297	Uterus	3.33739	0.0184296	0.0008457	0.014985	rs4141062	8.01e-05	4.62e-16	FALSE	0.00059679	0.00235965
ENSG00000079435	Breast (Overall)	LIPE	ENST00000599783.5	19	42401514	42427388	Vagina	3.39273	0.0429964	0.00415198	0.000999001	rs4141062	8.01e-05	3.06e-16	FALSE	0.13855	0.00245005
ENSG00000079435	Breast (Overall)	LIPE	ENST00000602000.1	19	42401514	42427388	Whole_Blood	3.87716	0.00382109	0	0.002997	rs4141062	8.01e-05	0.000141708	FALSE	0.13855	0.00245005
ENSG00000231924	Breast (Overall)	PSG1	ENST00000595124.5	19	42866464	42879822	Adipose_Subcutaneous	5.27532	2.98e-05	2.65e-07	0.000999001	rs10500286	1.28e-07	1.11e-77	FALSE	1.3455e-09	0.0012128
ENSG00000124466	Breast (Overall)	LYPD3	ENST00000597741.1	19	43460787	43465608	Ovary	-4.61244	0.000159603	0	0.046953	rs10426528	1.03e-16	5.18e-80	FALSE	7.0641e-09	0.0016258
ENSG00000176531	Breast (Overall)	PHLDB3	ENST00000598849.1	19	43474954	43504935	Uterus	7.97385	2.51e-12	7.69e-15	0.000999001	rs10426528	1.03e-16	9.77e-75	FALSE	1.3038e-05	0.00098722
ENSG00000073050	Breast (Overall)	XRCC1	ENST00000598165.5	19	43543311	43580473	Whole_Blood	4.84869	0.000303808	3.73e-06	0.022977	rs10426528	1.03e-16	8.65e-79	FALSE		0.00463712
ENSG00000124444	Breast (Overall)	ZNF576	ENST00000529930.1	19	43596392	43601157	Spleen	7.03286	2.97e-09	1.21e-11	0.001998	rs10426528	1.03e-16	3.72e-76	FALSE	0.012695	0.00384577
ENSG00000124444	Breast (Overall)	ZNF576	ENST00000528387.5	19	43596392	43601157	Uterus	4.89788	0.000257197	4.84e-06	0.021978	rs239938	7.99e-12	1	TRUE	0.012695	0.00384577
ENSG00000124444	Breast (Overall)	ZNF576	ENST00000525771.1	19	43596392	43601157	Adipose_Visceral_Omentum	-5.03419	0.00016089	2.4e-06	0.022977	rs10426528	1.03e-16	1.89e-77	FALSE	0.012695	0.00384577
ENSG00000124444	Breast (Overall)	ZNF576	ENST00000528387.5	19	43596392	43601157	Uterus	4.89788	0.000257197	4.84e-06	0.021978	rs239938	7.99e-12	1.36e-78	FALSE	0.012695	0.00384577
ENSG00000226763	Breast (Overall)	SRRM5	ENST00000417606.3	19	43596617	43614498	Whole_Blood	4.87994	8.84e-05	0	0.000999001	rs10426528	1.03e-16	1.28e-79	FALSE	0.087066	0.002787
ENSG00000011422	Breast (Overall)	PLAUR	ENST00000593939.5	19	43646095	43670547	Ovary	6.63846	4.72e-08	3.49e-10	0.001998	rs10426528	1.03e-16	3.34e-73	FALSE		0.00153082
ENSG00000011422	Breast (Overall)	PLAUR	ENST00000599546.1	19	43646095	43670547	Vagina	-4.57615	0.00140709	4.74e-05	0.036963	rs10426528	1.03e-16	6.18e-80	FALSE		0.00153082
ENSG00000011422	Breast (Overall)	PLAUR	ENST00000595038.5	19	43646095	43670547	Vagina	3.90687	0.00140709	0.000870095	0.00699301	rs10426528	1.03e-16	7.03e-79	FALSE		0.00153082
ENSG00000104783	Breast (Overall)	KCNN4	ENST00000601549.2	19	43766533	43780976	Cells_Cultured_fibroblasts	-7.33238	3.71e-10	9.04e-13	0.044955	rs10426528	1.03e-16	4.71e-73	FALSE		0.00491451
ENSG00000104783	Breast (Overall)	KCNN4	ENST00000597184.5	19	43766533	43780976	Vagina	5.23342	7.02e-05	1.16e-06	0.000999001	rs10426528	1.03e-16	8.41e-80	FALSE		0.00491451
ENSG00000104783	Breast (Overall)	KCNN4	ENST00000615047.4	19	43766533	43780976	Adipose_Visceral_Omentum	4.90041	1.32e-08	1.91e-06	0.02997	rs10426528	1.03e-16	3.92e-77	FALSE		0.00491451
ENSG00000104783	Breast (Overall)	KCNN4	ENST00000599107.1	19	43766533	43780976	Uterus	4.54816	0.000918746	2.16e-05	0.031968	rs10426528	1.03e-16	1.6e-80	FALSE		0.00491451
ENSG00000159871	Breast (Overall)	LYPD5	ENST00000601224.1	19	43785874	43827206	Vagina	5.3871	9.76e-06	3.5e-07	0.000999001	rs4803659	7.16e-08	8.92e-05	FALSE		0.00120602
ENSG00000159871	Breast (Overall)	LYPD5	ENST00000377950.8	19	43785874	43827206	Vagina	5.39097	9.76e-06	3.5e-07	0.000999001	rs4803659	7.16e-08	0.999955	TRUE		0.00120602
ENSG00000159871	Breast (Overall)	LYPD5	ENST00000414615.6	19	43785874	43827206	Vagina	5.23549	9.76e-06	4.94e-07	0.017982	rs10426528	1.03e-16	6.31e-79	FALSE		0.00120602
ENSG00000159871	Breast (Overall)	LYPD5	ENST00000651184.1	19	43785874	43827206	Spleen	-5.16377	3.37e-07	7.26e-07	0.041958	rs10426528	1.03e-16	3.55e-27	FALSE		0.00120602
ENSG00000159871	Breast (Overall)	LYPD5	ENST00000594013.5	19	43785874	43827206	Vagina	-5.39097	9.76e-06	3.5e-07	0.000999001	rs4803659	7.16e-08	0.999955	TRUE		0.00120602
ENSG00000124459	Breast (Overall)	ZNF45	ENST00000590655.1	19	43912624	43935282	Spleen	-4.39925	0.0017051	5.43e-05	0.036963	rs10426528	1.03e-16	1.94e-102	FALSE	0.81029	0.00213762
ENSG00000204920	Breast (Overall)	ZNF155	ENST00000586454.1	19	43967862	43998326	Cells_EBV-transformed_lymphocytes	4.40946	0.00202803	7.25e-05	0.035964	rs10426528	1.03e-16	2.51e-108	FALSE	3.3778e-05	0.00110547
ENSG00000159882	Breast (Overall)	ZNF230	ENST00000585491.1	19	44002957	44013924	Ovary	-4.78948	0.000191762	3.34e-06	0.026973	rs10426528	1.03e-16	2.35e-78	FALSE		0.00136293
ENSG00000267680	Breast (Overall)	ZNF224	ENST00000591551.1	19	44094361	44109886	Adipose_Subcutaneous	5.08346	2.84e-05	0	0.00999001	rs10426528	1.03e-16	3.15e-86	FALSE	0.018083	0.00145527
ENSG00000263002	Breast (Overall)	ZNF234	ENST00000590795.1	19	44141554	44160313	Adipose_Visceral_Omentum	-7.23416	3.25e-10	4.68e-13	0.000999001	rs10426528	1.03e-16	4.97e-21	FALSE		0.00217476
ENSG00000131115	Breast (Overall)	ZNF227	ENST00000589005.5	19	44207547	44237268	Vagina	4.52224	0.00125564	4.9e-05	0.028971	rs10426528	1.03e-16	1.27e-113	FALSE	0.3066	0.00161923
ENSG00000131115	Breast (Overall)	ZNF227	ENST00000586048.1	19	44207547	44237268	Spleen	-3.56061	0.00174575	0.00296	0.000999001	rs2682543	0.00037	2.71e-07	FALSE	0.3066	0.00161923
ENSG00000131115	Breast (Overall)	ZNF227	ENST00000588394.5	19	44207547	44237268	Spleen	3.56061	0.00174575	0.00296	0.000999001	rs2682543	0.00037	2.71e-07	FALSE	0.3066	0.00161923
ENSG00000131115	Breast (Overall)	ZNF227	ENST00000591019.5	19	44207547	44237268	Spleen	-4.48841	0.00174575	7.18e-05	0.000999001	rs1055099	1.58e-05	8.37e-87	FALSE	0.3066	0.00161923
ENSG00000131115	Breast (Overall)	ZNF227	ENST00000586228.5	19	44207547	44237268	Ovary	-6.41509	1.36e-07	1.13e-09	0.002997	rs10426528	1.03e-16	0.000774865	FALSE	0.3066	0.00161923
ENSG00000062370	Breast (Overall)	ZNF112	ENST00000588057.1	19	44326555	44367217	Cells_Cultured_fibroblasts	-5.42514	1.8e-05	1.74e-07	0.00499501	rs10426528	1.03e-16	8.45e-97	FALSE		0.024806
ENSG00000062370	Breast (Overall)	ZNF112	ENST00000588057.1	19	44326555	44367217	Ovary	4.20213	0.00200964	5.29e-05	0.000999001	rs10426528	1.03e-16	1.36e-107	FALSE		0.024806
ENSG00000186567	Breast (Overall)	CEACAM19	ENST00000403660.3	19	44662278	44684359	Cells_EBV-transformed_lymphocytes	6.47791	3.86e-08	1.86e-10	0.000999001	rs10426528	1.03e-16	8.15e-72	FALSE	0.004002	0.00091789
ENSG00000069399	Breast (Overall)	BCL3	ENST00000473473.1	19	44747705	44760044	Adipose_Visceral_Omentum	4.3027	0.00229371	5.06e-05	0.034965	rs10426528	1.03e-16	6.87e-102	FALSE	0.2431	0.131299
ENSG00000142273	Breast (Overall)	CBLC	ENST00000647358.2	19	44777869	44800652	Cells_Cultured_fibroblasts	6.13119	1.48e-07	0	0.00599401	rs10426528	1.03e-16	2.03e-67	FALSE		0.00090841
ENSG00000142273	Breast (Overall)	CBLC	ENST00000341505.4	19	44777869	44800652	Whole_Blood	-7.77775	5.07e-12	0	0.000999001	rs10426528	1.03e-16	0.999225	TRUE		0.00090841
ENSG00000142273	Breast (Overall)	CBLC	ENST00000647358.2	19	44777869	44800652	Vagina	5.79607	1.36e-06	6.79e-09	0.00699301	rs10426528	1.03e-16	1.29e-79	FALSE		0.00090841
ENSG00000187244	Breast (Overall)	BCAM	ENST00000588603.1	19	44809071	44821421	Adipose_Visceral_Omentum	4.04008	0.00938684	0.000374033	0.038961	rs1978723	1.15e-14	1	TRUE		0.00673477
ENSG00000187244	Breast (Overall)	BCAM	ENST00000588603.1	19	44809071	44821421	Adipose_Visceral_Omentum	4.04008	0.00938684	0.000374033	0.038961	rs1978723	1.15e-14	1.82e-100	FALSE		0.00673477
ENSG00000187244	Breast (Overall)	BCAM	ENST00000588714.1	19	44809071	44821421	Adipose_Subcutaneous	3.71614	0.0160915	0.00060686	0.00499501	rs1978723	1.15e-14	1e-142	FALSE		0.00673477
ENSG00000187244	Breast (Overall)	BCAM	ENST00000589558.1	19	44809071	44821421	Spleen	3.90671	0.00920661	0.000467804	0.03996	rs1978723	1.15e-14	7.22e-125	FALSE		0.00673477
ENSG00000187244	Breast (Overall)	BCAM	ENST00000611077.5	19	44809071	44821421	Uterus	4.78304	0.000514206	1.21e-05	0.000999001	rs1978723	1.15e-14	4.21e-133	FALSE		0.00673477
ENSG00000224916	Breast (Overall)	APOC4-APOC2	ENST00000589057.5	19	44942238	44949565	Adipose_Visceral_Omentum	-3.80238	0.00416301	0	0.002997	rs11672660	4.23e-09	0.00195888	FALSE
ENSG00000104853	Breast (Overall)	CLPTM1	ENST00000337392.10	19	44954585	44993341	Whole_Blood	3.46457	0.035062	0.00212433	0.00799201	rs11672660	4.23e-09	0.000442461	FALSE		0.0314389
ENSG00000011478	Breast (Overall)	QPCTL	ENST00000677542.1	19	45692403	45703989	Uterus	3.71109	0.0230423	0.00144456	0.002997	rs4420638	0.0157874	0.0368793	FALSE		0.00179558
ENSG00000011478	Breast (Overall)	QPCTL	ENST00000677024.1	19	45692403	45703989	Cells_EBV-transformed_lymphocytes	4.00967	0.00823896	0.000425627	0.000999001	rs4802262	0.00498163	0.335443	TRUE		0.00179558
ENSG00000160013	Breast (Overall)	PTGIR	ENST00000596260.1	19	46620468	46625089	Ovary	3.95921	0.00562598	0.000225595	0.002997	rs11672660	4.23e-09	0.817004	TRUE	0.13356	0.00231983
ENSG00000105486	Breast (Overall)	LIG1	ENST00000597901.1	19	48115445	48170603	Uterus	-3.91613	0.0162386	0.00107977	0.001998	rs3936308	0.000120239	1	TRUE		0.0394492
ENSG00000104852	Breast (Overall)	SNRNP70	ENST00000598984.5	19	49085419	49108605	Spleen	-3.63551	0.0269244	0.00221948	0.00499501	rs17661933	0.000735296	0.000161434	FALSE		0.619353
ENSG00000104872	Breast (Overall)	PIH1D1	ENST00000595633.5	19	49446298	49453497	Vagina	3.85671	0.0247525	0.00218353	0.002997	rs17661933	0.000735296	0.000413713	FALSE		0.00851798
ENSG00000126456	Breast (Overall)	IRF3	ENST00000593818.5	19	49659569	49665875	Vagina	4.4456	0.00451848	0.000192824	0.000999001	rs17661933	0.000735296	0.000173143	FALSE		0.0194102
ENSG00000126453	Breast (Overall)	BCL2L12	ENST00000246784.8	19	49665142	49673916	Vagina	3.64371	0.028574	0.0021499	0.001998	rs17661933	0.000735296	0.000875578	FALSE		0.00271431
ENSG00000104960	Breast (Overall)	PTOV1	ENST00000596424.1	19	49850735	49860744	Whole_Blood	3.84123	0.0182154	0.000856953	0.002997	rs17661933	0.000735296	0.0329861	TRUE		0.0533275
ENSG00000129450	Breast (Overall)	SIGLEC9	ENST00000599948.1	19	51124906	51136651	Ovary	-3.72589	0.00693768	0.000194628	0.000999001	rs8109405	0.00223551	1	TRUE	0.0009767	0.00113169
ENSG00000105618	Breast (Overall)	PRPF31	ENST00000498612.1	19	54115410	54131719	Whole_Blood	3.47263	0.0120153	0	0.000999001	rs36655	0.000157199	0.000163957	TRUE	1	0.134205
ENSG00000125505	Breast (Overall)	MBOAT7	ENST00000495279.2	19	54173412	54189882	Uterus	-4.61038	0.000465729	4.42e-05	0.00599401	rs42318	0.000213315	0.000158062	TRUE		0.0203116
ENSG00000125505	Breast (Overall)	MBOAT7	ENST00000338624.10	19	54173412	54189882	Uterus	-4.61038	0.000465729	4.42e-05	0.003996	rs42318	0.000213315	0.000158062	TRUE		0.0203116
ENSG00000125505	Breast (Overall)	MBOAT7	ENST00000414665.5	19	54173412	54189882	Uterus	-4.61038	0.000465729	4.42e-05	0.003996	rs42318	0.000213315	0.000158062	TRUE		0.0203116
ENSG00000125505	Breast (Overall)	MBOAT7	ENST00000449249.5	19	54173412	54189882	Uterus	4.61038	0.000465729	4.42e-05	0.002997	rs42318	0.000213315	0.000158062	TRUE		0.0203116
ENSG00000186431	Breast (Overall)	FCAR	ENST00000391726.7	19	54874235	54891420	Adipose_Subcutaneous	4.04851	0.00554614	0.000154634	0.000999001	rs1172822	9.78e-06	0.000167838	TRUE		0.0011247
ENSG00000125503	Breast (Overall)	PPP1R12C	ENST00000588277.1	19	55090914	55117637	Uterus	3.59108	0.026002	0.00164658	0.001998	rs1172822	9.78e-06	0.000495968	TRUE	7.8722e-05	0.0637312
ENSG00000180061	Breast (Overall)	TMEM150B	ENST00000326652.9	19	55312801	55334048	Adipose_Visceral_Omentum	-3.73603	0.0131669	0.000560853	0.042957	rs897798	9.49e-05	1	TRUE		0.00094687
ENSG00000197714	Breast (Overall)	ZNF460	ENST00000599602.1	19	57280051	57294069	Cells_Cultured_fibroblasts	3.6236	0.00723481	0	0.00599401	rs1064267	0.00230662	0.000933276	FALSE	0.91492	0.0800804
ENSG00000152433	Breast (Overall)	ZNF547	ENST00000595335.5	19	57363477	57379565	Cells_Cultured_fibroblasts	-3.49342	0.0176941	0.00047687	0.003996	rs1064267	0.00230662	0.0535429	TRUE		0.00196628
ENSG00000152443	Breast (Overall)	ZNF776	ENST00000431353.1	19	57746815	57758148	Uterus	3.98168	0.00461616	0.000136859	0.001998	rs1064267	0.00230662	0.000198085	FALSE	0.44319	0.00316992
ENSG00000152454	Breast (Overall)	ZNF256	ENST00000598928.1	19	57940833	57947706	Ovary	3.31954	0.013199	0	0.00499501	rs6510128	0.010654	0.000163355	FALSE	0.27854	0.00389358
ENSG00000142396	Breast (Overall)	ERVK3-1	ENST00000427361.5	19	58305374	58316812	Ovary	-3.32558	0.0293274	0.00176472	0.00599401	rs1548476	0.00380442	0.000570217	FALSE
ENSG00000083812	Breast (Overall)	ZNF324	ENST00000536459.6	19	58467056	58475436	Spleen	3.55083	0.0165418	0.000768033	0.00699301	rs1064267	0.00230662	0.00415244	TRUE	0.53365	0.0267253
ENSG00000130726	Breast (Overall)	TRIM28	ENST00000595974.5	19	58544064	58550722	Ovary	3.65697	0.0116969	0.0025521	0.020979	rs1064267	0.00230662	0.000285674	FALSE	1	0.419463
ENSG00000130726	Breast (Overall)	TRIM28	ENST00000341753.10	19	58544064	58550722	Ovary	3.89123	0.0116969	0.000997394	0.003996	rs1064267	0.00230662	0.000719602	FALSE	1	0.419463
ENSG00000125818	Breast (Overall)	PSMF1	ENST00000478004.1	20	1113240	1189415	Vagina	-3.53565	0.0351749	0.00284742	0.000999001	rs4815810	0.000218188	1	TRUE		0.00196304
ENSG00000101311	Breast (Overall)	FERMT1	ENST00000536936.1	20	6074845	6123214	Ovary	-4.87229	0.000138492	2.21e-06	0.025974	rs16991615	1.47e-09	1	TRUE	0.017733	0.00500007
ENSG00000125848	Breast (Overall)	FLRT3	ENST00000341420.5	20	14322985	14337614	Whole_Blood	-3.54315	0.0099331	0	0.00699301	rs6033991	0.000728062	1	TRUE	0.54921	0.0800096
ENSG00000125864	Breast (Overall)	BFSP1	ENST00000536626.7	20	17493905	17569220	Ovary	-3.62984	0.0159177	0.000850794	0.001998	rs6080400	0.00038983	1	TRUE	2.149e-06	0.00590691
ENSG00000154930	Breast (Overall)	ACSS1	ENST00000432802.6	20	25006230	25058980	Cells_EBV-transformed_lymphocytes	-3.55674	0.0190043	0.00112645	0.014985	rs6050477	0.000115806	6.12e-12	FALSE	0.0099811	0.0101622
ENSG00000149599	Breast (Overall)	DUSP15	ENST00000459848.5	20	31847637	31870664	Vagina	3.58382	0.0269204	0.0020316	0.000999001	rs6057602	0.000176835	1	TRUE	0.020535	0.00127022
ENSG00000131044	Breast (Overall)	TTLL9	ENST00000642230.1	20	31870634	31945000	Spleen	3.37067	0.0451983	0.00449916	0.001998	rs6057602	0.000176835	1	TRUE		0.00088167
ENSG00000131044	Breast (Overall)	TTLL9	ENST00000619753.1	20	31870634	31945000	Cells_EBV-transformed_lymphocytes	3.58613	0.0207081	0.00134248	0.001998	rs6057602	0.000176835	1	TRUE		0.00088167
ENSG00000149600	Breast (Overall)	COMMD7	ENST00000446419.6	20	32702699	32743467	Cells_EBV-transformed_lymphocytes	3.66854	0.00476241	0	0.00599401	rs17401449	9.37e-05	2.63e-50	FALSE		0.0040686
ENSG00000125967	Breast (Overall)	NECAB3	ENST00000606699.5	20	33657087	33674463	Spleen	-4.87389	0.000510721	1.42e-05	0.000999001	rs17401449	9.37e-05	3.93e-48	FALSE		0.00721581
ENSG00000125967	Breast (Overall)	NECAB3	ENST00000375238.8	20	33657087	33674463	Spleen	-3.75043	0.000510721	0.00229488	0.002997	rs17401449	9.37e-05	3.94e-48	FALSE		0.00721581
ENSG00000125970	Breast (Overall)	RALY	ENST00000442805.1	20	33993646	34108308	Spleen	-3.69585	0.0214791	0.0015341	0.00899101	rs17401449	9.37e-05	3.9e-48	FALSE	0.80609	0.0571739
ENSG00000125970	Breast (Overall)	RALY	ENST00000413297.5	20	33993646	34108308	Cells_Cultured_fibroblasts	3.89325	0.0123356	0.000494555	0.00899101	rs17401449	9.37e-05	1.07e-50	FALSE	0.80609	0.0571739
ENSG00000101464	Breast (Overall)	PIGU	ENST00000480175.1	20	34560542	34698790	Ovary	-4.5397	0.000580964	1.13e-05	0.002997	rs11696527	4.52e-05	4.28e-48	FALSE	0.96642	0.00575752
ENSG00000131069	Breast (Overall)	ACSS2	ENST00000480274.1	20	34872146	34927962	Spleen	4.56939	0.0014652	4.89e-05	0.000999001	rs2425149	3.32e-05	6.62e-56	FALSE		0.00465013
ENSG00000131069	Breast (Overall)	ACSS2	ENST00000480274.1	20	34872146	34927962	Adipose_Subcutaneous	3.78112	0.023473	0.00156124	0.000999001	rs2425149	3.32e-05	6.32e-45	FALSE		0.00465013
ENSG00000100983	Breast (Overall)	GSS	ENST00000645723.1	20	34928432	34956027	Adipose_Subcutaneous	3.61028	0.0387079	0.00275281	0.0499501	rs2425149	3.32e-05	2.35e-52	FALSE		0.00757769
ENSG00000078814	Breast (Overall)	MYH7B	ENST00000433934.2	20	34955810	35002437	Vagina	-4.07369	0.00330742	0.000231371	0.015984	rs2425149	3.32e-05	1	TRUE	0.0058817	0.00061271
ENSG00000078814	Breast (Overall)	MYH7B	ENST00000453028.5	20	34955810	35002437	Vagina	-4.07369	0.00330742	0.000231371	0.014985	rs2425149	3.32e-05	1	TRUE	0.0058817	0.00061271
ENSG00000126005	Breast (Overall)	MMP24OS	ENST00000424358.1	20	35201745	35278131	Ovary	3.79243	0.0191505	0.00149182	0.036963	rs2425149	3.32e-05	1.09e-43	FALSE
ENSG00000126001	Breast (Overall)	CEP250	ENST00000420564.5	20	35455164	35519280	Adipose_Subcutaneous	3.92309	0.0172147	0.00078678	0.025974	rs2425149	3.32e-05	1.76e-06	FALSE		0.0101787
ENSG00000244005	Breast (Overall)	NFS1	ENST00000413203.5	20	35668052	35699355	Whole_Blood	3.58316	0.0186833	0.000678923	0.02997	rs2425149	3.32e-05	4.59e-53	FALSE		0.0316366
ENSG00000244005	Breast (Overall)	NFS1	ENST00000306750.3	20	35668052	35699355	Adipose_Subcutaneous	3.50229	0.0369791	0.00230643	0.011988	rs2234085	0.00056991	3.41e-41	FALSE		0.0316366
ENSG00000125995	Breast (Overall)	ROMO1	ENST00000336695.4	20	35699272	35700984	Adipose_Subcutaneous	3.84965	0.0061054	0.000118285	0.037962	rs2425149	3.32e-05	6.21e-54	FALSE	0.047125	0.0719853
ENSG00000131051	Breast (Overall)	RBM39	ENST00000481037.5	20	35701347	35742312	Spleen	5.2597	8e-05	3.9e-06	0.000999001	rs2425149	3.32e-05	3.5e-23	FALSE		0.318794
ENSG00000131051	Breast (Overall)	RBM39	ENST00000444878.5	20	35701347	35742312	Cells_EBV-transformed_lymphocytes	-3.86039	0.037084	0.00452817	0.000999001	rs2425149	3.32e-05	6.21e-54	FALSE		0.318794
ENSG00000131051	Breast (Overall)	RBM39	ENST00000416108.5	20	35701347	35742312	Spleen	-5.30436	8e-05	3.05e-06	0.000999001	rs11167280	7.17e-05	0.999998	TRUE		0.318794
ENSG00000131051	Breast (Overall)	RBM39	ENST00000494274.5	20	35701347	35742312	Spleen	-3.89546	8e-05	0.00254835	0.032967	rs2425149	3.32e-05	2.04e-40	FALSE		0.318794
ENSG00000149646	Breast (Overall)	CNBD2	ENST00000489667.1	20	35954564	36030700	Adipose_Subcutaneous	3.78949	0.00436752	0	0.038961	rs11699815	4.73e-05	1.55e-56	FALSE		0.00070634
ENSG00000149646	Breast (Overall)	CNBD2	ENST00000349339.5	20	35954564	36030700	Ovary	4.15374	0.00348328	0.000130836	0.00999001	rs2425149	3.32e-05	1.63e-31	FALSE		0.00070634
ENSG00000088367	Breast (Overall)	EPB41L1	ENST00000373941.5	20	36091504	36232799	Adipose_Visceral_Omentum	3.81111	0.0201497	0.00207517	0.011988	rs1046383	0.00120582	4.03e-43	FALSE	1	0.0751227
ENSG00000088367	Breast (Overall)	EPB41L1	ENST00000202028.9	20	36091504	36232799	Ovary	3.54069	0.0225452	0.005188	0.000999001	rs1046383	0.00120582	4.03e-43	FALSE	1	0.0751227
ENSG00000088367	Breast (Overall)	EPB41L1	ENST00000202028.9	20	36091504	36232799	Cells_Cultured_fibroblasts	3.77007	0.00642392	0.000652795	0.003996	rs1046383	0.00120582	2.33e-53	FALSE	1	0.0751227
ENSG00000088367	Breast (Overall)	EPB41L1	ENST00000441639.5	20	36091504	36232799	Cells_Cultured_fibroblasts	-3.31499	0.00642392	0.00274941	0.046953	rs1046383	0.00120582	2.35e-54	FALSE	1	0.0751227
ENSG00000088367	Breast (Overall)	EPB41L1	ENST00000451082.5	20	36091504	36232799	Adipose_Subcutaneous	3.74871	0.0190913	0.00159973	0.015984	rs2425149	3.32e-05	8.31e-25	FALSE	1	0.0751227
ENSG00000088367	Breast (Overall)	EPB41L1	ENST00000441639.5	20	36091504	36232799	Uterus	-3.74567	0.0281378	0.00215894	0.018981	rs2425149	3.32e-05	2.52e-25	FALSE	1	0.0751227
ENSG00000088367	Breast (Overall)	EPB41L1	ENST00000479336.1	20	36091504	36232799	Cells_Cultured_fibroblasts	-3.95047	0.00642392	0.000311997	0.016983	rs1046383	0.00120582	3.64e-48	FALSE	1	0.0751227
ENSG00000088367	Breast (Overall)	EPB41L1	ENST00000373950.6	20	36091504	36232799	Adipose_Visceral_Omentum	-3.69773	0.0201497	0.00326304	0.022977	rs1046383	0.00120582	9.99e-44	FALSE	1	0.0751227
ENSG00000131043	Breast (Overall)	AAR2	ENST00000680185.1	20	36236131	36270918	Vagina	-3.55378	0.0383537	0.0037973	0.000999001	rs2425149	3.32e-05	5.77e-60	FALSE		0.00588871
ENSG00000131043	Breast (Overall)	AAR2	ENST00000680933.1	20	36236131	36270918	Uterus	3.60158	0.0339412	0.00284663	0.010989	rs2425149	3.32e-05	1.73e-47	FALSE		0.00588871
ENSG00000101084	Breast (Overall)	RAB5IF	ENST00000342422.3	20	36605779	36612557	Cells_EBV-transformed_lymphocytes	-4.08719	0.00495066	0.000218313	0.010989	rs2425149	3.32e-05	5.22e-37	FALSE		0.0533332
ENSG00000101079	Breast (Overall)	NDRG3	ENST00000349004.6	20	36651766	36746090	Spleen	-4.09914	0.00284167	8.29e-05	0.00499501	rs2425149	3.32e-05	5.48e-55	FALSE	0.52502	0.0198568
ENSG00000174306	Breast (Overall)	ZHX3	ENST00000421422.1	20	41178448	41317731	Adipose_Subcutaneous	3.38216	0.0399006	0.00215754	0.00699301	rs2865510	7.71e-05	1	TRUE	0.99999	0.0475906
ENSG00000101104	Breast (Overall)	PABPC1L	ENST00000674318.1	20	44910060	44959035	Vagina	3.70986	0.0308971	0.00248852	0.003996	rs3746506	0.000122399	0.000435336	TRUE		0.0220067
ENSG00000124155	Breast (Overall)	PIGT	ENST00000279036.12	20	45416084	45456934	Adipose_Visceral_Omentum	-4.65515	0.0027691	8.09e-05	0.000999001	rs3746506	0.000122399	0.000157135	TRUE		0.00259104
ENSG00000124155	Breast (Overall)	PIGT	ENST00000639235.1	20	45416084	45456934	Uterus	4.04433	0.033197	0.00309592	0.002997	rs3746506	0.000122399	0.000751429	TRUE		0.00259104
ENSG00000101443	Breast (Overall)	WFDC2	ENST00000342873.7	20	45469753	45481532	Spleen	-3.68092	0.0114208	0.000464786	0.001998	rs3746506	0.000122399	0.00179569	FALSE		0.0107333
ENSG00000175063	Breast (Overall)	UBE2C	ENST00000617055.4	20	45812576	45816957	Spleen	-3.44169	0.0325805	0.00231239	0.001998	rs3746506	0.000122399	0.000901416	FALSE	0.055835	0.0236179
ENSG00000100979	Breast (Overall)	PLTP	ENST00000354050.8	20	45898621	45912155	Whole_Blood	-5.25467	3.14e-05	1.48e-07	0.00499501	rs4608591	0.00036734	0.00523972	FALSE	7.4696e-09	0.00318519
ENSG00000198026	Breast (Overall)	ZNF335	ENST00000476822.1	20	45948660	45972203	Adipose_Subcutaneous	3.63331	0.0165413	0.000559614	0.00499501	rs3746513	0.000250705	0.999998	TRUE	2.0988e-15	0.0181717
ENSG00000198026	Breast (Overall)	ZNF335	ENST00000322927.3	20	45948660	45972203	Cells_Cultured_fibroblasts	-4.48479	0.000830782	1.46e-05	0.000999001	rs3746513	0.000250705	0.999999	TRUE	2.0988e-15	0.0181717
ENSG00000124226	Breast (Overall)	RNF114	ENST00000622999.3	20	49936336	49953885	Uterus	3.58248	0.0193333	0.00204208	0.027972	rs6020463	6.88e-10	0.651944	TRUE		0.0386567
ENSG00000124226	Breast (Overall)	RNF114	ENST00000623732.3	20	49936336	49953885	Uterus	-3.52684	0.0193333	0.0025233	0.033966	rs4809779	6.34e-10	0.00147061	FALSE		0.0386567
ENSG00000124226	Breast (Overall)	RNF114	ENST00000624666.1	20	49936336	49953885	Adipose_Visceral_Omentum	3.40117	0.0426606	0.00268389	0.031968	rs4809779	6.34e-10	0.0671717	FALSE		0.0386567
ENSG00000244687	Breast (Overall)	UBE2V1	ENST00000472923.5	20	50081124	50115959	Cells_Cultured_fibroblasts	-3.39539	0.0435048	0.00274128	0.03996	rs4809779	6.34e-10	0.000208577	FALSE		0.00291056
ENSG00000124243	Breast (Overall)	BCAS4	ENST00000609336.5	20	50794894	50877177	Vagina	-4.18759	0.00283709	8.46e-05	0.003996	rs4809779	6.34e-10	0.000237768	FALSE		0.00192263
ENSG00000101126	Breast (Overall)	ADNP	ENST00000396029.8	20	50888916	50931437	Cells_EBV-transformed_lymphocytes	-3.51271	0.0380154	0.00354843	0.014985	rs4809779	6.34e-10	1	TRUE	1	0.333098
ENSG00000101126	Breast (Overall)	ADNP	ENST00000396029.8	20	50888916	50931437	Cells_EBV-transformed_lymphocytes	-3.51271	0.0380154	0.00354843	0.014985	rs4809779	6.34e-10	0.000172811	FALSE	1	0.333098
ENSG00000026559	Breast (Overall)	KCNG1	ENST00000371571.5	20	51003656	51023107	Vagina	3.49583	0.028574	0.00189035	0.013986	rs4809779	6.34e-10	0.000761062	FALSE	0.60024	0.0494248
ENSG00000020256	Breast (Overall)	ZFP64	ENST00000371523.8	20	52051663	52204308	Adipose_Subcutaneous	-3.64765	0.0175477	0.000793944	0.000999001	rs6021771	9.49e-05	0.0956513	TRUE	0.9999	0.0305847
ENSG00000064787	Breast (Overall)	BCAS1	ENST00000395961.7	20	53936777	54070594	Vagina	-3.42001	0.0288824	0.00187857	0.018981	rs3815270	8.24e-06	0.00019174	TRUE	8.4143e-05	0.00442437
ENSG00000064787	Breast (Overall)	BCAS1	ENST00000395961.7	20	53936777	54070594	Whole_Blood	3.30184	0.0400617	0.00192103	0.030969	rs3815270	8.24e-06	0.000171427	TRUE	8.4143e-05	0.00442437
ENSG00000101203	Breast (Overall)	COL20A1	ENST00000415763.5	20	63293186	63334851	Uterus	-3.96037	0.00595703	0.000224498	0.00499501	rs6062356	2.49e-06	0.158694	TRUE	2.1641e-06	0.00045648
ENSG00000101210	Breast (Overall)	EEF1A2	ENST00000645357.1	20	63488013	63499239	Adipose_Visceral_Omentum	-3.42667	0.0284131	0.00122208	0.000999001	rs13039439	0.000611039	0.303605	TRUE		0.429592
ENSG00000130589	Breast (Overall)	HELZ2	ENST00000427522.6	20	63558086	63574239	Cells_EBV-transformed_lymphocytes	-3.75689	0.0134098	0.000860203	0.001998	rs6062356	2.49e-06	0.00743223	FALSE	3.113e-32	0.011712
ENSG00000130584	Breast (Overall)	ZBTB46	ENST00000302995.2	20	63743668	63832038	Adipose_Visceral_Omentum	-3.8265	0.0087799	0.000259952	0.000999001	rs6062356	2.49e-06	0.527628	TRUE		0.0876586
ENSG00000171703	Breast (Overall)	TCEA2	ENST00000475236.1	20	64049836	64072347	Adipose_Visceral_Omentum	-3.69825	0.032638	0.00217093	0.00599401	rs6062356	2.49e-06	0.301807	TRUE	0.1192	0.0320202
ENSG00000171695	Breast (Overall)	LKAAEAR1	ENST00000302096.5	20	64083376	64084398	Adipose_Visceral_Omentum	3.30895	0.0177956	0	0.015984	rs6062356	2.49e-06	0.00379428	FALSE	8.4272e-09	0.00254453
ENSG00000185272	Breast (Overall)	RBM11	ENST00000400577.4	21	14216130	14228372	Cells_EBV-transformed_lymphocytes	-5.50772	6.2e-06	7.27e-08	0.038961	rs7275695	7.55e-30	0.000813286	FALSE	6.8464e-07	0.00247733
ENSG00000185272	Breast (Overall)	RBM11	ENST00000475864.1	21	14216130	14228372	Vagina	-7.42198	2.36e-10	4.62e-13	0.000999001	rs7275695	7.55e-30	0.0724458	FALSE	6.8464e-07	0.00247733
ENSG00000155304	Breast (Overall)	HSPA13	ENST00000285667.4	21	14371115	14383484	Cells_Cultured_fibroblasts	-4.3233	0.000631571	0	0.045954	rs7275695	7.55e-30	0.414145	TRUE	1.1037e-07	0.0214376
ENSG00000155307	Breast (Overall)	SAMSN1	ENST00000400566.6	21	14485228	14658821	Whole_Blood	-4.90959	0.000190957	1.83e-06	0.015984	rs7275695	7.55e-30	0.959017	TRUE	0.00019078	0.00654179
ENSG00000155313	Breast (Overall)	USP25	ENST00000351097.9	21	15729982	15880064	Adipose_Subcutaneous	5.56373	1.27e-05	1.06e-07	0.012987	rs7275695	7.55e-30	0.922452	TRUE	0.099186	0.0506295
ENSG00000155313	Breast (Overall)	USP25	ENST00000453553.1	21	15729982	15880064	Adipose_Subcutaneous	4.0154	1.27e-05	0.000237378	0.02997	rs7275695	7.55e-30	5.72e-05	FALSE	0.099186	0.0506295
ENSG00000155313	Breast (Overall)	USP25	ENST00000478932.1	21	15729982	15880064	Vagina	-5.29441	4.25e-05	5.97e-07	0.013986	rs7275695	7.55e-30	0.00203233	FALSE	0.099186	0.0506295
ENSG00000265590	Breast (Overall)	CFAP298-TCP10L	ENST00000673722.1	21	32402511	32612865	Cells_Cultured_fibroblasts	4.11118	0.00536478	0.000157455	0.002997	rs6517078	0.000510853	1	TRUE		0.00185827
ENSG00000142178	Breast (Overall)	SIK1	ENST00000644689.1	21	43414483	43427131	Ovary	3.69657	0.00763004	0.000655604	0.032967	rs2838336	0.000150452	0.000156438	TRUE		0.0621366
ENSG00000142178	Breast (Overall)	SIK1	ENST00000270162.8	21	43414483	43427131	Ovary	-3.69657	0.00763004	0.000655604	0.033966	rs2838336	0.000150452	0.000156438	TRUE		0.0621366
ENSG00000160223	Breast (Overall)	ICOSLG	ENST00000643466.1	21	44215382	44241446	Adipose_Subcutaneous	3.33484	0.0272637	0.000853487	0.041958	rs3827256	1.6e-05	0.010413	TRUE		0.00420877
ENSG00000160224	Breast (Overall)	AIRE	ENST00000397994.8	21	44285838	44298648	Adipose_Visceral_Omentum	3.5275	0.0264433	0.0012585	0.002997	rs3827256	1.6e-05	0.00264416	TRUE	2.864e-16	0.00380629
ENSG00000160226	Breast (Overall)	CFAP410	ENST00000496321.5	21	44328944	44339402	Uterus	-3.33716	0.0480702	0.00423194	0.026973	rs3827256	1.6e-05	0.000156679	FALSE	1.7639e-06	0.00077331
ENSG00000142156	Breast (Overall)	COL6A1	ENST00000361866.8	21	45981770	46005050	Cells_EBV-transformed_lymphocytes	3.52626	0.0211019	0.00126442	0.021978	rs2249060	1.59e-05	1	TRUE	6.8524e-06	0.0938407
ENSG00000160294	Breast (Overall)	MCM3AP	ENST00000397708.1	21	46235133	46286297	Spleen	-4.06536	0.00662872	0.000287756	0.00699301	rs2249060	1.59e-05	0.000245637	FALSE	0.082082	0.0281741
ENSG00000160298	Breast (Overall)	C21orf58	ENST00000491666.5	21	46300181	46323875	Cells_Cultured_fibroblasts	3.42559	0.0297991	0.0030673	0.000999001	rs4818835	0.000843123	0.000177406	FALSE		0.00117485
ENSG00000160298	Breast (Overall)	C21orf58	ENST00000445935.5	21	46300181	46323875	Uterus	-3.68568	0.0246403	0.00159665	0.000999001	rs6518304	0.00378528	0.0241988	TRUE		0.00117485
ENSG00000160310	Breast (Overall)	PRMT2	ENST00000498151.1	21	46635595	46665124	Vagina	4.41172	0.00302659	0.000112809	0.002997	rs2249060	1.59e-05	0.000221742	FALSE	0.64037	0.0248351
ENSG00000070371	Breast (Overall)	CLTCL1	ENST00000611723.1	22	19179473	19291719	Spleen	-4.01077	0.00848283	0.000423647	0.003996	rs1978060	2.46e-05	0.300074	TRUE		0.00079078
ENSG00000093009	Breast (Overall)	CDC45	ENST00000404724.7	22	19479457	19520612	Uterus	3.30949	0.038974	0.00467328	0.00699301	rs1978060	2.46e-05	0.0821735	TRUE		0.0131416
ENSG00000184702	Breast (Overall)	SEPTIN5	ENST00000412544.5	22	19714503	19724224	Cells_EBV-transformed_lymphocytes	3.4068	0.0335086	0.00262913	0.000999001	rs2238777	0.000150452	0.0582336	TRUE		0.0450458
ENSG00000185838	Breast (Overall)	GNB1L	ENST00000405009.5	22	19783223	19854939	Whole_Blood	-3.65977	0.00715938	0	0.002997	rs1978060	2.46e-05	0.00016565	TRUE	0.0021114	0.00087755
ENSG00000185838	Breast (Overall)	GNB1L	ENST00000403325.5	22	19783223	19854939	Spleen	-3.60748	0.0103497	0.000309181	0.002997	rs1978060	2.46e-05	0.00128695	TRUE	0.0021114	0.00087755
ENSG00000100228	Breast (Overall)	RAB36	ENST00000341989.9	22	23145366	23165663	Ovary	-3.33129	0.0217536	0.000864446	0.000999001	rs2330635	0.00142038	0.0100774	FALSE	0.00026592	0.00107473
ENSG00000159496	Breast (Overall)	RGL4	ENST00000615003.4	22	23688136	23699176	Adipose_Visceral_Omentum	-3.42206	0.0409029	0.00248591	0.003996	rs3788368	0.000633928	0.102187	TRUE		0.00081682
ENSG00000180957	Breast (Overall)	PITPNB	ENST00000465179.1	22	27851669	27920134	Cells_Cultured_fibroblasts	4.24856	0.00257903	8.61e-05	0.023976	rs6005864	1.25e-11	2.29e-11	FALSE	0.30171	0.276976
ENSG00000180957	Breast (Overall)	PITPNB	ENST00000471825.1	22	27851669	27920134	Cells_Cultured_fibroblasts	-3.81275	0.00257903	0.000549726	0.02997	rs6005864	1.25e-11	1.36e-11	FALSE	0.30171	0.276976
ENSG00000180957	Breast (Overall)	PITPNB	ENST00000415296.5	22	27851669	27920134	Cells_Cultured_fibroblasts	-3.80185	0.00257903	0.000549726	0.000999001	rs134176	7.9e-06	7.41e-09	FALSE	0.30171	0.276976
ENSG00000100219	Breast (Overall)	XBP1	ENST00000405219.7	22	28794555	28800597	Whole_Blood	4.34769	0.00117237	4.13e-05	0.00599401	rs5762784	7.3e-06	1	TRUE	0.97242	0.0522458
ENSG00000100219	Breast (Overall)	XBP1	ENST00000482720.1	22	28794555	28800597	Whole_Blood	4.34769	0.00117237	4.13e-05	0.00999001	rs5762784	7.3e-06	1	TRUE	0.97242	0.0522458
ENSG00000183579	Breast (Overall)	ZNRF3	ENST00000544604.7	22	28883572	29057488	Uterus	-4.53391	0.000455602	5.79e-06	0.041958	rs6005864	1.25e-11	1	TRUE	0.99978	0.177424
ENSG00000186998	Breast (Overall)	EMID1	ENST00000433143.1	22	29205896	29259597	Uterus	4.25911	0.00390002	0.000143672	0.016983	rs2180460	2.91e-07	0.477868	TRUE		0.0022354
ENSG00000100263	Breast (Overall)	RHBDD3	ENST00000406335.1	22	29259872	29268209	Whole_Blood	3.7943	0.010949	0.000296125	0.028971	rs5752791	7.22e-10	1	TRUE		0.00069726
ENSG00000100263	Breast (Overall)	RHBDD3	ENST00000406335.1	22	29259872	29268209	Whole_Blood	3.7943	0.010949	0.000296125	0.028971	rs5752791	7.22e-10	0.0306916	FALSE		0.00069726
ENSG00000185340	Breast (Overall)	GAS2L1	ENST00000487341.1	22	29306618	29312787	Uterus	3.53392	0.0339412	0.00286615	0.00599401	rs5762553	2.56e-05	0.00124267	FALSE	0.013684	0.0295117
ENSG00000100296	Breast (Overall)	THOC5	ENST00000397872.5	22	29505879	29555216	Cells_EBV-transformed_lymphocytes	3.5127	9.01e-09	0.0035486	0.00699301	rs6005864	1.25e-11	0.00359854	FALSE		0.0347223
ENSG00000100296	Breast (Overall)	THOC5	ENST00000397873.6	22	29505879	29555216	Cells_EBV-transformed_lymphocytes	6.57557	9.01e-09	5.33e-10	0.043956	rs6005863	1.56e-11	1	TRUE		0.0347223
ENSG00000100296	Breast (Overall)	THOC5	ENST00000442555.5	22	29505879	29555216	Cells_EBV-transformed_lymphocytes	-4.1907	9.01e-09	0.000250289	0.036963	rs6005863	1.56e-11	0.0062939	FALSE		0.0347223
ENSG00000100296	Breast (Overall)	THOC5	ENST00000397873.6	22	29505879	29555216	Cells_EBV-transformed_lymphocytes	6.57557	9.01e-09	5.33e-10	0.043956	rs6005863	1.56e-11	0.0228239	FALSE		0.0347223
ENSG00000184076	Breast (Overall)	UQCR10	ENST00000401406.3	22	29767369	29770413	Adipose_Visceral_Omentum	3.81979	0.00393033	0	0.025974	rs132549	6.52e-10	0.119993	FALSE	0.30461	0.00504286
ENSG00000100330	Breast (Overall)	MTMR3	ENST00000480776.1	22	29883169	30030868	Vagina	-4.12818	0.00546689	0.000219384	0.00699301	rs132549	6.52e-10	0.872384	TRUE	1	0.101242
ENSG00000100330	Breast (Overall)	MTMR3	ENST00000495098.5	22	29883169	30030868	Whole_Blood	-3.83367	0.0165996	0.000757474	0.016983	rs132549	6.52e-10	0.999969	TRUE	1	0.101242
ENSG00000100365	Breast (Overall)	NCF4	ENST00000650827.1	22	36860988	36878017	Ovary	3.93258	0.00975949	0.000504237	0.003996	rs2285178	5.25e-05	1	TRUE	0.00089235	0.00097489
ENSG00000100060	Breast (Overall)	MFNG	ENST00000442496.1	22	37469063	37486393	Cells_EBV-transformed_lymphocytes	-4.96205	5.8e-06	4.19e-06	0.011988	rs6001031	1.85e-13	8.39e-37	FALSE		0.00188263
ENSG00000100060	Breast (Overall)	MFNG	ENST00000466943.1	22	37469063	37486393	Uterus	3.48866	0.0241957	0.00436907	0.030969	rs4821652	0.000465258	6.72e-66	FALSE		0.00188263
ENSG00000100060	Breast (Overall)	MFNG	ENST00000424765.2	22	37469063	37486393	Cells_EBV-transformed_lymphocytes	-5.66302	5.8e-06	8.92e-08	0.001998	rs6001031	1.85e-13	2.8e-63	FALSE		0.00188263
ENSG00000100060	Breast (Overall)	MFNG	ENST00000466943.1	22	37469063	37486393	Cells_EBV-transformed_lymphocytes	-3.79483	5.8e-06	0.000590979	0.021978	rs4821767	3.8e-08	1.06e-65	FALSE		0.00188263
ENSG00000100060	Breast (Overall)	MFNG	ENST00000466943.1	22	37469063	37486393	Cells_EBV-transformed_lymphocytes	-3.79483	5.8e-06	0.000590979	0.021978	rs4821767	3.8e-08	1	TRUE		0.00188263
ENSG00000100060	Breast (Overall)	MFNG	ENST00000454291.1	22	37469063	37486393	Cells_EBV-transformed_lymphocytes	-4.96205	5.8e-06	4.19e-06	0.00899101	rs6001031	1.85e-13	8.39e-37	FALSE		0.00188263
ENSG00000100065	Breast (Overall)	CARD10	ENST00000403299.5	22	37490362	37519542	Spleen	5.29337	3.66e-05	6e-07	0.000999001	rs6001031	1.85e-13	2.77e-65	FALSE	0.99398	0.0232896
ENSG00000100083	Breast (Overall)	GGA1	ENST00000406772.5	22	37608474	37633564	Uterus	6.70585	1.5e-08	3.2e-10	0.000999001	rs6001031	1.85e-13	2.63e-62	FALSE		0.264007
ENSG00000100083	Breast (Overall)	GGA1	ENST00000381756.9	22	37608474	37633564	Uterus	-4.97491	1.5e-08	9.79e-06	0.012987	rs6001031	1.85e-13	1.46e-65	FALSE		0.264007
ENSG00000100083	Breast (Overall)	GGA1	ENST00000475445.1	22	37608474	37633564	Uterus	6.81884	1.5e-08	1.56e-10	0.013986	rs6001031	1.85e-13	4.38e-31	FALSE		0.264007
ENSG00000100083	Breast (Overall)	GGA1	ENST00000405147.7	22	37608474	37633564	Uterus	-4.08993	1.5e-08	0.000604105	0.028971	rs6001031	1.85e-13	3.61e-65	FALSE		0.264007
ENSG00000100083	Breast (Overall)	GGA1	ENST00000411501.5	22	37608474	37633564	Uterus	-6.81884	1.5e-08	1.56e-10	0.00699301	rs6001031	1.85e-13	1	TRUE		0.264007
ENSG00000100083	Breast (Overall)	GGA1	ENST00000381756.9	22	37608474	37633564	Cells_Cultured_fibroblasts	-5.7997	2.62e-06	1.99e-08	0.001998	rs6001031	1.85e-13	7.17e-64	FALSE		0.264007
ENSG00000100083	Breast (Overall)	GGA1	ENST00000411501.5	22	37608474	37633564	Uterus	-6.81884	1.5e-08	1.56e-10	0.00699301	rs6001031	1.85e-13	4.38e-31	FALSE		0.264007
ENSG00000100092	Breast (Overall)	SH3BP1	ENST00000649765.2	22	37634654	37656117	Cells_EBV-transformed_lymphocytes	-6.33381	9.19e-09	2.15e-09	0.000999001	rs6001031	1.85e-13	6.8e-64	FALSE		0.0276722
ENSG00000100092	Breast (Overall)	SH3BP1	ENST00000649107.1	22	37634654	37656117	Cells_EBV-transformed_lymphocytes	-6.90595	9.19e-09	4.49e-11	0.000999001	rs6001031	1.85e-13	5e-60	FALSE		0.0276722
ENSG00000100092	Breast (Overall)	SH3BP1	ENST00000417536.5	22	37634654	37656117	Cells_EBV-transformed_lymphocytes	-5.19319	9.19e-09	1.65e-06	0.003996	rs6001054	2.37e-09	5.95e-64	FALSE		0.0276722
ENSG00000100092	Breast (Overall)	SH3BP1	ENST00000466097.1	22	37634654	37656117	Ovary	-5.69917	6.01e-06	7.22e-08	0.000999001	rs6001031	1.85e-13	4.69e-65	FALSE		0.0276722
ENSG00000100092	Breast (Overall)	SH3BP1	ENST00000643339.1	22	37634654	37656117	Spleen	-3.84371	0.0143021	0.00084832	0.0499501	rs6001031	1.85e-13	2.71e-65	FALSE		0.0276722
ENSG00000100092	Breast (Overall)	SH3BP1	ENST00000471650.5	22	37634654	37656117	Cells_EBV-transformed_lymphocytes	-4.5773	9.19e-09	3.3e-05	0.021978	rs6001031	1.85e-13	4.47e-63	FALSE		0.0276722
ENSG00000100092	Breast (Overall)	SH3BP1	ENST00000417536.5	22	37634654	37656117	Cells_EBV-transformed_lymphocytes	-5.19319	9.19e-09	1.65e-06	0.003996	rs6001054	2.37e-09	1	TRUE		0.0276722
ENSG00000100097	Breast (Overall)	LGALS1	ENST00000464120.1	22	37675636	37679802	Whole_Blood	-5.19441	5.65e-05	4.11e-07	0.041958	rs133024	6.52e-10	1.48e-62	FALSE		0.0040503
ENSG00000100097	Breast (Overall)	LGALS1	ENST00000464120.1	22	37675636	37679802	Whole_Blood	-5.19441	5.65e-05	4.11e-07	0.041958	rs133024	6.52e-10	1	TRUE		0.0040503
ENSG00000100097	Breast (Overall)	LGALS1	ENST00000480207.5	22	37675636	37679802	Cells_EBV-transformed_lymphocytes	-5.52289	1.93e-06	1.67e-07	0.000999001	rs6001031	1.85e-13	7.8e-57	FALSE		0.0040503
ENSG00000100097	Breast (Overall)	LGALS1	ENST00000215909.10	22	37675636	37679802	Cells_EBV-transformed_lymphocytes	-5.83405	1.93e-06	2.7e-08	0.000999001	rs6001031	1.85e-13	7.8e-57	FALSE		0.0040503
ENSG00000100116	Breast (Overall)	GCAT	ENST00000451984.1	22	37807905	37817176	Vagina	-3.79038	0.00154357	0.000752098	0.002997	rs2285178	5.25e-05	1.9e-66	FALSE		0.0014545
ENSG00000100116	Breast (Overall)	GCAT	ENST00000415371.1	22	37807905	37817176	Vagina	4.44121	0.00154357	5.37e-05	0.021978	rs6001031	1.85e-13	1.24e-64	FALSE		0.0014545
ENSG00000100116	Breast (Overall)	GCAT	ENST00000323205.10	22	37807905	37817176	Vagina	-3.9999	0.00154357	0.000380217	0.022977	rs13911	0.000144696	3.09e-66	FALSE		0.0014545
ENSG00000100124	Breast (Overall)	ANKRD54	ENST00000407117.6	22	37830855	37849327	Ovary	-5.39958	2.71e-05	4.01e-07	0.00999001	rs6001031	1.85e-13	2.62e-65	FALSE		0.0186298
ENSG00000100146	Breast (Overall)	SOX10	ENST00000446929.5	22	37970686	37987422	Vagina	-3.97268	0.00591284	0.000213205	0.017982	rs3952	0.000858121	1.75e-65	FALSE		0.236673
ENSG00000184381	Breast (Overall)	PLA2G6	ENST00000454670.1	22	38111495	38214778	Adipose_Visceral_Omentum	-6.64986	2.45e-08	5.52e-10	0.000999001	rs2284060	2.71e-11	1	TRUE		0.00901867
ENSG00000184381	Breast (Overall)	PLA2G6	ENST00000668208.1	22	38111495	38214778	Adipose_Visceral_Omentum	6.10146	2.45e-08	1.58e-08	0.000999001	rs2284060	2.71e-11	9.33e-29	FALSE		0.00901867
ENSG00000184381	Breast (Overall)	PLA2G6	ENST00000427453.5	22	38111495	38214778	Adipose_Visceral_Omentum	6.35456	2.45e-08	3.55e-09	0.020979	rs2284060	2.71e-11	4.2e-11	FALSE		0.00901867
ENSG00000184381	Breast (Overall)	PLA2G6	ENST00000452794.5	22	38111495	38214778	Vagina	-5.11954	2.72e-05	6.43e-06	0.047952	rs6001031	1.85e-13	6.39e-83	FALSE		0.00901867
ENSG00000184381	Breast (Overall)	PLA2G6	ENST00000463287.1	22	38111495	38214778	Spleen	5.95422	3.04e-10	4.96e-08	0.00499501	rs6001031	1.85e-13	2.48e-58	FALSE		0.00901867
ENSG00000184381	Breast (Overall)	PLA2G6	ENST00000480154.1	22	38111495	38214778	Adipose_Visceral_Omentum	6.65174	2.45e-08	5.52e-10	0.000999001	rs2284060	2.71e-11	1	TRUE		0.00901867
ENSG00000184381	Breast (Overall)	PLA2G6	ENST00000665987.1	22	38111495	38214778	Vagina	-5.60012	2.72e-05	4.71e-07	0.017982	rs6001031	1.85e-13	8.77e-82	FALSE		0.00901867
ENSG00000184381	Breast (Overall)	PLA2G6	ENST00000448094.5	22	38111495	38214778	Adipose_Visceral_Omentum	-6.65878	2.45e-08	5.52e-10	0.032967	rs2284060	2.71e-11	1	TRUE		0.00901867
ENSG00000184381	Breast (Overall)	PLA2G6	ENST00000498338.1	22	38111495	38214778	Adipose_Visceral_Omentum	-4.72553	2.45e-08	2.52e-05	0.020979	rs6001031	1.85e-13	6.63e-82	FALSE		0.00901867
ENSG00000184381	Breast (Overall)	PLA2G6	ENST00000664587.1	22	38111495	38214778	Adipose_Visceral_Omentum	-4.66613	2.45e-08	2.76e-05	0.022977	rs6001031	1.85e-13	2.85e-81	FALSE		0.00901867
ENSG00000184381	Breast (Overall)	PLA2G6	ENST00000436218.6	22	38111495	38214778	Vagina	4.86608	2.72e-05	2.28e-05	0.00799201	rs6001031	1.85e-13	1.62e-83	FALSE		0.00901867
ENSG00000184381	Breast (Overall)	PLA2G6	ENST00000402064.5	22	38111495	38214778	Adipose_Visceral_Omentum	5.46327	2.45e-08	6.54e-07	0.00499501	rs6001031	1.85e-13	1.82e-63	FALSE		0.00901867
ENSG00000184381	Breast (Overall)	PLA2G6	ENST00000665987.1	22	38111495	38214778	Uterus	-5.56414	1.84e-05	5.27e-07	0.028971	rs2284060	2.71e-11	1.23e-81	FALSE		0.00901867
ENSG00000184381	Breast (Overall)	PLA2G6	ENST00000665987.1	22	38111495	38214778	Spleen	-7.51897	3.04e-10	1.05e-12	0.000999001	rs6001031	1.85e-13	4.25e-49	FALSE		0.00901867
ENSG00000184381	Breast (Overall)	PLA2G6	ENST00000668208.1	22	38111495	38214778	Vagina	-5.13415	2.72e-05	6.24e-06	0.000999001	rs6001031	1.85e-13	2.64e-66	FALSE		0.00901867
ENSG00000184381	Breast (Overall)	PLA2G6	ENST00000448094.5	22	38111495	38214778	Uterus	-5.54533	1.84e-05	5.87e-07	0.000999001	rs6001031	1.85e-13	2.64e-66	FALSE		0.00901867
ENSG00000185022	Breast (Overall)	MAFF	ENST00000538320.5	22	38200767	38216507	Adipose_Visceral_Omentum	-4.9603	0.00015888	2.11e-06	0.033966	rs6001031	1.85e-13	1.41e-81	FALSE	0.01728	0.0234361
ENSG00000185022	Breast (Overall)	MAFF	ENST00000407965.1	22	38200767	38216507	Spleen	-7.60455	2.99e-11	5.72e-14	0.031968	rs9622726	4.84e-11	1	TRUE	0.01728	0.0234361
ENSG00000185022	Breast (Overall)	MAFF	ENST00000426621.6	22	38200767	38216507	Uterus	5.62074	6.09e-08	1.14e-07	0.00599401	rs6001031	1.85e-13	1.04e-67	FALSE	0.01728	0.0234361
ENSG00000185022	Breast (Overall)	MAFF	ENST00000407965.1	22	38200767	38216507	Spleen	-7.60455	2.99e-11	5.72e-14	0.031968	rs9622726	4.84e-11	4.38e-31	FALSE	0.01728	0.0234361
ENSG00000213923	Breast (Overall)	CSNK1E	ENST00000405675.7	22	38290691	38318084	Cells_EBV-transformed_lymphocytes	6.35781	1.13e-08	2.25e-09	0.000999001	rs2899297	1.95e-10	1	TRUE		0.300966
ENSG00000213923	Breast (Overall)	CSNK1E	ENST00000405675.7	22	38290691	38318084	Cells_EBV-transformed_lymphocytes	6.35781	1.13e-08	2.25e-09	0.000999001	rs2899297	1.95e-10	9.17e-70	FALSE		0.300966
ENSG00000213923	Breast (Overall)	CSNK1E	ENST00000498529.5	22	38290691	38318084	Cells_Cultured_fibroblasts	5.14501	0.000128316	2.14e-06	0.030969	rs6001031	1.85e-13	1.26e-82	FALSE		0.300966
ENSG00000100196	Breast (Overall)	KDELR3	ENST00000471268.1	22	38468078	38483447	Cells_EBV-transformed_lymphocytes	-3.43198	0.0165294	0.000599187	0.035964	rs2235265	1.29e-05	8.41e-83	FALSE	3.315e-07	0.00101998
ENSG00000100201	Breast (Overall)	DDX17	ENST00000475004.6	22	38483438	38507660	Adipose_Visceral_Omentum	-3.40974	0.0223925	0.00195073	0.001998	rs139418	0.000437888	7.2e-61	FALSE		0.316405
ENSG00000100201	Breast (Overall)	DDX17	ENST00000396821.8	22	38483438	38507660	Spleen	5.62437	6.54e-06	9.31e-08	0.000999001	rs4375	4.16e-08	5.11e-72	FALSE		0.316405
ENSG00000100201	Breast (Overall)	DDX17	ENST00000396821.8	22	38483438	38507660	Spleen	5.62437	6.54e-06	9.31e-08	0.000999001	rs4375	4.16e-08	1	TRUE		0.316405
ENSG00000100201	Breast (Overall)	DDX17	ENST00000431312.2	22	38483438	38507660	Adipose_Visceral_Omentum	3.40974	0.0223925	0.00195073	0.000999001	rs139418	0.000437888	7.2e-61	FALSE		0.316405
ENSG00000100206	Breast (Overall)	DMC1	ENST00000439567.5	22	38518948	38570204	Adipose_Subcutaneous	-5.68232	3.24e-06	1.33e-08	0.011988	rs6001031	1.85e-13	4.98e-82	FALSE	0.15745	0.0174207
ENSG00000100206	Breast (Overall)	DMC1	ENST00000428462.6	22	38518948	38570204	Vagina	-3.56546	5.26e-06	0.00108965	0.000999001	rs8142174	0.000557247	1.3e-83	FALSE	0.15745	0.0174207
ENSG00000100211	Breast (Overall)	CBY1	ENST00000216029.7	22	38656636	38673854	Spleen	6.21799	5.07e-07	4.53e-09	0.010989	rs6001031	1.85e-13	7.66e-83	FALSE	0.15314	0.0143462
ENSG00000100221	Breast (Overall)	JOSD1	ENST00000216039.9	22	38685543	38701556	Cells_EBV-transformed_lymphocytes	-6.19267	2.17e-07	1.77e-09	0.015984	rs6001031	1.85e-13	4.71e-83	FALSE	0.60078	0.0478068
ENSG00000100226	Breast (Overall)	GTPBP1	ENST00000216044.10	22	38705742	38738299	Ovary	-5.28198	3.26e-05	1.02e-06	0.000999001	rs2076112	4.79e-08	8.64e-60	FALSE		0.019977
ENSG00000100226	Breast (Overall)	GTPBP1	ENST00000216044.10	22	38705742	38738299	Ovary	-5.28198	3.26e-05	1.02e-06	0.000999001	rs2076112	4.79e-08	1	TRUE		0.019977
ENSG00000100226	Breast (Overall)	GTPBP1	ENST00000460605.1	22	38705742	38738299	Ovary	5.28198	3.26e-05	1.02e-06	0.000999001	rs2076112	4.79e-08	8.64e-60	FALSE		0.019977
ENSG00000100246	Breast (Overall)	DNAL4	ENST00000406199.3	22	38778508	38794198	Spleen	3.83001	1.45e-05	0.000384416	0.038961	rs7290169	0.000105786	2.59e-83	FALSE	0.089611	0.00666699
ENSG00000100246	Breast (Overall)	DNAL4	ENST00000475512.2	22	38778508	38794198	Cells_EBV-transformed_lymphocytes	5.47288	9.35e-06	1.33e-07	0.000999001	rs2076112	4.79e-08	5.11e-72	FALSE	0.089611	0.00666699
ENSG00000100311	Breast (Overall)	PDGFB	ENST00000440375.1	22	39223359	39244982	Cells_EBV-transformed_lymphocytes	5.07835	4.8e-05	7.61e-07	0.011988	rs12485003	4.56e-16	1.09e-80	FALSE	0.98841	0.0648266
ENSG00000100316	Breast (Overall)	RPL3	ENST00000216146.9	22	39312882	39320389	Ovary	4.84127	0.000137182	2.06e-05	0.000999001	rs139416	1.29e-06	9.34e-20	FALSE		0.23505
ENSG00000100316	Breast (Overall)	RPL3	ENST00000427905.5	22	39312882	39320389	Spleen	6.14839	1.14e-06	1.25e-08	0.002997	rs12485003	4.56e-16	1	TRUE		0.23505
ENSG00000100316	Breast (Overall)	RPL3	ENST00000427905.5	22	39312882	39320389	Spleen	6.14839	1.14e-06	1.25e-08	0.002997	rs12485003	4.56e-16	3.43e-57	FALSE		0.23505
ENSG00000100316	Breast (Overall)	RPL3	ENST00000461967.1	22	39312882	39320389	Adipose_Visceral_Omentum	-4.79295	0.000690642	1.48e-05	0.016983	rs12485003	4.56e-16	2.89e-82	FALSE		0.23505
ENSG00000100316	Breast (Overall)	RPL3	ENST00000498462.1	22	39312882	39320389	Ovary	-4.84127	0.000137182	2.06e-05	0.000999001	rs139416	1.29e-06	9.34e-20	FALSE		0.23505
ENSG00000100316	Breast (Overall)	RPL3	ENST00000402527.5	22	39312882	39320389	Ovary	-4.84127	0.000137182	2.06e-05	0.000999001	rs139416	1.29e-06	9.34e-20	FALSE		0.23505
ENSG00000100316	Breast (Overall)	RPL3	ENST00000465618.5	22	39312882	39320389	Whole_Blood	-4.54565	0.00161571	3.29e-05	0.024975	rs12485003	4.56e-16	2.57e-123	FALSE		0.23505
ENSG00000100316	Breast (Overall)	RPL3	ENST00000427905.5	22	39312882	39320389	Adipose_Visceral_Omentum	-3.91186	0.000690642	0.000824305	0.000999001	rs5757395	0.000284486	9.58e-82	FALSE		0.23505
ENSG00000100316	Breast (Overall)	RPL3	ENST00000464182.5	22	39312882	39320389	Ovary	-4.84127	0.000137182	2.06e-05	0.000999001	rs139416	1.29e-06	9.34e-20	FALSE		0.23505
ENSG00000100316	Breast (Overall)	RPL3	ENST00000460589.5	22	39312882	39320389	Ovary	4.84127	0.000137182	2.06e-05	0.000999001	rs139416	1.29e-06	9.34e-20	FALSE		0.23505
ENSG00000100321	Breast (Overall)	SYNGR1	ENST00000328933.10	22	39349925	39385575	Adipose_Visceral_Omentum	-3.51742	0.0256468	0.00130727	0.032967	rs11912922	4.74e-06	3.14e-116	FALSE		0.0329265
ENSG00000100324	Breast (Overall)	TAB1	ENST00000461775.1	22	39399778	39437060	Spleen	3.75319	0.0114208	0.000523805	0.00499501	rs139385	0.000794113	8.91e-129	FALSE	6.9196e-05	0.0109494
ENSG00000100335	Breast (Overall)	MIEF1	ENST00000404569.5	22	39499432	39518132	Adipose_Visceral_Omentum	7.76005	2.24e-11	4.24e-14	0.011988	rs6001930	1.58e-34	4.83e-78	FALSE		0.0183834
ENSG00000100335	Breast (Overall)	MIEF1	ENST00000434364.5	22	39499432	39518132	Adipose_Visceral_Omentum	-6.26571	2.24e-11	1.86e-09	0.044955	rs6001930	1.58e-34	5.06e-81	FALSE		0.0183834
ENSG00000128272	Breast (Overall)	ATF4	ENST00000674835.2	22	39519695	39522683	Ovary	-6.15103	6.89e-07	6.93e-09	0.046953	rs6001930	1.58e-34	1	TRUE	0.42814	0.0182748
ENSG00000128272	Breast (Overall)	ATF4	ENST00000674835.2	22	39519695	39522683	Ovary	-6.15103	6.89e-07	6.93e-09	0.046953	rs6001930	1.58e-34	1.06e-76	FALSE	0.42814	0.0182748
ENSG00000187051	Breast (Overall)	RPS19BP1	ENST00000334678.8	22	39529093	39532761	Cells_EBV-transformed_lymphocytes	-7.01396	3.18e-09	6.95e-12	0.024975	rs5995871	1.23e-34	2.53e-76	FALSE		0.00303979
ENSG00000187051	Breast (Overall)	RPS19BP1	ENST00000334678.8	22	39529093	39532761	Cells_EBV-transformed_lymphocytes	-7.01396	3.18e-09	6.95e-12	0.024975	rs5995871	1.23e-34	1	TRUE		0.00303979
ENSG00000100351	Breast (Overall)	GRAP2	ENST00000407075.3	22	39901084	39973721	Adipose_Visceral_Omentum	9.98645	2.88e-20	1.75e-23	0.002997	rs6001974	6.52e-35	1.04e-76	FALSE	1.2159e-07	0.0172598
ENSG00000239900	Breast (Overall)	ADSL	ENST00000679609.1	22	40346461	40390463	Adipose_Subcutaneous	-8.13831	5.47e-12	6.01e-15	0.034965	rs6001974	6.52e-35	2.47e-80	FALSE		0.0153362
ENSG00000196588	Breast (Overall)	MRTFA	ENST00000422851.1	22	40410281	40636719	Adipose_Subcutaneous	3.63838	1.15e-06	0.000548722	0.000999001	rs7291782	7.83e-06	1.8e-71	FALSE	1	0.100952
ENSG00000196588	Breast (Overall)	MRTFA	ENST00000651158.1	22	40410281	40636719	Adipose_Subcutaneous	-4.44326	1.15e-06	2.94e-05	0.000999001	rs7291782	7.83e-06	0.0297832	FALSE	1	0.100952
ENSG00000196588	Breast (Overall)	MRTFA	ENST00000651595.2	22	40410281	40636719	Adipose_Subcutaneous	-4.49923	1.15e-06	2.94e-05	0.000999001	rs7291782	7.83e-06	1	TRUE	1	0.100952
ENSG00000196588	Breast (Overall)	MRTFA	ENST00000652095.2	22	40410281	40636719	Adipose_Subcutaneous	4.53073	1.15e-06	2.94e-05	0.000999001	rs7291782	7.83e-06	0.970217	TRUE	1	0.100952
ENSG00000100372	Breast (Overall)	SLC25A17	ENST00000427084.5	22	40769630	40819399	Adipose_Visceral_Omentum	-8.24006	5.67e-13	8.61e-16	0.034965	rs6001974	6.52e-35	1	TRUE		0.00778725
ENSG00000100380	Breast (Overall)	ST13	ENST00000620312.4	22	40824535	40856639	Whole_Blood	-11.1684	3.2e-25	5.82e-29	0.000999001	rs6001974	6.52e-35	0.557529	TRUE		0.141579
ENSG00000100380	Breast (Overall)	ST13	ENST00000455824.1	22	40824535	40856639	Vagina	4.66389	2.16e-08	1.55e-05	0.000999001	rs139921	2.1e-07	7.39e-12	FALSE		0.141579
ENSG00000196236	Breast (Overall)	XPNPEP3	ENST00000357137.9	22	40857077	40932815	Cells_EBV-transformed_lymphocytes	-7.7763	2.65e-11	3.73e-14	0.011988	rs5757998	3.46e-19	2.53e-17	FALSE		0.00304166
ENSG00000100393	Breast (Overall)	EP300	ENST00000635691.1	22	41092510	41180077	Cells_EBV-transformed_lymphocytes	-4.00983	4.95e-05	0.000121527	0.014985	rs5995843	1.79e-09	6.42e-21	FALSE	1	0.365362
ENSG00000100393	Breast (Overall)	EP300	ENST00000635083.1	22	41092510	41180077	Adipose_Subcutaneous	-8.30413	4.84e-14	2.01e-16	0.045954	rs6001974	6.52e-35	0.442471	TRUE	1	0.365362
ENSG00000100393	Breast (Overall)	EP300	ENST00000634690.1	22	41092510	41180077	Cells_Cultured_fibroblasts	-8.92286	5.08e-16	4.54e-19	0.000999001	rs5757998	3.46e-19	3.98e-20	FALSE	1	0.365362
ENSG00000100393	Breast (Overall)	EP300	ENST00000635691.1	22	41092510	41180077	Cells_EBV-transformed_lymphocytes	-4.00983	4.95e-05	0.000121527	0.014985	rs5995843	1.79e-09	1	TRUE	1	0.365362
ENSG00000100393	Breast (Overall)	EP300	ENST00000634690.1	22	41092510	41180077	Cells_Cultured_fibroblasts	-8.92286	5.08e-16	4.54e-19	0.000999001	rs5757998	3.46e-19	1	TRUE	1	0.365362
ENSG00000100393	Breast (Overall)	EP300	ENST00000634787.1	22	41092510	41180077	Adipose_Subcutaneous	-8.51619	4.84e-14	3.3e-17	0.024975	rs6001974	6.52e-35	1	TRUE	1	0.365362
ENSG00000100395	Breast (Overall)	L3MBTL2	ENST00000489136.5	22	41205282	41231271	Vagina	7.83866	7.08e-12	2.28e-14	0.032967	rs6001974	6.52e-35	1	TRUE		0.0253397
ENSG00000100412	Breast (Overall)	ACO2	ENST00000676822.1	22	41447830	41529273	Cells_Cultured_fibroblasts	8.08554	5.07e-12	1.3e-14	0.00599401	rs6001974	6.52e-35	3.44e-17	FALSE		0.0565302
ENSG00000100412	Breast (Overall)	ACO2	ENST00000677153.1	22	41447830	41529273	Spleen	8.12418	4.32e-12	9.46e-15	0.003996	rs6001974	6.52e-35	1.28e-32	FALSE		0.0565302
ENSG00000100412	Breast (Overall)	ACO2	ENST00000466237.2	22	41447830	41529273	Cells_EBV-transformed_lymphocytes	-7.03975	1.01e-08	5.39e-11	0.018981	rs6001974	6.52e-35	1.28e-34	FALSE		0.0565302
ENSG00000198911	Breast (Overall)	SREBF2	ENST00000612482.4	22	41833105	41907306	Cells_EBV-transformed_lymphocytes	-3.9464	0.011025	0.000634684	0.011988	rs5758913	3.43e-05	8.31e-38	FALSE		0.0604342
ENSG00000100207	Breast (Overall)	TCF20	ENST00000677622.1	22	42160013	42343616	Whole_Blood	3.90699	0.00758979	0.000186909	0.00599401	rs4820478	4.17e-06	1.91e-31	FALSE	1	0.386868
ENSG00000100207	Breast (Overall)	TCF20	ENST00000359486.8	22	42160013	42343616	Adipose_Visceral_Omentum	-3.92922	0.00275811	0.000170444	0.003996	rs4820478	4.17e-06	1.26e-34	FALSE	1	0.386868
ENSG00000128274	Breast (Overall)	A4GALT	ENST00000401850.5	22	42692121	42721298	Adipose_Subcutaneous	-3.97414	0.00257067	0.000282542	0.02997	rs4820478	4.17e-06	2.84e-32	FALSE	0.075507	0.00389881
ENSG00000100300	Breast (Overall)	TSPO	ENST00000583777.5	22	43151547	43163242	Cells_EBV-transformed_lymphocytes	3.42969	0.0274349	0.0030214	0.034965	rs47340	0.00134431	1.02e-40	FALSE	0.00055592	0.00502518
ENSG00000130638	Breast (Overall)	ATXN10	ENST00000435026.5	22	45671798	45845307	Adipose_Visceral_Omentum	3.98636	0.00794304	0.000268376	0.001998	rs80521	1.76e-06	0.000178438	TRUE	0.49532	0.0171871
ENSG00000186951	Breast (Overall)	PPARA	ENST00000420804.5	22	46150521	46243755	Adipose_Subcutaneous	-3.82717	0.0137573	0.000518504	0.043956	rs226515	0.0026998	0.000408882	TRUE	0.40135	0.0310189
ENSG00000100425	Breast (Overall)	BRD1	ENST00000494833.1	22	49773283	49827873	Spleen	4.06736	0.00578089	0.000237745	0.000999001	rs8135747	0.000141411	0.910302	TRUE		0.135716
ENSG00000170638	Breast (Overall)	TRABD	ENST00000395829.1	22	50185913	50199598	Uterus	3.48993	0.0337001	0.0024157	0.002997	rs8135747	0.000141411	1.81e-11	FALSE	1.0995e-06	0.0344881
ENSG00000100429	Breast (Overall)	HDAC10	ENST00000216271.10	22	50245183	50251405	Cells_Cultured_fibroblasts	3.72913	0.0234603	0.00115286	0.000999001	rs8135747	0.000141411	3.08e-11	FALSE		0.00059689
ENSG00000100429	Breast (Overall)	HDAC10	ENST00000475965.1	22	50245183	50251405	Uterus	4.05238	0.0141497	0.000811188	0.000999001	rs8135747	0.000141411	1.63e-07	FALSE		0.00059689
ENSG00000205593	Breast (Overall)	DENND6B	ENST00000471942.6	22	50309030	50327012	Cells_Cultured_fibroblasts	4.45774	0.000919435	1.66e-05	0.000999001	rs8135747	0.000141411	0.999978	TRUE	1.6105e-11	0.00888823
ENSG00000100258	Breast (Overall)	LMF2	ENST00000514938.1	22	50502949	50507702	Uterus	4.73342	0.000431406	8.83e-06	0.000999001	rs8135747	0.000141411	9.9e-07	FALSE	1.0692e-47	0.00067382
ENSG00000100258	Breast (Overall)	LMF2	ENST00000504717.1	22	50502949	50507702	Uterus	3.81304	0.000431406	0.000549071	0.000999001	rs8135747	0.000141411	3.07e-13	FALSE	1.0692e-47	0.00067382
ENSG00000025708	Breast (Overall)	TYMP	ENST00000425169.1	22	50525752	50530032	Spleen	4.75727	0.000812341	2.55e-05	0.000999001	rs8135747	0.000141411	1	TRUE		0.00204167
ENSG00000025708	Breast (Overall)	TYMP	ENST00000652401.1	22	50525752	50530032	Ovary	4.75179	0.000841023	2.42e-05	0.000999001	rs8135747	0.000141411	0.0897194	FALSE		0.00204167
ENSG00000162572	Colorectal	SCNN1D	ENST00000379116.10	1	1280436	1292029	Adipose_Subcutaneous	3.60475	0.0387701	0.000624917	0.000999001	rs1739855	0.00210093	1	TRUE		0.00077606
ENSG00000130939	Colorectal	UBE4B	ENST00000487244.5	1	10032832	10181239	Colon_Transverse	-3.66742	0.0430982	0.00122507	0.037962	rs9783053	0.00123951	1	TRUE		0.179758
ENSG00000065526	Colorectal	SPEN	ENST00000487496.1	1	15836095	15940456	Stomach	3.93672	0.00695132	0	0.002997	rs12751725	0.000143598	0.00392011	TRUE	1	0.423663
ENSG00000116809	Colorectal	ZBTB17	ENST00000494020.1	1	15941869	15976132	Colon_Sigmoid	-4.01581	0.0227258	0.000473945	0.003996	rs12751725	0.000143598	0.000170294	FALSE	0.99969	0.0954477
ENSG00000076864	Colorectal	RAP1GAP	ENST00000374765.9	1	21596221	21669357	Cells_EBV-transformed_lymphocytes	-3.89617	0.0317577	0.000586357	0.021978	rs4233286	7.51e-06	0.0243894	FALSE		0.0884661
ENSG00000219073	Colorectal	CELA3B	ENST00000400277.2	1	21977022	21998642	Cells_Cultured_fibroblasts	3.88991	0.00849055	0	0.000999001	rs9187	0.000100282	0.00249024	FALSE	2.0445e-08	0.00103405
ENSG00000159189	Colorectal	C1QC	ENST00000374639.7	1	22643014	22648110	Whole_Blood	-3.56296	0.0386075	0.000366694	0.014985	rs12568930	2.9e-06	0.953179	TRUE	0.017715	0.00897438
ENSG00000159189	Colorectal	C1QC	ENST00000374637.1	1	22643014	22648110	Adipose_Visceral_Omentum	4.70219	0.00089326	2.57e-06	0.002997	rs3117048	9.66e-05	0.156442	TRUE	0.017715	0.00897438
ENSG00000130775	Colorectal	THEMIS2	ENST00000373925.5	1	27872543	27886685	Adipose_Subcutaneous	-3.90535	0.0371737	0.000846792	0.00699301	rs6686344	2.08e-05	1	TRUE	0.01005	0.00408278
ENSG00000159023	Colorectal	EPB41	ENST00000482464.6	1	28887091	29120046	Cells_EBV-transformed_lymphocytes	-4.27518	0.0245823	0.000439262	0.000999001	rs6686344	2.08e-05	1	TRUE		0.0185767
ENSG00000116922	Colorectal	AIRIM	ENST00000609516.1	1	37681570	37692249	Spleen	4.07704	0.00115778	0.000319285	0.001998	rs4072980	3.82e-07	0.000236972	FALSE		0.0013892
ENSG00000116922	Colorectal	AIRIM	ENST00000494120.1	1	37681570	37692249	Spleen	-4.84708	0.00115778	1.13e-05	0.000999001	rs4072980	3.82e-07	1	TRUE		0.0013892
ENSG00000116922	Colorectal	AIRIM	ENST00000464178.1	1	37681570	37692249	Adipose_Subcutaneous	-3.84712	0.0387701	0.000836602	0.002997	rs4072980	3.82e-07	0.000236617	FALSE		0.0013892
ENSG00000185090	Colorectal	MANEAL	ENST00000329006.5	1	37793847	37801137	Whole_Blood	4.21976	0.0110302	9.78e-05	0.002997	rs4072980	3.82e-07	2.06e-05	FALSE	0.052888	0.00605158
ENSG00000183431	Colorectal	SF3A3	ENST00000461869.5	1	37956975	37990075	Colon_Sigmoid	5.09789	0.000225533	1.03e-06	0.000999001	rs4072980	3.82e-07	1	TRUE	1	0.358099
ENSG00000117385	Colorectal	P3H1	ENST00000236040.8	1	42746335	42767084	Colon_Transverse	-4.13671	0.0178464	0.000246622	0.000999001	rs17381650	0.0163321	1	TRUE		0.00580982
ENSG00000117385	Colorectal	P3H1	ENST00000236040.8	1	42746335	42767084	Cells_Cultured_fibroblasts	-4.64471	0.00223894	1.7e-05	0.000999001	rs17381650	0.0163321	1	TRUE		0.00580982
ENSG00000116209	Colorectal	TMEM59	ENST00000452421.5	1	54026681	54053504	Adipose_Subcutaneous	-3.73891	0.043182	0.00092409	0.00499501	rs2270003	2.78e-10	0.000305831	FALSE	6.0401e-06	0.00220522
ENSG00000116205	Colorectal	TCEANC2	ENST00000498272.1	1	54053584	54112519	Cells_EBV-transformed_lymphocytes	4.67269	0.00195863	8.92e-06	0.001998	rs2270003	2.78e-10	0.98066	TRUE		0.00145077
ENSG00000006555	Colorectal	TTC22	ENST00000488771.1	1	54779712	54801323	Spleen	3.63736	0.0228952	0.000275444	0.000999001	rs2077061	0.000275444	1	TRUE	0.0039192	0.00106719
ENSG00000081985	Colorectal	IL12RB2	ENST00000371000.5	1	67307364	67398724	Adipose_Subcutaneous	3.94812	0.0222232	0.000315071	0.001998	rs17497947	1.47e-05	1	TRUE		0.00299703
ENSG00000137955	Colorectal	RABGGTB	ENST00000461653.5	1	75786197	75795086	Stomach	4.12405	0.0195728	0.000372267	0.000999001	rs1250876	0.000504679	0.984734	TRUE	0.022161	0.0220458
ENSG00000137955	Colorectal	RABGGTB	ENST00000461653.5	1	75786197	75795086	Whole_Blood	3.83965	0.0355456	0.000739273	0.016983	rs1250880	0.000783113	0.991001	TRUE	0.022161	0.0220458
ENSG00000069702	Colorectal	TGFBR3	ENST00000470600.1	1	91680343	91906335	Whole_Blood	3.69928	0.0371631	0.000432421	0.010989	rs7530780	8.33e-05	0.000156955	TRUE		0.040104
ENSG00000137948	Colorectal	BRDT	ENST00000680194.1	1	91949343	92014426	Adipose_Visceral_Omentum	-3.62141	0.0280221	0.000292999	0.016983	rs7530780	8.33e-05	0.00044163	TRUE	0.43235	0.00696089
ENSG00000162676	Colorectal	GFI1	ENST00000483490.1	1	92473043	92486925	Colon_Sigmoid	3.5009	0.0420734	0.000463691	0.046953	rs7530780	8.33e-05	0.000157144	TRUE	0.048531	0.0626721
ENSG00000122483	Colorectal	CCDC18	ENST00000343253.11	1	93179919	93278730	Adipose_Subcutaneous	-3.8786	0.0341269	0.000630361	0.000999001	rs7530780	8.33e-05	0.000156832	TRUE		0.00148274
ENSG00000117505	Colorectal	DR1	ENST00000481583.1	1	93345907	93369493	Stomach	4.03185	0.00827107	5.53e-05	0.000999001	rs7530780	8.33e-05	0.000270261	TRUE	0.69423	0.257324
ENSG00000283761	Colorectal		ENST00000640357.1	1	99970011	100083321	Adipose_Subcutaneous	-3.72929	0.0293331	0.000384034	0.000999001	rs17123149	4.11e-06	0.000196728	FALSE
ENSG00000162692	Colorectal	VCAM1	ENST00000294728.7	1	100719742	100739045	Whole_Blood	-3.52345	0.0422583	0.000425975	0.043956	rs17123149	4.11e-06	0.0354339	TRUE		0.0341274
ENSG00000162695	Colorectal	SLC30A7	ENST00000370111.4	1	100896076	100981757	Stomach	-3.30435	0.0356538	0	0.000999001	rs17403878	0.000951976	0.00739035	TRUE	0.0018074	0.00412218
ENSG00000162695	Colorectal	SLC30A7	ENST00000370111.4	1	100896076	100981757	Adipose_Visceral_Omentum	4.88954	0.000246845	0	0.000999001	rs17123149	4.11e-06	0.0002703	FALSE	0.0018074	0.00412218
ENSG00000162639	Colorectal	HENMT1	ENST00000370032.9	1	108648290	108661526	Cells_Cultured_fibroblasts	3.99781	0.0192145	0.000255722	0.03996	rs6583070	0.000147228	1	TRUE	2.426e-08	0.00072074
ENSG00000203859	Colorectal	HSD3B2	ENST00000543831.5	1	119414931	119423035	Adipose_Visceral_Omentum	3.45051	0.0427505	0.000559534	0.032967	rs6695410	6.57e-06	1	TRUE	0.0014506	0.0033139
ENSG00000162825	Colorectal	NBPF20	ENST00000392971.6	1	145289900	145425603	Cells_Cultured_fibroblasts	6.3204	8.1e-07	1.04e-09	0.002997	rs1797052	0.00160454	1	TRUE	4.0386e-26	0.0149581
ENSG00000162825	Colorectal	NBPF20	ENST00000620821.1	1	145289900	145425603	Cells_Cultured_fibroblasts	4.30035	8.1e-07	6.82e-05	0.010989	rs1797052	0.00160454	1.92e-08	FALSE	4.0386e-26	0.0149581
ENSG00000162825	Colorectal	NBPF20	ENST00000620821.1	1	145289900	145425603	Colon_Transverse	6.95521	1.06e-08	1.06e-11	0.000999001	rs1797052	0.00160454	1.84e-08	FALSE	4.0386e-26	0.0149581
ENSG00000186141	Colorectal	POLR3C	ENST00000471254.5	1	145824053	145844402	Cells_Cultured_fibroblasts	5.2928	0.000152961	4.82e-07	0.002997	rs1797052	0.00160454	1	TRUE	0.00025367	0.00353257
ENSG00000186141	Colorectal	POLR3C	ENST00000489436.1	1	145824053	145844402	Stomach	-3.8252	0.0240158	0.000391995	0.028971	rs1797052	0.00160454	1	TRUE	0.00025367	0.00353257
ENSG00000186364	Colorectal	NUDT17	ENST00000334513.6	1	145845630	145848954	Cells_Cultured_fibroblasts	5.83243	5.55e-06	5.46e-09	0.001998	rs1797052	0.00160454	7.51e-10	FALSE	1.1208e-13	0.00079412
ENSG00000143127	Colorectal	ITGA10	ENST00000481236.1	1	145891208	145910111	Spleen	7.14447	1.35e-09	9.03e-13	0.001998	rs1797052	0.00160454	7.51e-10	FALSE	1.4319e-21	0.00310471
ENSG00000143127	Colorectal	ITGA10	ENST00000369304.8	1	145891208	145910111	Stomach	7.01351	7.94e-09	6.97e-12	0.000999001	rs1797052	0.00160454	4.46e-20	FALSE	1.4319e-21	0.00310471
ENSG00000131779	Colorectal	PEX11B	ENST00000428634.1	1	145911350	145918717	Colon_Sigmoid	6.25567	4.42e-07	7.92e-10	0.000999001	rs1797052	0.00160454	5.56e-13	FALSE	0.14457	0.00131827
ENSG00000268043	Colorectal	NBPF12	ENST00000611443.4	1	146938324	146996202	Whole_Blood	-4.06398	0.014803	0.000144732	0.002997	rs41442646	0.000733815	4.77e-22	FALSE	1.0416e-15
ENSG00000150337	Colorectal	FCGR1A	ENST00000369168.5	1	149782671	149791675	Colon_Sigmoid	3.46951	0.0455012	0.000521411	0.015984	rs7534365	2.84e-05	9.32e-31	FALSE	0.42525	0.00208808
ENSG00000178096	Colorectal	BOLA1	ENST00000369152.6	1	149887890	149900798	Adipose_Subcutaneous	3.45377	0.0400107	0.000552818	0.02997	rs7534365	2.84e-05	1.71e-31	FALSE	0.0076178	0.0016123
ENSG00000143374	Colorectal	TARS2	ENST00000483046.1	1	150487414	150507602	Spleen	3.74551	0.0453555	0.00126018	0.001998	rs7534365	2.84e-05	2.1e-30	FALSE		0.0108183
ENSG00000143379	Colorectal	SETDB1	ENST00000533529.1	1	150926263	150964744	Stomach	-4.23541	0.0079793	0.000273766	0.032967	rs868866	4.11e-05	2.75e-26	FALSE		0.148584
ENSG00000143409	Colorectal	MINDY1	ENST00000361738.11	1	150996549	151008376	Stomach	4.09305	0.0148358	0.000212867	0.00699301	rs7534811	6.97e-06	1.45e-30	FALSE	0.10154	0.00253173
ENSG00000143409	Colorectal	MINDY1	ENST00000361738.11	1	150996549	151008376	Spleen	3.91923	0.0156535	0.000177665	0.00499501	rs7534811	6.97e-06	4.86e-31	FALSE	0.10154	0.00253173
ENSG00000163141	Colorectal	BNIPL	ENST00000650563.1	1	151036321	151047720	Adipose_Subcutaneous	-3.62826	0.0279754	0.000570682	0.011988	rs7534811	6.97e-06	7.37e-29	FALSE		0.00228474
ENSG00000163141	Colorectal	BNIPL	ENST00000361277.9	1	151036321	151047720	Adipose_Subcutaneous	3.50021	0.0279754	0.000929796	0.001998	rs7534811	6.97e-06	2.18e-31	FALSE		0.00228474
ENSG00000163156	Colorectal	SCNM1	ENST00000368905.9	1	151156664	151170296	Cells_Cultured_fibroblasts	4.93797	0.000562924	2.37e-06	0.000999001	rs7534811	6.97e-06	6.91e-25	FALSE	2.4938e-06	0.00264022
ENSG00000163157	Colorectal	TMOD4	ENST00000601585.1	1	151169986	151176284	Whole_Blood	4.30769	0.00238854	3.3e-05	0.000999001	rs3828057	1.65e-05	1	TRUE		0.00221935
ENSG00000163157	Colorectal	TMOD4	ENST00000466891.5	1	151169986	151176284	Whole_Blood	4.30769	0.00238854	3.3e-05	0.000999001	rs3828057	1.65e-05	1	TRUE		0.00221935
ENSG00000163157	Colorectal	TMOD4	ENST00000295314.9	1	151169986	151176284	Whole_Blood	4.30769	0.00238854	3.3e-05	0.000999001	rs3828057	1.65e-05	1	TRUE		0.00221935
ENSG00000143416	Colorectal	SELENBP1	ENST00000455397.5	1	151364304	151372707	Stomach	4.53348	0.00577421	5.8e-05	0.014985	rs11586691	9.56e-06	1.5e-18	FALSE		0.00115967
ENSG00000159377	Colorectal	PSMB4	ENST00000493673.1	1	151399560	151401937	Adipose_Visceral_Omentum	-3.65591	0.016731	0.000256267	0.000999001	rs3923394	0.000256267	8.49e-18	FALSE	0.12792	0.0297052
ENSG00000159377	Colorectal	PSMB4	ENST00000495288.5	1	151399560	151401937	Adipose_Visceral_Omentum	3.65591	0.016731	0.000256267	0.000999001	rs3923394	0.000256267	8.49e-18	FALSE	0.12792	0.0297052
ENSG00000182134	Colorectal	TDRKH	ENST00000486986.6	1	151770107	151791416	Spleen	-3.65096	0.0101239	0.00130633	0.025974	rs7534811	6.97e-06	2.9e-24	FALSE		0.0162944
ENSG00000182134	Colorectal	TDRKH	ENST00000368825.7	1	151770107	151791416	Spleen	3.72548	0.0101239	0.00116967	0.000999001	rs11586691	9.56e-06	1.85e-37	FALSE		0.0162944
ENSG00000182134	Colorectal	TDRKH	ENST00000494725.6	1	151770107	151791416	Spleen	-3.62921	0.0101239	0.00130633	0.000999001	rs1123855	0.000284286	1	TRUE		0.0162944
ENSG00000182134	Colorectal	TDRKH	ENST00000458431.6	1	151770107	151791416	Spleen	3.62921	0.0101239	0.00130633	0.000999001	rs1123855	0.000284286	1	TRUE		0.0162944
ENSG00000143365	Colorectal	RORC	ENST00000318247.7	1	151806071	151831845	Cells_Cultured_fibroblasts	-3.59754	0.0305613	0.000321247	0.00999001	rs7534811	6.97e-06	1	TRUE		0.138752
ENSG00000197747	Colorectal	S100A10	ENST00000478574.5	1	151982915	151993859	Colon_Transverse	4.49976	0.0017801	1.36e-05	0.001998	rs7534811	6.97e-06	9.2e-11	FALSE	0.53915	0.0266016
ENSG00000197747	Colorectal	S100A10	ENST00000478348.1	1	151982915	151993859	Colon_Transverse	4.30769	0.0017801	3.3e-05	0.000999001	rs3828057	1.65e-05	2.97e-18	FALSE	0.53915	0.0266016
ENSG00000143549	Colorectal	TPM3	ENST00000368545.7	1	154155308	154194648	Adipose_Visceral_Omentum	3.96825	0.0394804	0.000941243	0.000999001	rs35902694	0.000363555	0.960941	TRUE		0.0633468
ENSG00000116580	Colorectal	GON4L	ENST00000483032.1	1	155749659	155859400	Colon_Sigmoid	3.9482	0.0379627	0.000708683	0.001998	rs1800600	0.000200211	0.0549972	FALSE	0.64858	0.0811258
ENSG00000143622	Colorectal	RIT1	ENST00000651853.1	1	155897808	155911404	Colon_Transverse	-3.83223	0.0366133	0.000761925	0.00499501	rs1800600	0.000200211	0.000642523	FALSE		0.06247
ENSG00000160803	Colorectal	UBQLN4	ENST00000459954.1	1	156035299	156053798	Adipose_Subcutaneous	-3.53693	0.0226556	0	0.00899101	rs1800600	0.000200211	0.00187762	FALSE	1	0.127004
ENSG00000143321	Colorectal	HDGF	ENST00000357325.10	1	156742109	156766925	Colon_Transverse	-4.01677	0.0210157	0.000472012	0.001998	rs1800600	0.000200211	0.681946	TRUE	0.99838	0.0423815
ENSG00000143321	Colorectal	HDGF	ENST00000537739.5	1	156742109	156766925	Colon_Transverse	-3.83125	0.0210157	0.00101994	0.00599401	rs1800600	0.000200211	0.622474	TRUE	0.99838	0.0423815
ENSG00000143147	Colorectal	GPR161	ENST00000537209.5	1	168079542	168137667	Cells_EBV-transformed_lymphocytes	4.13845	0.0152527	0.000209794	0.000999001	rs1917534	5.81e-05	1	TRUE	0.00010147	0.0138379
ENSG00000135821	Colorectal	GLUL	ENST00000461447.1	1	182378098	182392206	Adipose_Subcutaneous	-6.21134	3.26e-07	0	0.00499501	rs12739316	2.04e-16	0.989836	TRUE	0.99983	0.0972204
ENSG00000135821	Colorectal	GLUL	ENST00000461447.1	1	182378098	182392206	Stomach	-4.46256	0.00417145	3.24e-05	0.043956	rs12739316	2.04e-16	0.99913	TRUE	0.99983	0.0972204
ENSG00000135838	Colorectal	NPL	ENST00000367555.5	1	182789293	182830384	Spleen	-3.76394	8.01e-06	0.00100353	0.043956	rs10752881	2.15e-15	1	TRUE	5.3585e-08	0.00182402
ENSG00000135838	Colorectal	NPL	ENST00000367555.5	1	182789293	182830384	Spleen	-3.76394	8.01e-06	0.00100353	0.043956	rs10752881	2.15e-15	1.68e-119	FALSE	5.3585e-08	0.00182402
ENSG00000135838	Colorectal	NPL	ENST00000367555.5	1	182789293	182830384	Adipose_Subcutaneous	-5.1201	1.54e-07	2.44e-06	0.026973	rs12739316	2.04e-16	1.71e-119	FALSE	5.3585e-08	0.00182402
ENSG00000135838	Colorectal	NPL	ENST00000367554.7	1	182789293	182830384	Adipose_Subcutaneous	6.67949	1.54e-07	1.92e-10	0.000999001	rs12739316	2.04e-16	1.18e-89	FALSE	5.3585e-08	0.00182402
ENSG00000135838	Colorectal	NPL	ENST00000367553.6	1	182789293	182830384	Spleen	5.94038	8.01e-06	1.71e-08	0.000999001	rs12739316	2.04e-16	1.92e-108	FALSE	5.3585e-08	0.00182402
ENSG00000135838	Colorectal	NPL	ENST00000367553.6	1	182789293	182830384	Colon_Sigmoid	5.45358	8.4e-05	3.95e-07	0.011988	rs12739316	2.04e-16	4.38e-101	FALSE	5.3585e-08	0.00182402
ENSG00000135829	Colorectal	DHX9	ENST00000473076.1	1	182839347	182887982	Colon_Sigmoid	7.20681	1.07e-09	2.86e-12	0.033966	rs12739316	2.04e-16	1.73e-72	FALSE	1	0.484762
ENSG00000135829	Colorectal	DHX9	ENST00000477802.1	1	182839347	182887982	Colon_Sigmoid	7.20681	1.07e-09	2.86e-12	0.031968	rs12739316	2.04e-16	1.73e-72	FALSE	1	0.484762
ENSG00000135862	Colorectal	LAMC1	ENST00000478064.1	1	183023420	183145592	Adipose_Subcutaneous	7.53959	7.9e-11	1.41e-13	0.0499501	rs12138053	5.55e-16	1.07e-21	FALSE	1	0.0961931
ENSG00000135862	Colorectal	LAMC1	ENST00000466964.1	1	183023420	183145592	Cells_Cultured_fibroblasts	-8.37187	1.79e-12	2.84e-16	0.023976	rs12739316	2.04e-16	1	TRUE	1	0.0961931
ENSG00000135862	Colorectal	LAMC1	ENST00000478064.1	1	183023420	183145592	Adipose_Subcutaneous	7.53959	7.9e-11	1.41e-13	0.0499501	rs12138053	5.55e-16	1	TRUE	1	0.0961931
ENSG00000135862	Colorectal	LAMC1	ENST00000466964.1	1	183023420	183145592	Adipose_Subcutaneous	-7.79141	7.9e-11	1.99e-14	0.00899101	rs12739316	2.04e-16	1	TRUE	1	0.0961931
ENSG00000135862	Colorectal	LAMC1	ENST00000478064.1	1	183023420	183145592	Colon_Transverse	5.54541	2.41e-12	5.87e-08	0.036963	rs12739316	2.04e-16	2.09e-185	FALSE	1	0.0961931
ENSG00000135862	Colorectal	LAMC1	ENST00000466964.1	1	183023420	183145592	Colon_Transverse	-5.97818	2.41e-12	6.77e-09	0.00599401	rs12739316	2.04e-16	1	TRUE	1	0.0961931
ENSG00000135862	Colorectal	LAMC1	ENST00000478064.1	1	183023420	183145592	Colon_Sigmoid	7.14654	3.59e-11	1.78e-12	0.00599401	rs12739316	2.04e-16	7.18e-55	FALSE	1	0.0961931
ENSG00000135862	Colorectal	LAMC1	ENST00000495918.1	1	183023420	183145592	Colon_Transverse	8.13062	2.41e-12	1.71e-15	0.003996	rs12739316	2.04e-16	3.76e-138	FALSE	1	0.0961931
ENSG00000157064	Colorectal	NMNAT2	ENST00000464047.1	1	183248237	183418380	Colon_Sigmoid	4.96528	0.000122268	0	0.018981	rs12739316	2.04e-16	4.19e-150	FALSE	0.98409	0.0565915
ENSG00000157064	Colorectal	NMNAT2	ENST00000464047.1	1	183248237	183418380	Cells_EBV-transformed_lymphocytes	-5.52899	4.55e-05	6.44e-08	0.010989	rs12739316	2.04e-16	1.81e-183	FALSE	0.98409	0.0565915
ENSG00000116698	Colorectal	SMG7	ENST00000515829.6	1	183472216	183598246	Colon_Transverse	-4.73296	0.00103974	1.11e-05	0.001998	rs12739316	2.04e-16	3.41e-202	FALSE		0.163333
ENSG00000116698	Colorectal	SMG7	ENST00000507469.5	1	183472216	183598246	Colon_Sigmoid	-5.8926	6.16e-12	2.28e-08	0.000999001	rs12739316	2.04e-16	1.09e-182	FALSE		0.163333
ENSG00000116698	Colorectal	SMG7	ENST00000515829.6	1	183472216	183598246	Cells_Cultured_fibroblasts	-5.42079	0.000115295	3.56e-07	0.015984	rs12739316	2.04e-16	1.68e-162	FALSE		0.163333
ENSG00000116698	Colorectal	SMG7	ENST00000419169.5	1	183472216	183598246	Cells_EBV-transformed_lymphocytes	5.6927	5.17e-05	1.38e-07	0.000999001	rs12739316	2.04e-16	1.17e-178	FALSE		0.163333
ENSG00000116698	Colorectal	SMG7	ENST00000493045.1	1	183472216	183598246	Colon_Sigmoid	6.84656	6.16e-12	5.3e-11	0.000999001	rs12739316	2.04e-16	2.56e-168	FALSE		0.163333
ENSG00000116698	Colorectal	SMG7	ENST00000444547.6	1	183472216	183598246	Stomach	-6.21774	3.29e-09	3.03e-09	0.003996	rs12739316	2.04e-16	7.16e-149	FALSE		0.163333
ENSG00000116698	Colorectal	SMG7	ENST00000419169.5	1	183472216	183598246	Cells_Cultured_fibroblasts	4.43748	0.000115295	5.46e-05	0.0499501	rs12739316	2.04e-16	2.43e-201	FALSE		0.163333
ENSG00000116701	Colorectal	NCF2	ENST00000413720.5	1	183554461	183590905	Stomach	5.12728	0.000164104	5.88e-07	0.000999001	rs12739316	2.04e-16	5.46e-175	FALSE	0.0010657	0.0153738
ENSG00000162704	Colorectal	ARPC5	ENST00000367534.5	1	183620846	183635783	Cells_EBV-transformed_lymphocytes	-4.92989	0.000673231	2.47e-06	0.02997	rs12739316	2.04e-16	6.95e-220	FALSE	0.71808	0.107908
ENSG00000157181	Colorectal	ODR4	ENST00000419367.8	1	186375838	186421378	Adipose_Subcutaneous	-3.38357	0.0339268	0	0.00899101	rs9783052	0.000444085	1	TRUE	1.3777e-07	0.00956449
ENSG00000174307	Colorectal	PHLDA3	ENST00000485436.1	1	201464278	201469237	Stomach	-4.17275	0.00853364	9.03e-05	0.000999001	rs1256929	2e-05	0.000187832	TRUE		0.00891171
ENSG00000134369	Colorectal	NAV1	ENST00000367295.5	1	201539127	201826969	Spleen	3.61676	0.0382167	0.00149156	0.000999001	rs2820292	0.000446238	0.000679329	TRUE		0.201569
ENSG00000170382	Colorectal	LRRN2	ENST00000367175.1	1	204617170	204685738	Stomach	-3.45458	0.0294688	0.0011023	0.000999001	rs1172149	0.000370235	1	TRUE	0.96398	0.0565721
ENSG00000170382	Colorectal	LRRN2	ENST00000367177.4	1	204617170	204685738	Stomach	3.45458	0.0294688	0.0011023	0.000999001	rs1172149	0.000370235	1	TRUE	0.96398	0.0565721
ENSG00000133069	Colorectal	TMCC2	ENST00000358024.8	1	205227946	205285632	Cells_EBV-transformed_lymphocytes	-3.76554	0.0249393	0.000498561	0.01998	rs2369633	1.31e-06	1.8e-33	FALSE	0.99129	0.0421499
ENSG00000133069	Colorectal	TMCC2	ENST00000329800.7	1	205227946	205285632	Stomach	4.48454	0.00261869	1.46e-05	0.003996	rs2369633	1.31e-06	1	TRUE	0.99129	0.0421499
ENSG00000162873	Colorectal	KLHDC8A	ENST00000460687.5	1	205336061	205357090	Colon_Transverse	-4.076	0.00776024	4.58e-05	0.00899101	rs2369633	1.31e-06	2.11e-35	FALSE	0.23217	0.00394682
ENSG00000174514	Colorectal	MFSD4A	ENST00000465651.1	1	205568885	205602918	Adipose_Visceral_Omentum	3.58343	0.0394804	0.000678234	0.016983	rs2369633	1.31e-06	0.000244332	FALSE		0.0142726
ENSG00000117280	Colorectal	RAB29	ENST00000437324.6	1	205767986	205775482	Spleen	-4.01415	0.0158415	0.000238646	0.00599401	rs2369633	1.31e-06	0.105981	TRUE		0.031522
ENSG00000266028	Colorectal	SRGAP2	ENST00000604133.1	1	206203346	206464436	Adipose_Subcutaneous	-4.0649	0.0170368	0.000240269	0.00499501	rs2369633	1.31e-06	0.000791063	FALSE
ENSG00000162891	Colorectal	IL20	ENST00000367096.7	1	206865623	206869223	Adipose_Visceral_Omentum	-3.80832	0.0167122	0.00027983	0.00799201	rs2796241	0.000561754	1	TRUE	1.4487e-05	0.00112129
ENSG00000143507	Colorectal	DUSP10	ENST00000366899.4	1	221701424	221742089	Colon_Transverse	4.11582	0.00921538	7.72e-05	0.047952	rs17011141	2.41e-15	1.39e-08	FALSE		0.114926
ENSG00000143507	Colorectal	DUSP10	ENST00000494642.1	1	221701424	221742089	Cells_EBV-transformed_lymphocytes	3.92883	0.00403398	0.000256085	0.048951	rs12130910	1.31e-06	7.56e-09	FALSE		0.114926
ENSG00000154305	Colorectal	MIA3	ENST00000467190.1	1	222618097	222668007	Spleen	-6.46742	5.05e-07	7.98e-10	0.000999001	rs17011141	2.41e-15	1	TRUE	0.72953	0.0552446
ENSG00000154305	Colorectal	MIA3	ENST00000450260.1	1	222618097	222668007	Spleen	5.92761	5.05e-07	2.46e-08	0.000999001	rs17011141	2.41e-15	1	TRUE	0.72953	0.0552446
ENSG00000186063	Colorectal	AIDA	ENST00000495670.5	1	222668013	222713210	Colon_Transverse	5.04387	0.000206052	4.56e-07	0.00699301	rs17011141	2.41e-15	0.00012349	FALSE	0.95748	0.00987394
ENSG00000186063	Colorectal	AIDA	ENST00000497112.1	1	222668013	222713210	Stomach	4.13398	0.00803974	7.13e-05	0.016983	rs17011141	2.41e-15	9.62e-06	FALSE	0.95748	0.00987394
ENSG00000186063	Colorectal	AIDA	ENST00000470437.5	1	222668013	222713210	Cells_EBV-transformed_lymphocytes	-4.57875	0.0029819	1.87e-05	0.012987	rs17011141	2.41e-15	0.00580555	FALSE	0.95748	0.00987394
ENSG00000186063	Colorectal	AIDA	ENST00000474863.5	1	222668013	222713210	Cells_EBV-transformed_lymphocytes	3.71121	0.0029819	0.000825083	0.000999001	rs12125690	3.94e-06	1.91e-08	FALSE	0.95748	0.00987394
ENSG00000186063	Colorectal	AIDA	ENST00000474863.5	1	222668013	222713210	Colon_Sigmoid	-5.38275	5.08e-05	1.47e-07	0.018981	rs12034159	6.76e-07	0.297283	TRUE	0.95748	0.00987394
ENSG00000162819	Colorectal	BROX	ENST00000496267.1	1	222712553	222735196	Colon_Transverse	3.98876	0.018581	0.000265674	0.000999001	rs11118885	6.64e-05	0.696778	TRUE	0.035835	0.00404829
ENSG00000197520	Colorectal	FAM177B	ENST00000445590.3	1	222737202	222751004	Adipose_Subcutaneous	-5.24683	8.45e-05	1.55e-07	0.000999001	rs17011141	2.41e-15	1.88e-13	FALSE		0.00171318
ENSG00000154309	Colorectal	DISP1	ENST00000442171.6	1	222815022	223005995	Cells_EBV-transformed_lymphocytes	-4.54049	0.00254624	8.98e-05	0.021978	rs17011141	2.41e-15	0.999983	TRUE		0.0190324
ENSG00000154309	Colorectal	DISP1	ENST00000676303.1	1	222815022	223005995	Cells_EBV-transformed_lymphocytes	-4.83838	0.00254624	2.09e-05	0.002997	rs17011141	2.41e-15	0.999999	TRUE		0.0190324
ENSG00000154309	Colorectal	DISP1	ENST00000434872.2	1	222815022	223005995	Whole_Blood	3.68439	0.0105137	0.000916994	0.036963	rs17011141	2.41e-15	0.000175944	FALSE		0.0190324
ENSG00000154309	Colorectal	DISP1	ENST00000482856.1	1	222815022	223005995	Colon_Transverse	-4.46156	0.000128545	0.00011391	0.044955	rs7538392	1.84e-08	0.0554167	FALSE		0.0190324
ENSG00000154309	Colorectal	DISP1	ENST00000674709.1	1	222815022	223005995	Cells_EBV-transformed_lymphocytes	-4.20942	0.00254624	0.000384033	0.018981	rs17011141	2.41e-15	0.0132308	FALSE		0.0190324
ENSG00000154309	Colorectal	DISP1	ENST00000482856.1	1	222815022	223005995	Colon_Transverse	-4.46156	0.000128545	0.00011391	0.044955	rs7538392	1.84e-08	1	TRUE		0.0190324
ENSG00000154309	Colorectal	DISP1	ENST00000420335.5	1	222815022	223005995	Whole_Blood	-4.21904	0.0105137	9.81e-05	0.018981	rs17011141	2.41e-15	0.900353	TRUE		0.0190324
ENSG00000143771	Colorectal	CNIH4	ENST00000366860.9	1	224356858	224379459	Cells_Cultured_fibroblasts	3.67622	0.00929503	0.00118358	0.000999001	rs11579964	0.000120571	0.000167622	FALSE	0.82985	0.0106473
ENSG00000143771	Colorectal	CNIH4	ENST00000468318.5	1	224356858	224379459	Cells_Cultured_fibroblasts	3.98695	0.00929503	0.000401577	0.000999001	rs11579964	0.000120571	0.00166922	TRUE	0.82985	0.0106473
ENSG00000143771	Colorectal	CNIH4	ENST00000465271.6	1	224356858	224379459	Cells_Cultured_fibroblasts	4.21586	0.00929503	0.000149294	0.000999001	rs11579964	0.000120571	0.000176369	TRUE	0.82985	0.0106473
ENSG00000143774	Colorectal	GUK1	ENST00000366723.5	1	228139962	228148984	Stomach	-4.09577	0.0386017	0.00109398	0.000999001	rs3125123	0.00147389	1	TRUE	0.00013672	0.00337595
ENSG00000116918	Colorectal	TSNAX	ENST00000366639.9	1	231528541	231566524	Spleen	3.9985	0.0158415	0.000254983	0.000999001	rs789363	0.00138479	1	TRUE	0.46063	0.043146
ENSG00000054267	Colorectal	ARID4B	ENST00000474953.5	1	235131634	235328219	Colon_Sigmoid	-4.14572	0.00857395	0.000203249	0.000999001	rs17578989	5.04e-05	0.0203757	TRUE		0.232673
ENSG00000186197	Colorectal	EDARADD	ENST00000334232.9	1	236348257	236502915	Colon_Sigmoid	-3.65578	0.0375627	0.000512797	0.00599401	rs7554607	0.00724445	0.000205397	FALSE		0.0182428
ENSG00000182901	Colorectal	RGS7	ENST00000366565.5	1	240767636	241357374	Colon_Sigmoid	3.58814	0.0340634	0.000333046	0.001998	rs2078095	6.17e-06	1	TRUE		0.077471
ENSG00000119203	Colorectal	CPSF3	ENST00000489403.1	2	9423651	9473101	Adipose_Visceral_Omentum	3.88046	0.0147331	0.000104258	0.000999001	rs13028337	0.000146014	3.15e-20	FALSE	0.0081641	0.019298
ENSG00000119203	Colorectal	CPSF3	ENST00000489403.1	2	9423651	9473101	Cells_EBV-transformed_lymphocytes	-3.7969	0.0148982	0.000293038	0.000999001	rs1130094	9.66e-05	2.27e-14	FALSE	0.0081641	0.019298
ENSG00000119203	Colorectal	CPSF3	ENST00000489403.1	2	9423651	9473101	Spleen	3.87848	0.0189503	0.000315336	0.000999001	rs1130094	9.66e-05	3.57e-17	FALSE	0.0081641	0.019298
ENSG00000119203	Colorectal	CPSF3	ENST00000475482.5	2	9423651	9473101	Cells_Cultured_fibroblasts	4.0148	0.00792899	0.000178489	0.000999001	rs13028337	0.000146014	9.46e-27	FALSE	0.0081641	0.019298
ENSG00000119203	Colorectal	CPSF3	ENST00000489629.1	2	9423651	9473101	Stomach	-3.8785	0.00968046	0.000315305	0.000999001	rs1130094	9.66e-05	3.57e-17	FALSE	0.0081641	0.019298
ENSG00000119203	Colorectal	CPSF3	ENST00000460593.1	2	9423651	9473101	Cells_EBV-transformed_lymphocytes	3.7969	0.0148982	0.000293038	0.000999001	rs1130094	9.66e-05	2.27e-14	FALSE	0.0081641	0.019298
ENSG00000134330	Colorectal	IAH1	ENST00000470914.5	2	9473658	9496543	Adipose_Subcutaneous	-3.7808	0.0470301	0.00109429	0.001998	rs1130094	9.66e-05	5.11e-15	FALSE		0.00146404
ENSG00000151694	Colorectal	ADAM17	ENST00000647610.1	2	9488486	9556732	Stomach	-3.72754	0.0210968	0.00116013	0.000999001	rs1130094	9.66e-05	1	TRUE		0.103997
ENSG00000151694	Colorectal	ADAM17	ENST00000648548.1	2	9488486	9556732	Stomach	-3.72754	0.0210968	0.00116013	0.000999001	rs1130094	9.66e-05	1	TRUE		0.103997
ENSG00000151694	Colorectal	ADAM17	ENST00000650241.1	2	9488486	9556732	Cells_Cultured_fibroblasts	3.91503	0.0252969	0.000632746	0.000999001	rs1130094	9.66e-05	6.36e-23	FALSE		0.103997
ENSG00000151694	Colorectal	ADAM17	ENST00000478059.1	2	9488486	9556732	Stomach	-3.72754	0.0210968	0.00116013	0.000999001	rs1130094	9.66e-05	1	TRUE		0.103997
ENSG00000115761	Colorectal	NOL10	ENST00000431319.1	2	10562347	10689987	Colon_Transverse	4.34383	0.00549812	4.2e-05	0.000999001	rs1036394	0.000424648	1	TRUE	5.0889e-06	0.0413742
ENSG00000119777	Colorectal	TMEM214	ENST00000321326.11	2	27032910	27041694	Colon_Sigmoid	4.12212	0.0256224	0.000412949	0.001998	rs13013484	6.33e-05	4.04e-16	FALSE		0.0112948
ENSG00000138028	Colorectal	CGREF1	ENST00000405600.5	2	27098889	27119128	Stomach	3.76268	0.0240158	0.00033621	0.018981	rs13013484	6.33e-05	4.12e-17	FALSE		0.00148278
ENSG00000138074	Colorectal	SLC5A6	ENST00000461757.1	2	27199587	27212958	Colon_Sigmoid	-4.22789	0.0124351	0.000235893	0.017982	rs13013484	6.33e-05	5.75e-17	FALSE		0.020185
ENSG00000138074	Colorectal	SLC5A6	ENST00000401463.5	2	27199587	27212958	Adipose_Subcutaneous	-4.04468	0.0195503	0.000261976	0.032967	rs13013484	6.33e-05	1.16e-17	FALSE		0.020185
ENSG00000138074	Colorectal	SLC5A6	ENST00000445802.5	2	27199587	27212958	Cells_Cultured_fibroblasts	-4.90623	0.00123986	8.36e-06	0.003996	rs13013484	6.33e-05	1.39e-22	FALSE		0.020185
ENSG00000138074	Colorectal	SLC5A6	ENST00000488743.6	2	27199587	27212958	Colon_Sigmoid	-3.90944	0.0124351	0.000925119	0.046953	rs13013484	6.33e-05	6.34e-18	FALSE		0.020185
ENSG00000084774	Colorectal	CAD	ENST00000487239.5	2	27217369	27243943	Whole_Blood	-3.90103	0.0315878	0.00038314	0.047952	rs13013484	6.33e-05	5.64e-24	FALSE	1	0.0700311
ENSG00000115194	Colorectal	SLC30A3	ENST00000482990.1	2	27253684	27275817	Cells_EBV-transformed_lymphocytes	4.52512	0.00195863	6.04e-06	0.00899101	rs13013484	6.33e-05	1.4e-24	FALSE	0.059578	0.0279006
ENSG00000115204	Colorectal	MPV17	ENST00000622003.4	2	27309492	27325680	Adipose_Visceral_Omentum	-4.52646	0.00709952	7.2e-05	0.000999001	rs13013484	6.33e-05	1.29e-16	FALSE		0.00419786
ENSG00000115207	Colorectal	GTF3C2	ENST00000454704.5	2	27325849	27356999	Cells_Cultured_fibroblasts	-4.37152	0.00653773	6.17e-05	0.00599401	rs13013484	6.33e-05	6.06e-17	FALSE		0.105659
ENSG00000115207	Colorectal	GTF3C2	ENST00000457098.5	2	27325849	27356999	Spleen	4.31806	0.0117532	0.000157407	0.00699301	rs13013484	6.33e-05	6.49e-24	FALSE		0.105659
ENSG00000115234	Colorectal	SNX17	ENST00000440760.5	2	27370496	27377535	Cells_EBV-transformed_lymphocytes	3.98147	0.00763074	0.000410936	0.038961	rs4578808	0.000224558	4.62e-22	FALSE		0.0252341
ENSG00000115234	Colorectal	SNX17	ENST00000464279.5	2	27370496	27377535	Cells_EBV-transformed_lymphocytes	-4.10259	0.00763074	0.000245133	0.015984	rs13013484	6.33e-05	5.74e-18	FALSE		0.0252341
ENSG00000138002	Colorectal	IFT172	ENST00000450564.1	2	27444377	27489805	Whole_Blood	3.66096	0.0331146	0.00100507	0.023976	rs13013484	6.33e-05	1	TRUE		0.0142083
ENSG00000138002	Colorectal	IFT172	ENST00000675690.1	2	27444377	27489805	Whole_Blood	-3.66096	0.0331146	0.00100507	0.022977	rs13013484	6.33e-05	1	TRUE		0.0142083
ENSG00000138002	Colorectal	IFT172	ENST00000443889.1	2	27444377	27489805	Colon_Transverse	-4.45954	0.0119447	0.000156056	0.003996	rs13013484	6.33e-05	1.34e-19	FALSE		0.0142083
ENSG00000243943	Colorectal	ZNF512	ENST00000355467.6	2	27582969	27623217	Cells_Cultured_fibroblasts	-3.68408	0.0461595	0.000918129	0.002997	rs13013484	6.33e-05	4.04e-16	FALSE	0.99998	0.0879662
ENSG00000163798	Colorectal	SLC4A1AP	ENST00000613058.4	2	27663426	27695366	Adipose_Visceral_Omentum	-3.92971	0.016731	0.000170097	0.011988	rs13013484	6.33e-05	3.57e-25	FALSE		0.00363168
ENSG00000158019	Colorectal	BABAM2	ENST00000344773.6	2	27889941	28338901	Cells_Cultured_fibroblasts	-4.05576	0.0185923	0.000249861	0.00599401	rs13013484	6.33e-05	1	TRUE		0.0433988
ENSG00000158019	Colorectal	BABAM2	ENST00000436924.5	2	27889941	28338901	Adipose_Subcutaneous	-3.99277	0.0169648	0.000195919	0.002997	rs13013484	6.33e-05	6.23e-20	FALSE		0.0433988
ENSG00000138039	Colorectal	LHCGR	ENST00000405626.5	2	48686774	48755730	Cells_EBV-transformed_lymphocytes	3.56817	0.0436884	0.000718971	0.000999001	rs4953616	0.00261072	1	TRUE	6.8809e-07	0.0137998
ENSG00000115421	Colorectal	PAPOLG	ENST00000470208.1	2	60756253	60802086	Whole_Blood	-3.61004	0.0440392	0.000612289	0.013986	rs7608910	0.0089127	1	TRUE		0.0868138
ENSG00000144029	Colorectal	MRPS5	ENST00000461916.5	2	95085369	95122006	Colon_Transverse	-4.02992	0.00965259	0.000388469	0.000999001	rs2278067	0.00027126	6.75e-15	FALSE		0.0124892
ENSG00000144029	Colorectal	MRPS5	ENST00000464458.1	2	95085369	95122006	Colon_Transverse	-3.59939	0.00965259	0.00131719	0.000999001	rs2278067	0.00027126	8.95e-21	FALSE		0.0124892
ENSG00000144029	Colorectal	MRPS5	ENST00000272418.7	2	95085369	95122006	Colon_Transverse	-4.06632	0.00965259	0.000334327	0.000999001	rs2278067	0.00027126	6.75e-15	FALSE		0.0124892
ENSG00000144029	Colorectal	MRPS5	ENST00000345084.9	2	95085369	95122006	Colon_Transverse	4.03119	0.00965259	0.000388469	0.000999001	rs2278067	0.00027126	4.01e-20	FALSE		0.0124892
ENSG00000144026	Colorectal	ZNF514	ENST00000295208.7	2	95122087	95165668	Cells_EBV-transformed_lymphocytes	3.79245	0.0241481	0.000298337	0.021978	rs6747563	6.33e-05	5.69e-18	FALSE	1.3428e-05	0.00112657
ENSG00000275111	Colorectal	ZNF2	ENST00000622059.4	2	95165432	95184317	Cells_Cultured_fibroblasts	3.65579	0.0166593	0	0.000999001	rs7560571	4.64e-06	1.05e-20	FALSE	0.010232
ENSG00000115041	Colorectal	KCNIP3	ENST00000377181.2	2	95297327	95386077	Adipose_Visceral_Omentum	-4.2234	0.00474108	4.81e-05	0.000999001	rs7605623	2.41e-05	1.24e-16	FALSE	1.3972e-05	0.00641974
ENSG00000186281	Colorectal	GPAT2	ENST00000468438.1	2	96021946	96039451	Cells_EBV-transformed_lymphocytes	-4.57711	0.0021886	2.36e-05	0.000999001	rs7560571	4.64e-06	1	TRUE	0.83037	0.00081679
ENSG00000186281	Colorectal	GPAT2	ENST00000471757.5	2	96021946	96039451	Cells_EBV-transformed_lymphocytes	-4.56847	0.0021886	2.46e-05	0.000999001	rs7560571	4.64e-06	1	TRUE	0.83037	0.00081679
ENSG00000168754	Colorectal	FAM178B	ENST00000470789.5	2	96875882	96986580	Spleen	-3.81084	0.0229746	0.000415492	0.00599401	rs3192177	2.32e-06	1.88e-21	FALSE	3.5645e-06	0.00118659
ENSG00000115073	Colorectal	ACTR1B	ENST00000289228.7	2	97655939	97664044	Cells_Cultured_fibroblasts	4.42339	0.0021836	9.72e-06	0.002997	rs1020396	7.57e-07	3.12e-12	FALSE	2.6759e-09	0.02681
ENSG00000196872	Colorectal	CRACDL	ENST00000464413.1	2	98793846	98936259	Colon_Transverse	3.57585	0.0205658	0	0.003996	rs17424787	2.1e-05	1	TRUE	0.54519	0.14987
ENSG00000071051	Colorectal	NCK2	ENST00000233154.9	2	105744912	105894274	Adipose_Subcutaneous	-3.78816	0.0246809	0.000303532	0.000999001	rs17030917	0.000170853	1	TRUE	0.91663	0.0957206
ENSG00000153094	Colorectal	BCL2L11	ENST00000433098.5	2	111119378	111168444	Stomach	4.07431	0.0204926	0.000369212	0.003996	rs4848993	9.62e-05	0.0311117	FALSE		0.0408426
ENSG00000144161	Colorectal	ZC3H8	ENST00000615791.1	2	112211529	112255136	Cells_Cultured_fibroblasts	3.63739	0.0461443	0.000826235	0.026973	rs4496335	5.51e-05	0.528829	TRUE	0.0012772	0.0178541
ENSG00000144161	Colorectal	ZC3H8	ENST00000272570.9	2	112211529	112255136	Whole_Blood	-4.09523	0.00879752	4.22e-05	0.00699301	rs4496335	5.51e-05	1	TRUE	0.0012772	0.0178541
ENSG00000144161	Colorectal	ZC3H8	ENST00000495264.1	2	112211529	112255136	Adipose_Visceral_Omentum	-3.70314	0.028557	0.0004259	0.024975	rs4496335	5.51e-05	0.0204008	FALSE	0.0012772	0.0178541
ENSG00000144136	Colorectal	SLC20A1	ENST00000456264.5	2	112645939	112663825	Cells_Cultured_fibroblasts	-3.9878	0.0201944	0.000266757	0.00499501	rs4496335	5.51e-05	1	TRUE		0.0625645
ENSG00000144231	Colorectal	POLR2D	ENST00000409698.1	2	127843553	127858155	Spleen	-3.82479	0.0235056	0.000392653	0.010989	rs935840	0.00555087	1	TRUE	0.15034	0.0572498
ENSG00000144224	Colorectal	UBXN4	ENST00000416538.5	2	135741734	135785056	Colon_Sigmoid	-3.96455	0.0194634	0.000294135	0.00899101	rs7371606	5.82e-05	1	TRUE		0.0427475
ENSG00000136536	Colorectal	MARCHF7	ENST00000409175.6	2	159712457	159771027	Adipose_Subcutaneous	-3.73708	0.0387701	0.000744681	0.010989	rs448513	1.28e-06	0.000169389	TRUE	0.99996	0.0400128
ENSG00000136560	Colorectal	TANK	ENST00000456358.5	2	161136908	161236230	Spleen	4.04062	0.0333203	0.000746353	0.002997	rs4664334	1.8e-05	0.000173632	TRUE		0.0769578
ENSG00000198586	Colorectal	TLK1	ENST00000486857.5	2	170990823	171231314	Adipose_Visceral_Omentum	-3.88978	0.0254664	0.000401346	0.03996	rs2883940	0.00028649	1	TRUE		0.167669
ENSG00000138411	Colorectal	HECW2	ENST00000644405.1	2	196189099	196593684	Adipose_Subcutaneous	-3.9328	0.0232718	0.000335851	0.000999001	rs10202081	0.000161344	1	TRUE		0.100945
ENSG00000115524	Colorectal	SF3B1	ENST00000409915.8	2	197388515	197435079	Colon_Sigmoid	-4.64907	0.00366559	3.33e-05	0.02997	rs13013563	3.91e-06	0.942752	TRUE		0.454381
ENSG00000115896	Colorectal	PLCL1	ENST00000487695.6	2	197804593	198572581	Adipose_Visceral_Omentum	-3.86251	0.0103817	0.000336688	0.041958	rs16830444	1.51e-10	0.00013171	FALSE		0.0510996
ENSG00000119042	Colorectal	SATB2	ENST00000440919.1	2	199269505	199471266	Whole_Blood	4.97438	0.000180069	0	0.040959	rs7567954	1.54e-05	0.992555	TRUE		0.353768
ENSG00000119042	Colorectal	SATB2	ENST00000440919.1	2	199269505	199471266	Colon_Sigmoid	4.05556	0.0106257	0.000200061	0.000999001	rs4673339	5e-05	0.0077979	FALSE		0.353768
ENSG00000119042	Colorectal	SATB2	ENST00000417098.6	2	199269505	199471266	Cells_EBV-transformed_lymphocytes	-5.51197	4.55e-05	7.1e-08	0.003996	rs16830444	1.51e-10	0.999647	TRUE		0.353768
ENSG00000162971	Colorectal	TYW5	ENST00000483328.5	2	199928913	199955736	Cells_EBV-transformed_lymphocytes	3.99086	0.0133504	0.000131667	0.013986	rs12473502	2.94e-10	1	TRUE		0.00083645
ENSG00000115942	Colorectal	ORC2	ENST00000464147.1	2	200908977	200963680	Spleen	-3.98021	0.0156535	0.000206562	0.000999001	rs3731714	0.000169631	5.03e-09	FALSE	0.58481	0.0149825
ENSG00000155754	Colorectal	C2CD6	ENST00000439140.6	2	201487421	201619178	Cells_Cultured_fibroblasts	3.45771	0.0461443	0.000544789	0.00899101	rs3731714	0.000169631	0.00390689	FALSE	1.9983e-09	0.0010513
ENSG00000138395	Colorectal	CDK15	ENST00000450471.6	2	201790461	201895550	Stomach	4.31396	0.00682009	6.41e-05	0.001998	rs3731714	0.000169631	0.15614	TRUE		0.00060807
ENSG00000138395	Colorectal	CDK15	ENST00000652192.3	2	201790461	201895550	Colon_Transverse	3.51979	0.0357894	0.000431882	0.002997	rs3731714	0.000169631	0.18706	TRUE		0.00060807
ENSG00000138442	Colorectal	WDR12	ENST00000261015.5	2	202874261	203014798	Spleen	4.03183	0.0173891	0.000276722	0.003996	rs12474421	0.000499976	0.000154427	FALSE	5.1653e-08	0.0121027
ENSG00000114942	Colorectal	EEF1B2	ENST00000479587.1	2	206159585	206162928	Whole_Blood	-3.51316	0.0439409	0.000442819	0.000999001	rs2284928	0.000901505	1	TRUE		0.0384317
ENSG00000030419	Colorectal	IKZF2	ENST00000484040.1	2	212999691	213152427	Colon_Transverse	3.86853	0.0233281	0.000328476	0.001998	rs16850034	0.000981935	1	TRUE		0.176321
ENSG00000079308	Colorectal	TNS1	ENST00000423413.1	2	217799588	218033982	Spleen	-4.64409	0.00426592	4.1e-05	0.013986	rs3731861	4.05e-11	0.999163	TRUE	0.99997	0.0789605
ENSG00000079308	Colorectal	TNS1	ENST00000419504.5	2	217799588	218033982	Cells_Cultured_fibroblasts	-4.74136	0.00290546	2.55e-05	0.001998	rs3731861	4.05e-11	0.934423	TRUE	0.99997	0.0789605
ENSG00000079308	Colorectal	TNS1	ENST00000490566.1	2	217799588	218033982	Spleen	-3.97056	0.00426592	0.000860431	0.033966	rs3731861	4.05e-11	0.015773	FALSE	0.99997	0.0789605
ENSG00000188282	Colorectal	RUFY4	ENST00000465568.5	2	218034960	218090584	Cells_EBV-transformed_lymphocytes	4.61029	0.00277912	1.61e-05	0.013986	rs3731861	4.05e-11	4.4e-37	FALSE		0.00159793
ENSG00000163466	Colorectal	ARPC2	ENST00000472753.1	2	218217141	218254356	Adipose_Visceral_Omentum	3.63591	1.19e-05	0.001108	0.000999001	rs10169718	1.21e-06	1.38e-28	FALSE		0.215686
ENSG00000163466	Colorectal	ARPC2	ENST00000480062.5	2	218217141	218254356	Whole_Blood	5.24768	0.000108785	1.54e-06	0.048951	rs7578940	2.36e-07	5.11e-23	FALSE		0.215686
ENSG00000163466	Colorectal	ARPC2	ENST00000420201.5	2	218217141	218254356	Whole_Blood	5.35657	0.000108785	8.48e-07	0.003996	rs7578940	2.36e-07	1.82e-22	FALSE		0.215686
ENSG00000163466	Colorectal	ARPC2	ENST00000478612.5	2	218217141	218254356	Adipose_Visceral_Omentum	-4.25091	1.19e-05	0.000170322	0.000999001	rs3731861	4.05e-11	6.4e-32	FALSE		0.215686
ENSG00000163466	Colorectal	ARPC2	ENST00000295685.14	2	218217141	218254356	Adipose_Visceral_Omentum	-5.96268	1.19e-05	2.48e-08	0.000999001	rs3731861	4.05e-11	1.94e-21	FALSE		0.215686
ENSG00000163466	Colorectal	ARPC2	ENST00000465395.5	2	218217141	218254356	Adipose_Visceral_Omentum	4.91168	1.19e-05	8.13e-06	0.01998	rs3731861	4.05e-11	1.32e-22	FALSE		0.215686
ENSG00000163466	Colorectal	ARPC2	ENST00000470146.5	2	218217141	218254356	Adipose_Visceral_Omentum	4.08403	1.19e-05	0.000265562	0.000999001	rs10169718	1.21e-06	2.73e-27	FALSE		0.215686
ENSG00000163466	Colorectal	ARPC2	ENST00000465395.5	2	218217141	218254356	Whole_Blood	4.89945	0.000108785	4.8e-06	0.012987	rs3731861	4.05e-11	2.29e-25	FALSE		0.215686
ENSG00000179921	Colorectal	GPBAR1	ENST00000479077.5	2	218259496	218263861	Adipose_Visceral_Omentum	-5.37454	3.16e-05	0	0.000999001	rs3731861	4.05e-11	1.34e-19	FALSE	7.47e-07	0.00177343
ENSG00000179921	Colorectal	GPBAR1	ENST00000479077.5	2	218259496	218263861	Adipose_Subcutaneous	-4.99916	0.000406874	1.73e-06	0.000999001	rs3731861	4.05e-11	7.87e-19	FALSE	7.47e-07	0.00177343
ENSG00000127838	Colorectal	PNKD	ENST00000469689.1	2	218269651	218346793	Cells_EBV-transformed_lymphocytes	4.30352	0.00763074	6.72e-05	0.015984	rs3731861	4.05e-11	5.97e-37	FALSE		0.00155766
ENSG00000127838	Colorectal	PNKD	ENST00000273077.9	2	218269651	218346793	Colon_Transverse	-4.02761	0.0178464	0.000225387	0.011988	rs3731861	4.05e-11	4.19e-33	FALSE		0.00155766
ENSG00000127838	Colorectal	PNKD	ENST00000248451.7	2	218269651	218346793	Adipose_Visceral_Omentum	3.60032	0.000630652	0.0012713	0.032967	rs3731861	4.05e-11	4.16e-31	FALSE		0.00155766
ENSG00000127838	Colorectal	PNKD	ENST00000472650.1	2	218269651	218346793	Adipose_Visceral_Omentum	-4.96959	0.000630652	2.68e-06	0.000999001	rs3731861	4.05e-11	1.11e-30	FALSE		0.00155766
ENSG00000135926	Colorectal	TMBIM1	ENST00000492966.5	2	218274197	218292586	Colon_Transverse	-6.01296	6.95e-07	2.37e-08	0.041958	rs2045434	2.96e-09	1	TRUE		0.0061075
ENSG00000135926	Colorectal	TMBIM1	ENST00000418569.5	2	218274197	218292586	Colon_Transverse	4.71873	6.95e-07	1.9e-05	0.00899101	rs3731861	4.05e-11	2.81e-55	FALSE		0.0061075
ENSG00000135926	Colorectal	TMBIM1	ENST00000492966.5	2	218274197	218292586	Whole_Blood	-5.90479	1.3e-06	2.82e-08	0.001998	rs3731861	4.05e-11	1.15e-21	FALSE		0.0061075
ENSG00000135926	Colorectal	TMBIM1	ENST00000453776.5	2	218274197	218292586	Whole_Blood	5.83577	1.3e-06	3.75e-08	0.014985	rs2382817	8.5e-09	1.43e-12	FALSE		0.0061075
ENSG00000135926	Colorectal	TMBIM1	ENST00000495113.5	2	218274197	218292586	Adipose_Subcutaneous	-4.82076	3.45e-07	7.15e-06	0.011988	rs3731861	4.05e-11	3.98e-39	FALSE		0.0061075
ENSG00000135926	Colorectal	TMBIM1	ENST00000437694.6	2	218274197	218292586	Adipose_Subcutaneous	6.07748	3.45e-07	7.33e-09	0.00899101	rs1017698	2.83e-10	1	TRUE		0.0061075
ENSG00000135926	Colorectal	TMBIM1	ENST00000420341.1	2	218274197	218292586	Stomach	4.9034	4.66e-07	7.54e-06	0.000999001	rs3731861	4.05e-11	1.95e-48	FALSE		0.0061075
ENSG00000135926	Colorectal	TMBIM1	ENST00000440422.5	2	218274197	218292586	Stomach	4.04048	4.66e-07	0.000266713	0.014985	rs3731861	4.05e-11	3.59e-70	FALSE		0.0061075
ENSG00000135926	Colorectal	TMBIM1	ENST00000445635.5	2	218274197	218292586	Whole_Blood	5.94953	1.3e-06	2.42e-08	0.024975	rs2014615	3.26e-10	1.14e-10	FALSE		0.0061075
ENSG00000135926	Colorectal	TMBIM1	ENST00000440422.5	2	218274197	218292586	Colon_Transverse	-4.89215	6.95e-07	8.98e-06	0.00699301	rs10932766	2.79e-08	5.08e-65	FALSE		0.0061075
ENSG00000135926	Colorectal	TMBIM1	ENST00000453776.5	2	218274197	218292586	Stomach	4.38281	4.66e-07	7.03e-05	0.00899101	rs2168704	5.2e-08	4.77e-69	FALSE		0.0061075
ENSG00000135926	Colorectal	TMBIM1	ENST00000453776.5	2	218274197	218292586	Whole_Blood	5.83577	1.3e-06	3.75e-08	0.014985	rs2382817	8.5e-09	1	TRUE		0.0061075
ENSG00000135926	Colorectal	TMBIM1	ENST00000445635.5	2	218274197	218292586	Whole_Blood	5.94953	1.3e-06	2.42e-08	0.024975	rs2014615	3.26e-10	1	TRUE		0.0061075
ENSG00000135926	Colorectal	TMBIM1	ENST00000445635.5	2	218274197	218292586	Stomach	6.00765	4.66e-07	1.88e-08	0.00999001	rs3731861	4.05e-11	1	TRUE		0.0061075
ENSG00000018280	Colorectal	SLC11A1	ENST00000233202.11	2	218382029	218396894	Cells_EBV-transformed_lymphocytes	4.02771	0.0245823	0.000394259	0.003996	rs3731861	4.05e-11	1.16e-75	FALSE		0.00078799
ENSG00000018280	Colorectal	SLC11A1	ENST00000469449.1	2	218382029	218396894	Adipose_Visceral_Omentum	-4.77102	0.00284104	2.02e-05	0.00499501	rs897877	4.12e-09	4.21e-67	FALSE		0.00078799
ENSG00000018280	Colorectal	SLC11A1	ENST00000469449.1	2	218382029	218396894	Stomach	3.75908	0.038342	0.00119379	0.018981	rs3731861	4.05e-11	1.77e-76	FALSE		0.00078799
ENSG00000018280	Colorectal	SLC11A1	ENST00000354352.9	2	218382029	218396894	Adipose_Subcutaneous	-4.08216	0.0206453	0.000312327	0.028971	rs3731861	4.05e-11	1.89e-76	FALSE		0.00078799
ENSG00000018280	Colorectal	SLC11A1	ENST00000354352.9	2	218382029	218396894	Spleen	-4.2387	0.0188967	0.000337228	0.018981	rs3731861	4.05e-11	2.49e-76	FALSE		0.00078799
ENSG00000144579	Colorectal	CTDSP1	ENST00000482272.5	2	218397136	218405941	Cells_EBV-transformed_lymphocytes	3.87778	0.0145301	0.00105415	0.000999001	rs1008563	0.000105415	4.83e-48	FALSE	0.92329	0.116149
ENSG00000144579	Colorectal	CTDSP1	ENST00000273062.7	2	218397136	218405941	Cells_EBV-transformed_lymphocytes	3.87778	0.0145301	0.00105415	0.000999001	rs1008563	0.000105415	4.83e-48	FALSE	0.92329	0.116149
ENSG00000144579	Colorectal	CTDSP1	ENST00000482272.5	2	218397136	218405941	Spleen	-4.58973	0.00185472	3.11e-05	0.033966	rs897877	4.12e-09	9.04e-65	FALSE	0.92329	0.116149
ENSG00000144579	Colorectal	CTDSP1	ENST00000496785.5	2	218397136	218405941	Spleen	-4.64892	0.00185472	2.34e-05	0.020979	rs4996257	4.03e-10	1	TRUE	0.92329	0.116149
ENSG00000144579	Colorectal	CTDSP1	ENST00000491064.5	2	218397136	218405941	Cells_EBV-transformed_lymphocytes	3.81949	0.0145301	0.00106981	0.00899101	rs3731861	4.05e-11	3.23e-76	FALSE	0.92329	0.116149
ENSG00000144579	Colorectal	CTDSP1	ENST00000482272.5	2	218397136	218405941	Spleen	-4.58973	0.00185472	3.11e-05	0.033966	rs897877	4.12e-09	1	TRUE	0.92329	0.116149
ENSG00000144579	Colorectal	CTDSP1	ENST00000496785.5	2	218397136	218405941	Spleen	-4.64892	0.00185472	2.34e-05	0.020979	rs4996257	4.03e-10	1.23e-63	FALSE	0.92329	0.116149
ENSG00000144580	Colorectal	CNOT9	ENST00000432877.5	2	218568580	218597080	Adipose_Visceral_Omentum	4.232	0.00824674	6.95e-05	0.000999001	rs3731861	4.05e-11	1.33e-74	FALSE		0.170847
ENSG00000115556	Colorectal	PLCD4	ENST00000497482.1	2	218607855	218637184	Colon_Transverse	-4.01087	0.0266653	0.000483962	0.00699301	rs3731861	4.05e-11	2.72e-76	FALSE		0.00175591
ENSG00000115568	Colorectal	ZNF142	ENST00000411696.7	2	218633329	218659655	Adipose_Visceral_Omentum	4.02776	0.00928679	5.63e-05	0.023976	rs3731861	4.05e-11	1.78e-76	FALSE		0.00695508
ENSG00000074582	Colorectal	BCS1L	ENST00000460579.5	2	218658764	218663443	Spleen	-4.26774	0.014307	0.00021721	0.048951	rs897877	4.12e-09	7.12e-73	FALSE	0.11254	0.00919616
ENSG00000074582	Colorectal	BCS1L	ENST00000443791.5	2	218658764	218663443	Colon_Transverse	4.13046	0.0266934	0.000506863	0.022977	rs3731861	4.05e-11	5.07e-76	FALSE	0.11254	0.00919616
ENSG00000074582	Colorectal	BCS1L	ENST00000477422.5	2	218658764	218663443	Stomach	4.14802	0.0204926	0.000435964	0.00499501	rs3731861	4.05e-11	4.74e-75	FALSE	0.11254	0.00919616
ENSG00000135929	Colorectal	CYP27A1	ENST00000494263.5	2	218781749	218815293	Colon_Sigmoid	-5.17261	0.000133768	6.93e-07	0.00899101	rs10932766	2.79e-08	4.83e-48	FALSE		0.00146808
ENSG00000135929	Colorectal	CYP27A1	ENST00000258415.9	2	218781749	218815293	Colon_Sigmoid	-4.85897	0.000133768	3.54e-06	0.022977	rs10932772	5.49e-10	2.56e-57	FALSE		0.00146808
ENSG00000135929	Colorectal	CYP27A1	ENST00000258415.9	2	218781749	218815293	Colon_Sigmoid	-4.85897	0.000133768	3.54e-06	0.022977	rs10932772	5.49e-10	1	TRUE		0.00146808
ENSG00000135925	Colorectal	WNT10A	ENST00000258411.8	2	218880852	218899581	Colon_Transverse	4.41209	0.00231192	1.02e-05	0.00699301	rs3731861	4.05e-11	4.77e-67	FALSE	6.5604e-06	0.00134785
ENSG00000181378	Colorectal	CFAP65	ENST00000413871.1	2	219002846	219041527	Stomach	4.48074	0.00501411	4.46e-05	0.00799201	rs3731861	4.05e-11	9.61e-61	FALSE	0.23767	0.00100187
ENSG00000213901	Colorectal	SLC23A3	ENST00000409878.8	2	219161465	219170095	Colon_Transverse	-3.57773	0.0410001	0.000693176	0.0499501	rs10932766	2.79e-08	3.57e-89	FALSE		0.00865955
ENSG00000213901	Colorectal	SLC23A3	ENST00000409878.8	2	219161465	219170095	Colon_Transverse	-3.57773	0.0410001	0.000693176	0.0499501	rs10932766	2.79e-08	1	TRUE		0.00865955
ENSG00000115649	Colorectal	CNPPD1	ENST00000451647.1	2	219171897	219178106	Stomach	-4.4799	0.00185951	7.47e-06	0.002997	rs3731861	4.05e-11	1.44e-67	FALSE	1.2513e-10	0.0036247
ENSG00000144567	Colorectal	RETREG2	ENST00000458520.5	2	219176225	219185475	Cells_Cultured_fibroblasts	-4.95171	0.000913477	5.15e-06	0.00799201	rs3731861	4.05e-11	8.16e-56	FALSE		0.026558
ENSG00000115657	Colorectal	ABCB6	ENST00000485773.5	2	219209772	219218994	Spleen	-4.99475	0.000794765	4.12e-06	0.00999001	rs3731861	4.05e-11	6.5e-54	FALSE		0.00083437
ENSG00000198925	Colorectal	ATG9A	ENST00000412355.5	2	219219380	219229717	Whole_Blood	-4.2048	0.014889	0.00015679	0.003996	rs3731861	4.05e-11	1.21e-74	FALSE		0.0875296
ENSG00000135924	Colorectal	DNAJB2	ENST00000472019.5	2	219279342	219286898	Cells_Cultured_fibroblasts	-4.2149	0.0166593	0.000224897	0.000999001	rs3731861	4.05e-11	5.68e-76	FALSE	0.66973	0.00487544
ENSG00000130147	Colorectal	SH3BP4	ENST00000489601.1	2	234952017	235055714	Stomach	3.90203	0.0194901	0.000286171	0.000999001	rs6730767	0.000340355	1	TRUE	0.75567	0.0307026
ENSG00000114784	Colorectal	EIF1B	ENST00000462088.1	3	40309707	40312424	Adipose_Visceral_Omentum	4.05525	0.0117165	0.00010016	0.003996	rs11707109	3.34e-13	1	TRUE	0.51839	0.117091
ENSG00000041880	Colorectal	PARP3	ENST00000486510.1	3	51942345	51948867	Colon_Transverse	-4.50732	0.00464737	3.94e-05	0.000999001	rs11130329	2.33e-07	0.986231	TRUE	7.8457e-13	0.00094002
ENSG00000041880	Colorectal	PARP3	ENST00000417220.6	3	51942345	51948867	Whole_Blood	3.5874	0.0460682	0.000667985	0.036963	rs11130329	2.33e-07	7.87e-07	FALSE	7.8457e-13	0.00094002
ENSG00000114779	Colorectal	ABHD14B	ENST00000483233.5	3	51968510	51983409	Cells_Cultured_fibroblasts	-3.83648	0.0166593	0.00012481	0.00999001	rs123603	8.19e-05	8.55e-09	FALSE	0.00016569	0.00102471
ENSG00000114779	Colorectal	ABHD14B	ENST00000473912.1	3	51968510	51983409	Colon_Sigmoid	3.90165	6.21e-05	0.000286622	0.00599401	rs11130329	2.33e-07	2.16e-05	FALSE	0.00016569	0.00102471
ENSG00000114779	Colorectal	ABHD14B	ENST00000483233.5	3	51968510	51983409	Adipose_Visceral_Omentum	3.59664	0.0466712	0.000967055	0.031968	rs11130329	2.33e-07	6.19e-05	FALSE	0.00016569	0.00102471
ENSG00000114779	Colorectal	ABHD14B	ENST00000483233.5	3	51968510	51983409	Colon_Sigmoid	5.37933	6.21e-05	2.24e-07	0.000999001	rs11130329	2.33e-07	0.988756	TRUE	0.00016569	0.00102471
ENSG00000248487	Colorectal	ABHD14A	ENST00000497864.5	3	51971426	51981196	Adipose_Visceral_Omentum	-3.65819	0.046985	0.00101603	0.031968	rs1139106	4.74e-06	4.95e-10	FALSE	0.068587	0.00109638
ENSG00000114786	Colorectal	ABHD14A-ACY1	ENST00000637730.1	3	51974706	51989183	Cells_Cultured_fibroblasts	-5.31071	0.000441869	2.18e-06	0.001998	rs11130329	2.33e-07	0.974273	TRUE		0.0131079
ENSG00000243989	Colorectal	ACY1	ENST00000638096.1	3	51983340	51989197	Adipose_Subcutaneous	-4.10193	0.0243726	0.000532634	0.01998	rs11130329	2.33e-07	0.0506553	FALSE		0.0030407
ENSG00000243989	Colorectal	ACY1	ENST00000637460.1	3	51983340	51989197	Adipose_Visceral_Omentum	-4.03841	0.0291271	0.000591955	0.001998	rs11130329	2.33e-07	4.29e-14	FALSE		0.0030407
ENSG00000162244	Colorectal	RPL29	ENST00000475248.5	3	51993522	51995895	Spleen	-3.68445	0.0452357	0.00137518	0.018981	rs2581824	2.18e-06	4.72e-11	FALSE		0.101522
ENSG00000023330	Colorectal	ALAS1	ENST00000484952.6	3	52198086	52214327	Adipose_Visceral_Omentum	-4.34336	0.00462286	2.81e-05	0.003996	rs11130329	2.33e-07	5.11e-11	FALSE	0.74612	0.0328315
ENSG00000247596	Colorectal	TWF2	ENST00000678681.1	3	52228612	52246788	Adipose_Subcutaneous	4.54017	0.00445029	3.93e-05	0.022977	rs11130329	2.33e-07	5.08e-11	FALSE		0.0616947
ENSG00000163930	Colorectal	BAP1	ENST00000471532.5	3	52401008	52410008	Adipose_Visceral_Omentum	-3.99348	0.0167122	0.000195333	0.000999001	rs11130329	2.33e-07	3.38e-11	FALSE		0.135911
ENSG00000010318	Colorectal	PHF7	ENST00000482327.5	3	52410660	52423641	Whole_Blood	5.31433	0.000108785	2.14e-07	0.000999001	rs11130329	2.33e-07	1.87e-08	FALSE	0.29413	0.0101786
ENSG00000010318	Colorectal	PHF7	ENST00000347025.6	3	52410660	52423641	Colon_Transverse	-4.04896	0.0174199	0.000257223	0.025974	rs11130329	2.33e-07	5.12e-11	FALSE	0.29413	0.0101786
ENSG00000010319	Colorectal	SEMA3G	ENST00000475739.1	3	52433035	52445103	Adipose_Visceral_Omentum	3.58664	0.0254664	0.000334968	0.00799201	rs11718125	0.000240407	3.25e-11	FALSE		0.00084236
ENSG00000114854	Colorectal	TNNC1	ENST00000232975.8	3	52451100	52454041	Cells_Cultured_fibroblasts	-4.02165	0.00556799	0	0.036963	rs11130329	2.33e-07	3.14e-10	FALSE	0.61439	0.0768004
ENSG00000010322	Colorectal	NISCH	ENST00000488157.5	3	52455118	52493068	Stomach	-4.85346	0.00147713	9.71e-06	0.014985	rs11130329	2.33e-07	1	TRUE	0.99869	0.0864407
ENSG00000010322	Colorectal	NISCH	ENST00000488243.1	3	52455118	52493068	Cells_Cultured_fibroblasts	-4.80426	0.00123986	7.77e-06	0.012987	rs11130329	2.33e-07	0.000111923	FALSE	0.99869	0.0864407
ENSG00000010322	Colorectal	NISCH	ENST00000420808.2	3	52455118	52493068	Spleen	-4.19708	0.00897386	0.000135191	0.016983	rs11130329	2.33e-07	6.09e-10	FALSE	0.99869	0.0864407
ENSG00000010322	Colorectal	NISCH	ENST00000420808.2	3	52455118	52493068	Colon_Transverse	-4.38634	0.00559462	8.07e-05	0.018981	rs11130329	2.33e-07	2.3e-09	FALSE	0.99869	0.0864407
ENSG00000010322	Colorectal	NISCH	ENST00000488157.5	3	52455118	52493068	Colon_Sigmoid	-4.73402	0.000907451	1.1e-05	0.011988	rs11130329	2.33e-07	1	TRUE	0.99869	0.0864407
ENSG00000010322	Colorectal	NISCH	ENST00000488157.5	3	52455118	52493068	Colon_Transverse	-3.90405	0.00559462	0.000472984	0.044955	rs11130329	2.33e-07	3.69e-08	FALSE	0.99869	0.0864407
ENSG00000010322	Colorectal	NISCH	ENST00000488243.1	3	52455118	52493068	Adipose_Subcutaneous	-5.07152	0.000411889	1.97e-06	0.025974	rs2001732	3.12e-07	2.44e-09	FALSE	0.99869	0.0864407
ENSG00000010322	Colorectal	NISCH	ENST00000488380.5	3	52455118	52493068	Colon_Transverse	-4.05665	0.00559462	0.000348468	0.035964	rs11130329	2.33e-07	6.61e-11	FALSE	0.99869	0.0864407
ENSG00000163939	Colorectal	PBRM1	ENST00000458294.5	3	52545352	52685917	Cells_Cultured_fibroblasts	4.17432	0.00590933	0.000298878	0.000999001	rs9847710	6.42e-07	0.00939595	FALSE		0.327697
ENSG00000163939	Colorectal	PBRM1	ENST00000480064.1	3	52545352	52685917	Cells_Cultured_fibroblasts	4.48363	0.00590933	7.34e-05	0.000999001	rs9847710	6.42e-07	0.97126	TRUE		0.327697
ENSG00000213533	Colorectal	STIMATE	ENST00000485356.1	3	52836219	52897548	Adipose_Subcutaneous	-4.20577	0.00848133	0.00010408	0.000999001	rs9847710	6.42e-07	9.17e-25	FALSE		0.0138563
ENSG00000213533	Colorectal	STIMATE	ENST00000467979.1	3	52836219	52897548	Adipose_Subcutaneous	3.90585	0.00848133	0.000375583	0.021978	rs11130329	2.33e-07	8.39e-19	FALSE		0.0138563
ENSG00000144741	Colorectal	SLC25A26	ENST00000483224.5	3	66133610	66388116	Whole_Blood	3.71387	0.0386075	0.00102057	0.021978	rs1129179	2.72e-07	0.00018162	TRUE		0.00162519
ENSG00000163376	Colorectal	KBTBD8	ENST00000417314.2	3	66998307	67011210	Cells_Cultured_fibroblasts	4.04732	0.0117333	0.000103613	0.00499501	rs1129179	2.72e-07	0.000278576	TRUE	0.10093	0.0264141
ENSG00000175161	Colorectal	CADM2	ENST00000407528.6	3	84958989	86074429	Cells_EBV-transformed_lymphocytes	-3.56668	0.0379797	0.000723066	0.038961	rs726610	0.000455962	1	TRUE	0.96797	0.120513
ENSG00000163608	Colorectal	NEPRO	ENST00000383675.6	3	113002444	113019861	Adipose_Subcutaneous	4.61996	0.00390075	3.45e-05	0.001998	rs13086367	4.74e-08	0.00112211	FALSE		0.00242615
ENSG00000144857	Colorectal	BOC	ENST00000273395.8	3	113211003	113287459	Whole_Blood	-3.83439	0.0256572	0.000251748	0.014985	rs13086367	4.74e-08	0.000834425	FALSE		0.0284548
ENSG00000144857	Colorectal	BOC	ENST00000466059.5	3	113211003	113287459	Colon_Transverse	-4.78889	0.0029196	2.52e-05	0.000999001	rs1499899	1.68e-06	0.9916	TRUE		0.0284548
ENSG00000072858	Colorectal	SIDT1	ENST00000468728.1	3	113532555	113629575	Whole_Blood	-3.67102	0.0403755	0.000724741	0.013986	rs13086367	4.74e-08	0.49915	TRUE	8.6389e-21	0.00077855
ENSG00000114573	Colorectal	ATP6V1A	ENST00000273398.8	3	113746770	113812056	Colon_Transverse	-3.57378	0.0413625	0.000703728	0.015984	rs13086367	4.74e-08	0.005075	FALSE		0.0918921
ENSG00000184307	Colorectal	ZDHHC23	ENST00000491556.1	3	113947901	113965401	Colon_Transverse	-3.68159	0.042047	0.000927146	0.027972	rs2700201	0.00427473	0.0106396	FALSE		0.00275777
ENSG00000184307	Colorectal	ZDHHC23	ENST00000478793.1	3	113947901	113965401	Adipose_Subcutaneous	-4.04962	0.0120552	0.000102603	0.00899101	rs13086367	4.74e-08	0.639921	TRUE		0.00275777
ENSG00000144852	Colorectal	NR1I2	ENST00000337940.4	3	119780484	119818487	Adipose_Subcutaneous	3.4266	0.0298084	0	0.001998	rs7644623	0.00188905	1	TRUE	2.1575e-13	0.00116072
ENSG00000047457	Colorectal	CP	ENST00000497902.5	3	149162410	149221829	Adipose_Subcutaneous	-3.74325	0.043015	0.00090826	0.001998	rs16861954	6.7e-06	1	TRUE		0.00439172
ENSG00000171757	Colorectal	LRRC34	ENST00000446859.7	3	169793003	169812986	Colon_Transverse	3.77042	0.0300255	0.000488927	0.000999001	rs9878797	0.000138344	1	TRUE	0.033765	0.0007626
ENSG00000058056	Colorectal	USP13	ENST00000680167.1	3	179653032	179804366	Adipose_Visceral_Omentum	-4.04985	0.0341856	0.000768764	0.000999001	rs6443624	0.000381762	1	TRUE		0.00983518
ENSG00000180370	Colorectal	PAK2	ENST00000481344.1	3	196739857	196832647	Stomach	3.58242	0.0286051	0.000340429	0.000999001	rs11185515	0.000340429	1	TRUE	0.83414	0.153702
ENSG00000155275	Colorectal	TRMT44	ENST00000504134.1	4	8436140	8493531	Colon_Transverse	-4.28417	0.00898575	9.17e-05	0.000999001	rs4696772	1.93e-05	1	TRUE	2.9476e-05	0.00069153
ENSG00000181826	Colorectal	RELL1	ENST00000314117.8	4	37590800	37686376	Colon_Sigmoid	-3.46588	0.0291754	0	0.002997	rs1466614	0.000537097	1	TRUE	0.97907	0.114223
ENSG00000157796	Colorectal	WDR19	ENST00000506503.1	4	39182504	39285810	Spleen	4.18244	0.0158415	0.000259552	0.00599401	rs7693172	0.00551541	0.0114582	TRUE		0.00943453
ENSG00000035928	Colorectal	RFC1	ENST00000381897.5	4	39287456	39366375	Colon_Sigmoid	-4.03002	0.0184977	0.000223088	0.00699301	rs1466614	0.000537097	0.00044582	FALSE		0.0752378
ENSG00000109814	Colorectal	UGDH	ENST00000316423.11	4	39498755	39528311	Colon_Sigmoid	-3.96609	0.0142422	0.000219188	0.000999001	rs2566142	0.000953425	0.000186049	FALSE		0.0249445
ENSG00000109814	Colorectal	UGDH	ENST00000510490.1	4	39498755	39528311	Colon_Sigmoid	-3.77389	0.0142422	0.000482173	0.000999001	rs2566142	0.000953425	0.000158481	FALSE		0.0249445
ENSG00000118777	Colorectal	ABCG2	ENST00000515655.5	4	88090150	88231628	Stomach	-3.44702	0.0387828	0.000566807	0.00499501	rs10024717	1.87e-05	1	TRUE	7.8176e-06	0.00070285
ENSG00000163104	Colorectal	SMARCAD1	ENST00000359052.8	4	94207611	94291292	Cells_Cultured_fibroblasts	3.55471	0.0348942	0.000378401	0.01998	rs1595511	7.54e-08	1	TRUE		0.268421
ENSG00000138780	Colorectal	GSTCD	ENST00000484843.1	4	105708778	105847725	Colon_Transverse	5.10613	0.000261948	9.86e-07	0.000999001	rs6533183	6.58e-08	0.000529811	TRUE	0.045136	0.00502535
ENSG00000138780	Colorectal	GSTCD	ENST00000507281.5	4	105708778	105847725	Spleen	-4.06803	0.0106366	9.48e-05	0.00499501	rs1391441	4.88e-09	0.000167747	TRUE	0.045136	0.00502535
ENSG00000164162	Colorectal	ANAPC10	ENST00000451299.6	4	144831908	145098541	Adipose_Subcutaneous	3.92527	0.0371737	0.000779693	0.00799201	rs11727676	3.52e-08	1	TRUE		0.0145745
ENSG00000145439	Colorectal	CBR4	ENST00000504561.1	4	168863770	169010275	Stomach	-4.08953	0.00912172	8.64e-05	0.000999001	rs17543378	0.000116938	0.000158735	TRUE		0.00155349
ENSG00000145439	Colorectal	CBR4	ENST00000504561.1	4	168863770	169010275	Adipose_Visceral_Omentum	-3.66882	0.0461322	0.000974675	0.001998	rs17543378	0.000116938	0.000169313	TRUE		0.00155349
ENSG00000145604	Colorectal	SKP2	ENST00000620197.5	5	36151989	36196849	Stomach	3.99102	0.0286051	0.000657908	0.000999001	rs10045685	3.92e-05	1	TRUE		0.0701724
ENSG00000145623	Colorectal	OSMR	ENST00000274276.8	5	38845858	38945596	Colon_Sigmoid	-4.05719	0.0112749	9.93e-05	0.00499501	rs563972	5.32e-05	0.538857	TRUE		0.00058518
ENSG00000082074	Colorectal	FYB1	ENST00000644817.1	5	39105252	39274528	Colon_Transverse	-3.8226	0.000912129	0.000792323	0.043956	rs353397	1.34e-11	0.434566	TRUE		0.0269051
ENSG00000082074	Colorectal	FYB1	ENST00000512982.4	5	39105252	39274528	Colon_Transverse	4.89397	0.000912129	5.93e-06	0.000999001	rs4957261	6.51e-21	0.435771	TRUE		0.0269051
ENSG00000153071	Colorectal	DAB2	ENST00000512525.5	5	39371675	39462300	Cells_Cultured_fibroblasts	6.54146	4.26e-07	5.48e-10	0.000999001	rs17823714	4.85e-21	0.496607	TRUE		0.0775348
ENSG00000171522	Colorectal	PTGER4	ENST00000509543.1	5	40679915	40693735	Spleen	5.58692	8.64e-06	0	0.00999001	rs17823714	4.85e-21	0.365176	TRUE	0.9214	0.0887877
ENSG00000132356	Colorectal	PRKAA1	ENST00000505783.5	5	40759389	40798374	Colon_Sigmoid	5.42592	6.2e-05	2.31e-07	0.010989	rs17823714	4.85e-21	0.00493478	FALSE	0.43183	0.0773262
ENSG00000132356	Colorectal	PRKAA1	ENST00000506652.5	5	40759389	40798374	Whole_Blood	4.85863	0.000541886	1.18e-06	0.016983	rs17823714	4.85e-21	0.333194	TRUE	0.43183	0.0773262
ENSG00000171495	Colorectal	MROH2B	ENST00000515297.5	5	40998017	41071342	Stomach	4.93058	0.000288153	8.2e-07	0.020979	rs17823714	4.85e-21	0.000136843	FALSE	3.0264e-36	0.00052391
ENSG00000145708	Colorectal	CRHBP	ENST00000514258.1	5	76953045	76981158	Stomach	-3.42896	0.0419229	0.000605905	0.000999001	rs9293712	0.000384617	1	TRUE	0.019794	0.0363198
ENSG00000145715	Colorectal	RASA1	ENST00000506290.1	5	87267883	87391931	Adipose_Visceral_Omentum	-3.86599	0.0241164	0.000331918	0.000999001	rs33699	3.45e-05	1	TRUE		0.230849
ENSG00000006837	Colorectal	CDKL3	ENST00000521755.1	5	134286350	134371047	Adipose_Subcutaneous	-5.0594	0.000269214	8.41e-07	0.010989	rs4976270	1.36e-13	0.325049	TRUE		0.00163725
ENSG00000119048	Colorectal	UBE2B	ENST00000504431.1	5	134371184	134392108	Adipose_Subcutaneous	3.47504	0.0272467	0	0.022977	rs4976270	1.36e-13	0.0721186	FALSE		0.0821561
ENSG00000119048	Colorectal	UBE2B	ENST00000511807.1	5	134371184	134392108	Cells_EBV-transformed_lymphocytes	-4.21451	0.0124304	0.00015019	0.002997	rs646506	2.18e-10	0.0105739	FALSE		0.0821561
ENSG00000119048	Colorectal	UBE2B	ENST00000511807.1	5	134371184	134392108	Cells_EBV-transformed_lymphocytes	-4.21451	0.0124304	0.00015019	0.002997	rs646506	2.18e-10	1	TRUE		0.0821561
ENSG00000043143	Colorectal	JADE2	ENST00000395003.5	5	134524312	134583230	Stomach	-4.38127	0.000645037	0.000106192	0.002997	rs4976270	1.36e-13	0.844133	TRUE		0.118427
ENSG00000043143	Colorectal	JADE2	ENST00000681019.1	5	134524312	134583230	Stomach	-5.04212	0.000645037	4.14e-06	0.015984	rs574654	8.52e-10	0.00440481	FALSE		0.118427
ENSG00000043143	Colorectal	JADE2	ENST00000681019.1	5	134524312	134583230	Stomach	-5.04212	0.000645037	4.14e-06	0.015984	rs574654	8.52e-10	1	TRUE		0.118427
ENSG00000113615	Colorectal	SEC24A	ENST00000513123.1	5	134648785	134727909	Stomach	-4.45777	0.00273682	1.66e-05	0.002997	rs4976270	1.36e-13	0.00016616	FALSE	0.26475	0.014933
ENSG00000113615	Colorectal	SEC24A	ENST00000398844.7	5	134648785	134727909	Spleen	4.38028	0.00364468	2.37e-05	0.003996	rs4976270	1.36e-13	0.390833	TRUE	0.26475	0.014933
ENSG00000113615	Colorectal	SEC24A	ENST00000398844.7	5	134648785	134727909	Stomach	-3.55404	0.00273682	0.000758733	0.023976	rs4976270	1.36e-13	0.451657	TRUE	0.26475	0.014933
ENSG00000145833	Colorectal	DDX46	ENST00000503946.1	5	134758771	134855133	Spleen	3.65856	0.043875	0.00101456	0.010989	rs4976270	1.36e-13	1.05e-05	FALSE		0.235408
ENSG00000145833	Colorectal	DDX46	ENST00000503946.1	5	134758771	134855133	Adipose_Visceral_Omentum	-5.57264	1.19e-05	1.51e-07	0.048951	rs6878443	2.88e-08	0.836776	TRUE		0.235408
ENSG00000113648	Colorectal	MACROH2A1	ENST00000507868.5	5	135334381	135399914	Adipose_Subcutaneous	-4.92676	0.00102064	5.85e-06	0.000999001	rs4976270	1.36e-13	0.0424087	FALSE		0.14466
ENSG00000113648	Colorectal	MACROH2A1	ENST00000304332.8	5	135334381	135399914	Adipose_Subcutaneous	4.05872	0.00102064	0.00034539	0.00999001	rs4976270	1.36e-13	0.00367108	FALSE		0.14466
ENSG00000145826	Colorectal	LECT2	ENST00000274507.6	5	135922279	135954983	Cells_Cultured_fibroblasts	5.19565	6.71e-05	0	0.000999001	rs495406	2.04e-07	0.973776	TRUE	0.40438	0.00112727
ENSG00000113722	Colorectal	CDX1	ENST00000616154.1	5	150166778	150184558	Colon_Transverse	-3.29964	0.0375596	0.000968092	0.00799201	rs887344	3.87e-06	1	TRUE	0.00065203	0.0108765
ENSG00000037241	Colorectal	RPL26L1	ENST00000521476.5	5	172958729	172969771	Spleen	-3.87629	0.0135205	0.000318186	0.000999001	rs6881530	0.000106062	0.000156438	TRUE	0.44137	0.00388402
ENSG00000037241	Colorectal	RPL26L1	ENST00000265100.6	5	172958729	172969771	Spleen	-3.87629	0.0135205	0.000318186	0.000999001	rs6881530	0.000106062	0.000156438	TRUE	0.44137	0.00388402
ENSG00000124783	Colorectal	SSR1	ENST00000474597.5	6	7268306	7347446	Stomach	4.1014	0.0160226	0.00032852	0.022977	rs1294409	4.58e-05	1	TRUE	0.94177	0.0521312
ENSG00000095951	Colorectal	HIVEP1	ENST00000484210.1	6	12008762	12164999	Adipose_Subcutaneous	-4.26627	0.00556956	3.98e-05	0.003996	rs2070699	6.07e-07	1	TRUE		0.117281
ENSG00000124678	Colorectal	TCP11	ENST00000311875.11	6	35118071	35148610	Colon_Sigmoid	-3.61731	0.0407495	0.000595357	0.014985	rs7768598	2.52e-07	0.0560704	FALSE		0.00197076
ENSG00000112053	Colorectal	SLC26A8	ENST00000466805.5	6	35943516	36024868	Stomach	3.94999	0.0169915	0.000234463	0.00599401	rs9470366	1.69e-07	0.0507612	FALSE		0.00220844
ENSG00000112062	Colorectal	MAPK14	ENST00000310795.8	6	36027782	36111236	Whole_Blood	-3.81619	0.0328232	0.000542103	0.012987	rs3176326	0.000130407	0.788059	TRUE		0.0780113
ENSG00000096070	Colorectal	BRPF3	ENST00000454960.1	6	36196744	36232790	Stomach	3.88159	0.0272318	0.00051887	0.003996	rs9470366	1.69e-07	0.00154609	FALSE		0.152195
ENSG00000198663	Colorectal	C6orf89	ENST00000359359.6	6	36871870	36928964	Colon_Sigmoid	4.44518	0.00288196	1.76e-05	0.001998	rs9470366	1.69e-07	0.887421	TRUE	5.6859e-06	0.00643176
ENSG00000001167	Colorectal	NFYA	ENST00000341376.11	6	41072974	41102403	Adipose_Subcutaneous	3.51866	0.0371737	0.000433727	0.002997	rs6939861	2.31e-06	1	TRUE	0.24899	0.0667182
ENSG00000112561	Colorectal	TFEB	ENST00000373033.6	6	41683978	41736259	Adipose_Subcutaneous	4.52859	0.00380053	2.97e-05	0.021978	rs6939861	2.31e-06	1	TRUE		0.0994249
ENSG00000096384	Colorectal	HSP90AB1	ENST00000371554.2	6	44246166	44253888	Stomach	3.55889	0.0387828	0.000744848	0.002997	rs4714812	0.000426795	1	TRUE	1	0.191003
ENSG00000124749	Colorectal	COL21A1	ENST00000467216.2	6	56056590	56394094	Colon_Transverse	-3.8419	0.0317545	0.000610436	0.042957	rs2475249	1.16e-08	1	TRUE		0.00127228
ENSG00000146263	Colorectal	MMS22L	ENST00000511335.5	6	97142161	97283217	Whole_Blood	4.69262	0.00205668	1.08e-05	0.000999001	rs10484867	9.66e-05	1	TRUE		0.0290628
ENSG00000135549	Colorectal	PKIB	ENST00000392490.5	6	122471917	122726373	Adipose_Visceral_Omentum	-3.51882	0.0475855	0.000866925	0.00599401	rs9401473	3.73e-05	1	TRUE	0.4773	0.00506661
ENSG00000146409	Colorectal	SLC18B1	ENST00000650298.1	6	132769370	132813339	Stomach	3.92053	0.0214068	0.000353421	0.002997	rs377962	7.92e-05	1	TRUE		0.0007919
ENSG00000135540	Colorectal	NHSL1	ENST00000534376.1	6	138422043	138692571	Adipose_Subcutaneous	-3.52994	0.0369497	0.000415652	0.000999001	rs6906235	0.000186775	1	TRUE	0.00037085	0.0643377
ENSG00000225968	Colorectal	ELFN1	ENST00000561626.3	7	1665745	1747946	Cells_EBV-transformed_lymphocytes	3.60035	0.0301777	0.000317794	0.000999001	rs10224368	0.000814481	1	TRUE	0.0033237	0.509736
ENSG00000106636	Colorectal	YKT6	ENST00000679020.1	7	44200959	44214294	Adipose_Visceral_Omentum	-3.90094	0.0332025	0.000670733	0.00699301	rs10951781	5.72e-08	0.908528	TRUE		0.033776
ENSG00000015520	Colorectal	NPC1L1	ENST00000289547.8	7	44512535	44541330	Stomach	3.68918	0.0137252	0	0.014985	rs10951781	5.72e-08	0.0958289	FALSE	1.1991e-12	0.0014443
ENSG00000122515	Colorectal	ZMIZ2	ENST00000433667.5	7	44748581	44769881	Adipose_Visceral_Omentum	4.48429	0.00504101	4.39e-05	0.002997	rs10951781	5.72e-08	0.999677	TRUE		0.137978
ENSG00000122515	Colorectal	ZMIZ2	ENST00000480964.5	7	44748581	44769881	Whole_Blood	-3.89599	0.0224068	0.000195597	0.010989	rs10951781	5.72e-08	0.00031538	FALSE		0.137978
ENSG00000136286	Colorectal	MYO1G	ENST00000488554.5	7	44962662	44979088	Colon_Sigmoid	3.91919	0.0291754	0.000444234	0.012987	rs10951781	5.72e-08	0.00297638	FALSE		0.0134801
ENSG00000122679	Colorectal	RAMP3	ENST00000242249.8	7	45157791	45186302	Adipose_Subcutaneous	4.40364	0.0035142	2.13e-05	0.00699301	rs10951781	5.72e-08	0.97135	TRUE	4.6708e-06	0.0100751
ENSG00000164742	Colorectal	ADCY1	ENST00000621543.1	7	45574140	45723116	Adipose_Subcutaneous	4.48421	0.00185081	7.32e-06	0.028971	rs2949833	2.62e-05	0.166463	FALSE	1	0.101954
ENSG00000146674	Colorectal	IGFBP3	ENST00000465642.1	7	45912245	45921874	Colon_Sigmoid	-6.41407	3.52e-07	7.08e-10	0.000999001	rs10951781	5.72e-08	1	TRUE	0.94614	0.064135
ENSG00000146674	Colorectal	IGFBP3	ENST00000417621.5	7	45912245	45921874	Adipose_Visceral_Omentum	-6.16575	2.1e-06	2.81e-09	0.000999001	rs10951781	5.72e-08	0.999428	TRUE	0.94614	0.064135
ENSG00000146674	Colorectal	IGFBP3	ENST00000460209.1	7	45912245	45921874	Colon_Sigmoid	-5.53897	3.52e-07	1.52e-07	0.002997	rs10951781	5.72e-08	0.833283	TRUE	0.94614	0.064135
ENSG00000196313	Colorectal	POM121	ENST00000358357.7	7	72879349	72951440	Colon_Sigmoid	-4.15231	0.0107166	9.87e-05	0.000999001	rs6947264	9.18e-06	0.000159657	FALSE	0.017454	0.0383852
ENSG00000155428	Colorectal	TRIM74	ENST00000285805.3	7	72959485	72969466	Cells_Cultured_fibroblasts	3.57799	0.0208043	0	0.027972	rs6947264	9.18e-06	0.00785068	TRUE	0.22661	0.0128781
ENSG00000130305	Colorectal	NSUN5	ENST00000428206.5	7	73302516	73308826	Cells_EBV-transformed_lymphocytes	4.12549	0.011504	0.000110986	0.000999001	rs6947264	9.18e-06	6.28e-07	FALSE		0.00123486
ENSG00000009954	Colorectal	BAZ1B	ENST00000466844.1	7	73440406	73522293	Whole_Blood	-4.09335	0.00879752	4.25e-05	0.018981	rs6460052	0.00126096	1.85e-11	FALSE	1	0.336366
ENSG00000106635	Colorectal	BCL7B	ENST00000482231.5	7	73536356	73557690	Stomach	4.16305	0.0148358	0.000219814	0.00599401	rs6947264	9.18e-06	6.73e-07	FALSE		0.0441503
ENSG00000176428	Colorectal	VPS37D	ENST00000451519.1	7	73667831	73672112	Spleen	3.55292	0.0328602	0.000380976	0.014985	rs6947264	9.18e-06	1.94e-09	FALSE	0.26283	0.233849
ENSG00000106077	Colorectal	ABHD11	ENST00000480445.5	7	73736094	73738852	Cells_EBV-transformed_lymphocytes	-4.43483	0.00437095	7.37e-05	0.015984	rs6947264	9.18e-06	1	TRUE		0.00181258
ENSG00000106077	Colorectal	ABHD11	ENST00000497897.5	7	73736094	73738852	Cells_EBV-transformed_lymphocytes	4.43483	0.00437095	7.37e-05	0.010989	rs6947264	9.18e-06	1	TRUE		0.00181258
ENSG00000106077	Colorectal	ABHD11	ENST00000458339.6	7	73736094	73738852	Colon_Transverse	4.16778	0.0167483	0.000276822	0.001998	rs6947264	9.18e-06	3.63e-09	FALSE		0.00181258
ENSG00000086730	Colorectal	LAT2	ENST00000490586.1	7	74199652	74229834	Adipose_Visceral_Omentum	3.72632	0.0332997	0.000582882	0.014985	rs6947264	9.18e-06	5.62e-16	FALSE		0.00294854
ENSG00000158517	Colorectal	NCF1	ENST00000464878.5	7	74774011	74789315	Adipose_Visceral_Omentum	-3.92954	0.0257388	0.000510657	0.000999001	rs6947264	9.18e-06	2.98e-27	FALSE		0.00851162
ENSG00000196367	Colorectal	TRRAP	ENST00000360902.2	7	98877933	99050831	Adipose_Subcutaneous	-4.66785	0.0016206	9.13e-06	0.000999001	rs2527894	6.98e-06	2.49e-22	FALSE		0.350305
ENSG00000198742	Colorectal	SMURF1	ENST00000480055.5	7	99027440	99144108	Cells_Cultured_fibroblasts	-4.73742	0.000683411	2.16e-06	0.023976	rs2527894	6.98e-06	4.12e-22	FALSE	0.00047239	0.096339
ENSG00000198742	Colorectal	SMURF1	ENST00000472627.1	7	99027440	99144108	Adipose_Subcutaneous	-3.53594	0.0341269	0.000406325	0.00899101	rs2527894	6.98e-06	7.5e-24	FALSE	0.00047239	0.096339
ENSG00000198742	Colorectal	SMURF1	ENST00000361368.7	7	99027440	99144108	Colon_Transverse	-4.12865	0.00898575	7.3e-05	0.000999001	rs2527894	6.98e-06	2.91e-23	FALSE	0.00047239	0.096339
ENSG00000198742	Colorectal	SMURF1	ENST00000361125.1	7	99027440	99144108	Cells_Cultured_fibroblasts	4.04363	0.000683411	5.26e-05	0.037962	rs2527894	6.98e-06	1.76e-22	FALSE	0.00047239	0.096339
ENSG00000241685	Colorectal	ARPC1A	ENST00000432786.5	7	99325898	99366262	Adipose_Visceral_Omentum	-3.66337	0.0167122	0.000248922	0.000999001	rs11771139	0.000248922	1	TRUE		0.089474
ENSG00000241685	Colorectal	ARPC1A	ENST00000477240.1	7	99325898	99366262	Adipose_Visceral_Omentum	-3.66337	0.0167122	0.000248922	0.000999001	rs11771139	0.000248922	1	TRUE		0.089474
ENSG00000130429	Colorectal	ARPC1B	ENST00000445924.5	7	99374249	99394816	Cells_Cultured_fibroblasts	-4.20755	0.0229748	0.000387236	0.001998	rs2527894	6.98e-06	2.53e-56	FALSE		0.0270729
ENSG00000130429	Colorectal	ARPC1B	ENST00000474880.5	7	99374249	99394816	Adipose_Subcutaneous	-4.68824	0.00201524	1.38e-05	0.000999001	rs2527894	6.98e-06	2.58e-54	FALSE		0.0270729
ENSG00000106244	Colorectal	PDAP1	ENST00000496335.1	7	99392048	99408597	Adipose_Visceral_Omentum	3.51804	0.0355685	0.000434749	0.000999001	rs1637001	0.000265259	2.21e-66	FALSE		0.0937895
ENSG00000106244	Colorectal	PDAP1	ENST00000488214.1	7	99392048	99408597	Spleen	3.6967	0.0353912	0.000655256	0.013986	rs2527894	6.98e-06	3.54e-65	FALSE		0.0937895
ENSG00000106244	Colorectal	PDAP1	ENST00000496335.1	7	99392048	99408597	Adipose_Subcutaneous	3.97378	0.00644015	0	0.003996	rs2527894	6.98e-06	2.68e-57	FALSE		0.0937895
ENSG00000106246	Colorectal	PTCD1	ENST00000430982.1	7	99416739	99466163	Stomach	-4.1965	0.00294483	0	0.001998	rs2527894	6.98e-06	1.94e-64	FALSE	0.088067	0.00124494
ENSG00000241468	Colorectal	ATP5MF	ENST00000481899.1	7	99448475	99466186	Adipose_Subcutaneous	-4.14389	0.0143764	0.000170728	0.00699301	rs2527894	6.98e-06	2.8e-64	FALSE		0.00300821
ENSG00000241468	Colorectal	ATP5MF	ENST00000491560.1	7	99448475	99466186	Whole_Blood	4.44153	0.0015358	0	0.01998	rs2527927	7.75e-06	1.43e-49	FALSE		0.00300821
ENSG00000160908	Colorectal	ZNF394	ENST00000337673.7	7	99473877	99504857	Colon_Transverse	-3.67671	0.0393344	0.00118132	0.003996	rs2527894	6.98e-06	1.54e-69	FALSE	1.5794e-05	0.00266285
ENSG00000160908	Colorectal	ZNF394	ENST00000464401.1	7	99473877	99504857	Spleen	-4.85754	0.000521834	5.94e-06	0.002997	rs2527894	6.98e-06	1.32e-15	FALSE	1.5794e-05	0.00266285
ENSG00000160908	Colorectal	ZNF394	ENST00000394177.3	7	99473877	99504857	Adipose_Subcutaneous	4.42697	0.00184679	1.91e-05	0.000999001	rs2527923	9.56e-06	6.7e-39	FALSE	1.5794e-05	0.00266285
ENSG00000160908	Colorectal	ZNF394	ENST00000337673.7	7	99473877	99504857	Colon_Sigmoid	-4.76151	0.000840719	5.76e-06	0.0499501	rs2527927	7.75e-06	4.63e-55	FALSE	1.5794e-05	0.00266285
ENSG00000160908	Colorectal	ZNF394	ENST00000651061.1	7	99473877	99504857	Spleen	4.85754	0.000521834	5.94e-06	0.002997	rs2527894	6.98e-06	1.32e-15	FALSE	1.5794e-05	0.00266285
ENSG00000160908	Colorectal	ZNF394	ENST00000337673.7	7	99473877	99504857	Spleen	4.85754	0.000521834	5.94e-06	0.002997	rs2527894	6.98e-06	1.32e-15	FALSE	1.5794e-05	0.00266285
ENSG00000160908	Colorectal	ZNF394	ENST00000485576.1	7	99473877	99504857	Colon_Sigmoid	4.48683	0.000840719	2.17e-05	0.001998	rs2527894	6.98e-06	1.99e-51	FALSE	1.5794e-05	0.00266285
ENSG00000160908	Colorectal	ZNF394	ENST00000337673.7	7	99473877	99504857	Adipose_Subcutaneous	-4.42697	0.00184679	1.91e-05	0.000999001	rs2527923	9.56e-06	6.7e-39	FALSE	1.5794e-05	0.00266285
ENSG00000221909	Colorectal	FAM200A	ENST00000408938.2	7	99546300	99558536	Cells_EBV-transformed_lymphocytes	-4.41001	0.00277912	1.03e-05	0.000999001	rs2527894	6.98e-06	1.37e-60	FALSE	0.00015358	0.00105625
ENSG00000221909	Colorectal	FAM200A	ENST00000449309.2	7	99546300	99558536	Whole_Blood	-3.65964	0.0204361	0	0.022977	rs2527894	6.98e-06	7.73e-67	FALSE	0.00015358	0.00105625
ENSG00000197343	Colorectal	ZNF655	ENST00000467680.5	7	99558406	99576453	Whole_Blood	-3.74251	0.00431839	0.000728774	0.000999001	rs2527894	6.98e-06	4.48e-66	FALSE		0.00238697
ENSG00000197343	Colorectal	ZNF655	ENST00000449244.5	7	99558406	99576453	Adipose_Visceral_Omentum	4.41954	0.00401096	8.9e-05	0.038961	rs2527894	6.98e-06	8e-50	FALSE		0.00238697
ENSG00000197343	Colorectal	ZNF655	ENST00000423973.5	7	99558406	99576453	Adipose_Visceral_Omentum	4.41954	0.00401096	8.9e-05	0.048951	rs2527894	6.98e-06	8e-50	FALSE		0.00238697
ENSG00000197343	Colorectal	ZNF655	ENST00000467680.5	7	99558406	99576453	Colon_Transverse	-4.61575	0.00578586	6.27e-05	0.001998	rs2527894	6.98e-06	1.51e-62	FALSE		0.00238697
ENSG00000197037	Colorectal	ZSCAN25	ENST00000394150.5	7	99616946	99632408	Colon_Transverse	3.42169	0.0292796	0	0.03996	rs2527894	6.98e-06	6.65e-68	FALSE		0.0257563
ENSG00000197037	Colorectal	ZSCAN25	ENST00000431485.2	7	99616946	99632408	Colon_Sigmoid	-4.42697	0.00378417	2.87e-05	0.000999001	rs2527923	9.56e-06	6.7e-39	FALSE		0.0257563
ENSG00000106258	Colorectal	CYP3A5	ENST00000469887.5	7	99648194	99679996	Spleen	-4.65229	0.00258973	1.97e-05	0.001998	rs2527894	6.98e-06	3.71e-61	FALSE		0.00146013
ENSG00000282301	Colorectal	CYP3A7-CYP3A51P	ENST00000620220.6	7	99684957	99735102	Adipose_Subcutaneous	-4.04465	0.00503939	0	0.00599401	rs2527894	6.98e-06	1.4e-64	FALSE	9.6499e-12
ENSG00000021461	Colorectal	CYP3A43	ENST00000415413.5	7	99828013	99866093	Colon_Sigmoid	-5.13749	6.2e-05	0	0.000999001	rs2527894	6.98e-06	2.99e-57	FALSE		0.00064845
ENSG00000146833	Colorectal	TRIM4	ENST00000355947.6	7	99876958	99919531	Cells_EBV-transformed_lymphocytes	4.6147	0.000638487	1.18e-05	0.017982	rs2572019	1.71e-05	1.22e-32	FALSE	1.7054e-07	0.00063435
ENSG00000146833	Colorectal	TRIM4	ENST00000447480.5	7	99876958	99919531	Cells_EBV-transformed_lymphocytes	4.84681	0.000638487	5.02e-06	0.000999001	rs2527894	6.98e-06	1.21e-33	FALSE	1.7054e-07	0.00063435
ENSG00000146833	Colorectal	TRIM4	ENST00000496896.1	7	99876958	99919531	Cells_EBV-transformed_lymphocytes	4.69674	0.000638487	1.06e-05	0.000999001	rs2572019	1.71e-05	1.23e-32	FALSE	1.7054e-07	0.00063435
ENSG00000146833	Colorectal	TRIM4	ENST00000349062.7	7	99876958	99919531	Cells_EBV-transformed_lymphocytes	-4.6109	0.000638487	1.18e-05	0.000999001	rs2572019	1.71e-05	1.11e-32	FALSE	1.7054e-07	0.00063435
ENSG00000106261	Colorectal	ZKSCAN1	ENST00000482979.5	7	100015572	100041689	Spleen	-3.86951	0.0211745	0.000327159	0.01998	rs2527894	6.98e-06	3.35e-69	FALSE	0.99982	0.0797016
ENSG00000106261	Colorectal	ZKSCAN1	ENST00000482979.5	7	100015572	100041689	Colon_Sigmoid	-4.10533	0.00740669	4.04e-05	0.00599401	rs2527894	6.98e-06	4.66e-60	FALSE	0.99982	0.0797016
ENSG00000166526	Colorectal	ZNF3	ENST00000428683.5	7	100064033	100082548	Whole_Blood	-4.75132	0.00186303	1.01e-05	0.000999001	rs2527894	6.98e-06	1.05e-59	FALSE	0.85763	0.0209678
ENSG00000166526	Colorectal	ZNF3	ENST00000479192.1	7	100064033	100082548	Whole_Blood	-4.11888	0.00186303	0.000190361	0.00699301	rs2527894	6.98e-06	4.22e-68	FALSE	0.85763	0.0209678
ENSG00000168090	Colorectal	COPS6	ENST00000496358.1	7	100088969	100092187	Whole_Blood	4.66132	0.00119191	3.14e-06	0.000999001	rs2527894	6.98e-06	7.34e-64	FALSE		0.324624
ENSG00000106290	Colorectal	TAF6	ENST00000497233.1	7	100106876	100119841	Colon_Sigmoid	-4.09248	0.0273175	0.00055482	0.000999001	rs2527894	6.98e-06	4.78e-67	FALSE		0.0239255
ENSG00000146826	Colorectal	TRAPPC14	ENST00000472061.1	7	100154420	100158723	Stomach	-5.10921	0.000164104	2.26e-06	0.00499501	rs2527894	6.98e-06	1	TRUE		0.0498061
ENSG00000146826	Colorectal	TRAPPC14	ENST00000456769.5	7	100154420	100158723	Stomach	5.10921	0.000164104	2.26e-06	0.001998	rs2527894	6.98e-06	1	TRUE		0.0498061
ENSG00000146826	Colorectal	TRAPPC14	ENST00000394035.6	7	100154420	100158723	Stomach	5.10921	0.000164104	2.26e-06	0.00499501	rs2527894	6.98e-06	1	TRUE		0.0498061
ENSG00000213420	Colorectal	GPC2	ENST00000292377.4	7	100169606	100177381	Adipose_Visceral_Omentum	-4.51566	0.00151013	1.26e-05	0.000999001	rs2527927	7.75e-06	1.43e-49	FALSE		0.0118466
ENSG00000213420	Colorectal	GPC2	ENST00000471717.1	7	100169606	100177381	Cells_Cultured_fibroblasts	3.62634	0.0297527	0.000287466	0.00999001	rs2527894	6.98e-06	2.21e-74	FALSE		0.0118466
ENSG00000213420	Colorectal	GPC2	ENST00000486702.1	7	100169606	100177381	Adipose_Visceral_Omentum	-4.49864	0.00151013	1.37e-05	0.000999001	rs2527927	7.75e-06	1.43e-49	FALSE		0.0118466
ENSG00000066923	Colorectal	STAG3	ENST00000492674.1	7	100177563	100214387	Stomach	-3.8515	0.0306505	0.000939164	0.012987	rs2527894	6.98e-06	1.86e-77	FALSE		0.0180186
ENSG00000066923	Colorectal	STAG3	ENST00000476057.1	7	100177563	100214387	Adipose_Visceral_Omentum	-4.27603	0.00308199	5.71e-05	0.003996	rs2527894	6.98e-06	1.5e-69	FALSE		0.0180186
ENSG00000066923	Colorectal	STAG3	ENST00000477469.1	7	100177563	100214387	Colon_Transverse	-4.0197	0.00921538	0.000174817	0.032967	rs2527927	7.75e-06	6.51e-70	FALSE		0.0180186
ENSG00000066923	Colorectal	STAG3	ENST00000482546.1	7	100177563	100214387	Adipose_Subcutaneous	-4.19252	0.0125169	0.000137939	0.012987	rs2527923	9.56e-06	1.69e-77	FALSE		0.0180186
ENSG00000066923	Colorectal	STAG3	ENST00000477469.1	7	100177563	100214387	Spleen	-4.40449	0.00345756	0.000127237	0.000999001	rs2572023	1.06e-05	1.79e-69	FALSE		0.0180186
ENSG00000066923	Colorectal	STAG3	ENST00000440830.5	7	100177563	100214387	Spleen	-4.64333	0.00345756	4.11e-05	0.00699301	rs2527900	9.56e-06	7.46e-74	FALSE		0.0180186
ENSG00000066923	Colorectal	STAG3	ENST00000451963.1	7	100177563	100214387	Colon_Transverse	4.0197	0.00921538	0.000174817	0.038961	rs2527927	7.75e-06	6.51e-70	FALSE		0.0180186
ENSG00000066923	Colorectal	STAG3	ENST00000451963.1	7	100177563	100214387	Adipose_Visceral_Omentum	4.44134	0.00308199	2.68e-05	0.000999001	rs2527894	6.98e-06	1.39e-78	FALSE		0.0180186
ENSG00000146834	Colorectal	MEPCE	ENST00000414441.5	7	100428322	100434126	Stomach	-3.84961	0.0183981	0.000236614	0.010989	rs2527894	6.98e-06	4.17e-78	FALSE	0.99999	0.220049
ENSG00000146834	Colorectal	MEPCE	ENST00000497759.1	7	100428322	100434126	Colon_Sigmoid	-4.12253	0.000796294	7.49e-05	0.000999001	rs2527894	6.98e-06	9.38e-78	FALSE	0.99999	0.220049
ENSG00000146834	Colorectal	MEPCE	ENST00000414441.5	7	100428322	100434126	Colon_Sigmoid	-4.75641	0.000796294	3.94e-06	0.00499501	rs2527894	6.98e-06	4.15e-64	FALSE	0.99999	0.220049
ENSG00000146834	Colorectal	MEPCE	ENST00000310512.4	7	100428322	100434126	Colon_Transverse	-4.23232	0.00626631	4.63e-05	0.00599401	rs2527894	6.98e-06	2.18e-75	FALSE	0.99999	0.220049
ENSG00000160813	Colorectal	PPP1R35	ENST00000476185.1	7	100435282	100436497	Cells_EBV-transformed_lymphocytes	4.94409	0.000638487	2.3e-06	0.001998	rs2527894	6.98e-06	8.7e-67	FALSE	6.1591e-11	0.00167681
ENSG00000160813	Colorectal	PPP1R35	ENST00000470295.5	7	100435282	100436497	Spleen	4.82761	0.000556329	4.15e-06	0.00599401	rs2527894	6.98e-06	1.18e-47	FALSE	6.1591e-11	0.00167681
ENSG00000160813	Colorectal	PPP1R35	ENST00000292330.3	7	100435282	100436497	Spleen	-4.82761	0.000556329	4.15e-06	0.003996	rs2527894	6.98e-06	1.18e-47	FALSE	6.1591e-11	0.00167681
ENSG00000160813	Colorectal	PPP1R35	ENST00000470295.5	7	100435282	100436497	Cells_EBV-transformed_lymphocytes	-4.16854	0.000638487	9.2e-05	0.000999001	rs2099446	3.07e-05	6.23e-73	FALSE	6.1591e-11	0.00167681
ENSG00000106351	Colorectal	AGFG2	ENST00000300176.9	7	100539203	100568220	Adipose_Subcutaneous	-4.81992	0.000297149	0	0.015984	rs2527894	6.98e-06	4.14e-41	FALSE		0.0117729
ENSG00000106351	Colorectal	AGFG2	ENST00000474713.1	7	100539203	100568220	Adipose_Visceral_Omentum	3.72476	0.0332025	0.000586514	0.00599401	rs2527894	6.98e-06	1.19e-90	FALSE		0.0117729
ENSG00000106336	Colorectal	FBXO24	ENST00000461079.5	7	100583982	100601117	Spleen	3.5719	0.0453555	0.00106321	0.028971	rs2247762	9.07e-06	8.52e-92	FALSE		0.00697321
ENSG00000106333	Colorectal	PCOLCE	ENST00000460002.1	7	100602363	100608175	Adipose_Subcutaneous	-4.38048	0.00488263	4.74e-05	0.000999001	rs2572023	1.06e-05	4.89e-74	FALSE	7.4317e-09	0.00177222
ENSG00000106333	Colorectal	PCOLCE	ENST00000223061.6	7	100602363	100608175	Cells_EBV-transformed_lymphocytes	3.88602	0.0263857	0.000407601	0.00999001	rs2527894	6.98e-06	6.65e-86	FALSE	7.4317e-09	0.00177222
ENSG00000106333	Colorectal	PCOLCE	ENST00000490909.1	7	100602363	100608175	Whole_Blood	-4.42697	0.002626	9.56e-06	0.000999001	rs2527923	9.56e-06	6.7e-39	FALSE	7.4317e-09	0.00177222
ENSG00000106333	Colorectal	PCOLCE	ENST00000472348.1	7	100602363	100608175	Colon_Transverse	-3.98728	0.000435526	0.000334173	0.010989	rs2527894	6.98e-06	1.56e-89	FALSE	7.4317e-09	0.00177222
ENSG00000106333	Colorectal	PCOLCE	ENST00000460002.1	7	100602363	100608175	Colon_Transverse	-5.06186	0.000435526	2.08e-06	0.001998	rs2527894	6.98e-06	3.83e-61	FALSE	7.4317e-09	0.00177222
ENSG00000106330	Colorectal	MOSPD3	ENST00000424091.2	7	100612102	100615384	Stomach	4.00597	0.0137252	0.000308821	0.00499501	rs2527894	6.98e-06	8.73e-82	FALSE		0.00695515
ENSG00000106330	Colorectal	MOSPD3	ENST00000497456.1	7	100612102	100615384	Adipose_Visceral_Omentum	4.76951	0.000913304	3.69e-06	0.022977	rs2527894	6.98e-06	2.04e-61	FALSE		0.00695515
ENSG00000106330	Colorectal	MOSPD3	ENST00000223054.8	7	100612102	100615384	Spleen	3.89953	0.0192737	0.000289134	0.001998	rs2527894	6.98e-06	1.08e-74	FALSE		0.00695515
ENSG00000106330	Colorectal	MOSPD3	ENST00000493970.5	7	100612102	100615384	Stomach	3.88922	0.0137252	0.000502828	0.00799201	rs2527894	6.98e-06	7.25e-93	FALSE		0.00695515
ENSG00000106330	Colorectal	MOSPD3	ENST00000462372.5	7	100612102	100615384	Adipose_Subcutaneous	-4.54868	0.00156847	5.4e-06	0.000999001	rs2527894	6.98e-06	5.18e-80	FALSE		0.00695515
ENSG00000172354	Colorectal	GNB2	ENST00000303210.9	7	100673567	100679174	Stomach	-4.08934	0.00912172	8.65e-05	0.00599401	rs2527894	6.98e-06	3.8e-83	FALSE	0.99995	0.284629
ENSG00000172336	Colorectal	POP7	ENST00000303151.5	7	100706121	100707486	Cells_EBV-transformed_lymphocytes	3.9214	0.00781539	0	0.010989	rs2527894	6.98e-06	1.99e-92	FALSE	0.04948	0.00709414
ENSG00000196411	Colorectal	EPHB4	ENST00000487222.5	7	100802565	100827523	Cells_EBV-transformed_lymphocytes	-4.25834	0.00896542	8.24e-05	0.035964	rs2527894	6.98e-06	8.82e-85	FALSE	0.0067581	0.0378879
ENSG00000087077	Colorectal	TRIP6	ENST00000496260.1	7	100867387	100873454	Cells_EBV-transformed_lymphocytes	-4.60608	0.00313071	2.05e-05	0.028971	rs2527927	7.75e-06	1.3e-64	FALSE		0.00382167
ENSG00000087087	Colorectal	SRRT	ENST00000618411.4	7	100875103	100888664	Stomach	-4.48164	0.00777667	8.89e-05	0.000999001	rs2527894	6.98e-06	9.05e-67	FALSE		0.0665016
ENSG00000087085	Colorectal	ACHE	ENST00000651875.1	7	100889994	100896974	Colon_Transverse	-4.23471	0.0118311	0.000137308	0.000999001	rs2527894	6.98e-06	2.08e-90	FALSE		0.0849795
ENSG00000087085	Colorectal	ACHE	ENST00000454485.5	7	100889994	100896974	Cells_EBV-transformed_lymphocytes	4.32986	0.00642916	0.000119362	0.00499501	rs2527894	6.98e-06	1.49e-67	FALSE		0.0849795
ENSG00000087085	Colorectal	ACHE	ENST00000411582.4	7	100889994	100896974	Cells_EBV-transformed_lymphocytes	-3.75257	0.00642916	0.00122521	0.011988	rs2527894	6.98e-06	2e-87	FALSE		0.0849795
ENSG00000087085	Colorectal	ACHE	ENST00000241069.11	7	100889994	100896974	Cells_EBV-transformed_lymphocytes	4.32986	0.00642916	0.000119362	0.00599401	rs2527894	6.98e-06	1.49e-67	FALSE		0.0849795
ENSG00000205277	Colorectal	MUC12	ENST00000536621.6	7	100969565	101018939	Colon_Sigmoid	-3.99178	0.0146387	0.000327903	0.001998	rs2527923	9.56e-06	1.56e-96	FALSE		0.00213434
ENSG00000205277	Colorectal	MUC12	ENST00000474482.1	7	100969565	101018939	Colon_Sigmoid	-3.95161	0.0146387	0.000388137	0.000999001	rs1617502	0.000143544	2.12e-83	FALSE		0.00213434
ENSG00000158467	Colorectal	AHCYL2	ENST00000474594.5	7	129225030	129430211	Adipose_Visceral_Omentum	-3.5884	0.000246845	0.00133088	0.00499501	rs12534379	1.21e-07	0.000496851	FALSE	0.99986	0.0740333
ENSG00000186591	Colorectal	UBE2H	ENST00000473814.6	7	129830732	129952960	Colon_Transverse	3.88798	0.0284286	0.000505414	0.00599401	rs12534379	1.21e-07	0.14921	TRUE		0.201842
ENSG00000186591	Colorectal	UBE2H	ENST00000472396.5	7	129830732	129952960	Spleen	-4.0586	0.0147691	0.000197473	0.00499501	rs12534379	1.21e-07	0.0340843	FALSE		0.201842
ENSG00000091704	Colorectal	CPA1	ENST00000484324.1	7	130380339	130388114	Adipose_Subcutaneous	-5.22727	5.34e-05	0	0.000999001	rs17686932	1.72e-07	0.957925	TRUE	6.9792e-05	0.00307898
ENSG00000196456	Colorectal	ZNF775	ENST00000490973.1	7	150368790	150398630	Adipose_Subcutaneous	-3.5355	0.0367782	0.000406997	0.002997	rs956642	0.000275444	1	TRUE	0.086331	0.00318099
ENSG00000104635	Colorectal	SLC39A14	ENST00000381237.6	8	22367278	22434129	Adipose_Subcutaneous	-4.11796	0.0138845	0.000152897	0.033966	rs7005438	0.000480271	1	TRUE	0.84945	0.0588538
ENSG00000140396	Colorectal	NCOA2	ENST00000521239.1	8	70109782	70403808	Cells_EBV-transformed_lymphocytes	-3.69724	0.0436884	0.000871837	0.000999001	rs1462030	0.0112983	1	TRUE		0.255062
ENSG00000147679	Colorectal	UTP23	ENST00000521071.1	8	116766505	116849463	Colon_Sigmoid	-5.29695	1.46e-09	2.36e-07	0.003996	rs16892766	7.62e-32	1	TRUE		0.00403911
ENSG00000147679	Colorectal	UTP23	ENST00000521703.5	8	116766505	116849463	Colon_Sigmoid	6.71373	1.46e-09	7.59e-11	0.00699301	rs16892766	7.62e-32	6.85e-58	FALSE		0.00403911
ENSG00000147679	Colorectal	UTP23	ENST00000520733.5	8	116766505	116849463	Cells_EBV-transformed_lymphocytes	-4.948	9.31e-10	5.25e-06	0.000999001	rs16888693	6.23e-07	1	TRUE		0.00403911
ENSG00000147679	Colorectal	UTP23	ENST00000309822.7	8	116766505	116849463	Cells_EBV-transformed_lymphocytes	-4.948	9.31e-10	5.25e-06	0.000999001	rs16888693	6.23e-07	1	TRUE		0.00403911
ENSG00000147679	Colorectal	UTP23	ENST00000521071.1	8	116766505	116849463	Spleen	-7.35963	1.13e-09	1.11e-12	0.033966	rs7823271	8.52e-14	8.94e-51	FALSE		0.00403911
ENSG00000147679	Colorectal	UTP23	ENST00000521071.1	8	116766505	116849463	Spleen	-7.35963	1.13e-09	1.11e-12	0.033966	rs7823271	8.52e-14	1	TRUE		0.00403911
ENSG00000147679	Colorectal	UTP23	ENST00000519443.1	8	116766505	116849463	Colon_Sigmoid	4.09995	1.46e-09	4.13e-05	0.048951	rs16892766	7.62e-32	2.14e-41	FALSE		0.00403911
ENSG00000147679	Colorectal	UTP23	ENST00000521703.5	8	116766505	116849463	Cells_EBV-transformed_lymphocytes	7.4423	9.31e-10	6.93e-13	0.000999001	rs16892766	7.62e-32	7.3e-64	FALSE		0.00403911
ENSG00000147679	Colorectal	UTP23	ENST00000521703.5	8	116766505	116849463	Stomach	4.77406	0.00183596	1.26e-05	0.024975	rs16892766	7.62e-32	4.92e-55	FALSE		0.00403911
ENSG00000164754	Colorectal	RAD21	ENST00000523547.1	8	116845934	116874776	Cells_Cultured_fibroblasts	-4.95991	0.000421987	1.41e-06	0.020979	rs16892766	7.62e-32	2.3e-85	FALSE		0.182715
ENSG00000212993	Colorectal	POU5F1B	ENST00000645438.1	8	127322183	127420066	Colon_Transverse	-5.73546	4.39e-06	0	0.014985	rs6983267	3.55e-62	1	TRUE	1.0843e-08	0.00361613
ENSG00000136997	Colorectal	MYC	ENST00000524013.2	8	127735434	127742951	Adipose_Visceral_Omentum	5.10671	0.000298117	9.83e-07	0.017982	rs6983267	3.55e-62	1.72e-72	FALSE	1	0.363874
ENSG00000136997	Colorectal	MYC	ENST00000520751.1	8	127735434	127742951	Stomach	6.50538	1.39e-07	3.87e-10	0.000999001	rs6985419	7.75e-11	1	TRUE	1	0.363874
ENSG00000136997	Colorectal	MYC	ENST00000259523.10	8	127735434	127742951	Stomach	6.50538	1.39e-07	3.87e-10	0.000999001	rs6985419	7.75e-11	1	TRUE	1	0.363874
ENSG00000107165	Colorectal	TYRP1	ENST00000388918.10	9	12685439	12710285	Colon_Sigmoid	-3.44971	0.0298436	0	0.00499501	rs1326777	0.00119369	1	TRUE	0.003431	0.00073015
ENSG00000137154	Colorectal	RPS6	ENST00000380394.9	9	19375715	19380236	Spleen	-3.72221	0.0386371	0.000789943	0.012987	rs9644819	0.00444168	1	TRUE	1	0.697699
ENSG00000099810	Colorectal	MTAP	ENST00000427788.2	9	21802636	21937651	Stomach	-4.44444	0.00269987	7.05e-05	0.000999001	rs1537370	8.81e-06	1	TRUE		0.00657782
ENSG00000099810	Colorectal	MTAP	ENST00000419385.5	9	21802636	21937651	Stomach	-4.22891	0.00269987	0.000140896	0.000999001	rs1537370	8.81e-06	3.17e-22	FALSE		0.00657782
ENSG00000099810	Colorectal	MTAP	ENST00000581962.1	9	21802636	21937651	Stomach	4.44444	0.00269987	7.05e-05	0.000999001	rs1537370	8.81e-06	1	TRUE		0.00657782
ENSG00000099810	Colorectal	MTAP	ENST00000584988.1	9	21802636	21937651	Stomach	-4.44444	0.00269987	7.05e-05	0.000999001	rs1537370	8.81e-06	1	TRUE		0.00657782
ENSG00000099810	Colorectal	MTAP	ENST00000644715.2	9	21802636	21937651	Colon_Transverse	-4.99749	0.000548996	2.9e-06	0.03996	rs2383207	2.85e-07	8.06e-45	FALSE		0.00657782
ENSG00000147883	Colorectal	CDKN2B	ENST00000276925.7	9	22002903	22009305	Stomach	3.67711	0.0290391	0.000471775	0.013986	rs2383207	2.85e-07	2.47e-61	FALSE	0.011864	0.00138936
ENSG00000148143	Colorectal	ZNF462	ENST00000374686.6	9	106863166	107013634	Whole_Blood	3.40627	0.0373546	0	0.00599401	rs10816540	1.23e-06	1	TRUE	1	0.372974
ENSG00000136813	Colorectal	ECPAS	ENST00000465499.1	9	111360685	111484745	Colon_Sigmoid	3.96577	0.00681158	0	0.000999001	rs2254841	1.57e-07	0.000208967	FALSE	1	0.225909
ENSG00000106853	Colorectal	PTGR1	ENST00000374313.5	9	111549722	111599893	Stomach	5.42541	9.87e-05	4.05e-07	0.003996	rs7873106	1.22e-08	0.00312817	TRUE		0.00142961
ENSG00000148154	Colorectal	UGCG	ENST00000490110.5	9	111896814	111935369	Spleen	-4.27043	0.00797641	7.8e-05	0.003996	rs7873106	1.22e-08	0.000405819	FALSE	0.99987	0.10631
ENSG00000148154	Colorectal	UGCG	ENST00000474306.1	9	111896814	111935369	Stomach	5.64211	1.91e-05	5.04e-08	0.000999001	rs1024771	1.68e-08	0.0179007	TRUE	0.99987	0.10631
ENSG00000136933	Colorectal	RABEPK	ENST00000394125.8	9	125200542	125234161	Adipose_Visceral_Omentum	4.90736	0.000822515	3.69e-06	0.000999001	rs10986743	0.00129168	1	TRUE	0.019139	0.00094603
ENSG00000169925	Colorectal	BRD3	ENST00000371834.6	9	134030305	134068535	Colon_Transverse	-3.80277	0.027662	0.000429269	0.001998	rs4076173	8.23e-06	1	TRUE		0.158521
ENSG00000213213	Colorectal	CCDC183	ENST00000338005.7	9	136796338	136807741	Adipose_Subcutaneous	3.79451	0.02972	0.000443799	0.001998	rs4880191	0.000429474	0.000159068	TRUE		0.0012225
ENSG00000176919	Colorectal	C8G	ENST00000465773.1	9	136945185	136946975	Colon_Sigmoid	-3.79854	0.0298436	0.000436644	0.002997	rs4880191	0.000429474	0.000157748	TRUE		0.00039522
ENSG00000123243	Colorectal	ITIH5	ENST00000397146.7	10	7559270	7666998	Cells_Cultured_fibroblasts	-3.68274	0.0414784	0.000922954	0.00599401	rs10905436	4.47e-16	0.998521	TRUE		0.00096899
ENSG00000107485	Colorectal	GATA3	ENST00000461472.1	10	8045378	8075198	Stomach	-5.74202	9.43e-06	1.87e-08	0.000999001	rs11255785	1.66e-10	0.993147	TRUE	0.99999	0.146966
ENSG00000107485	Colorectal	GATA3	ENST00000481743.2	10	8045378	8075198	Adipose_Subcutaneous	6.57634	1.41e-07	9.64e-11	0.000999001	rs827401	8.86e-16	0.318295	TRUE	0.99999	0.146966
ENSG00000150867	Colorectal	PIP4K2A	ENST00000376573.9	10	22534854	22714578	Adipose_Subcutaneous	-3.72926	0.0293331	0.000384091	0.01998	rs1778331	0.00398786	0.00240401	TRUE	0.85995	0.0668219
ENSG00000150867	Colorectal	PIP4K2A	ENST00000422321.5	10	22534854	22714578	Spleen	3.95068	0.0144017	0.00015586	0.003996	rs7099314	0.000278619	0.000158745	FALSE	0.85995	0.0668219
ENSG00000148498	Colorectal	PARD3	ENST00000374789.8	10	34109560	34815325	Spleen	-3.86642	0.0434967	0.00132536	0.00499501	rs12242110	0.000493591	0.000196891	TRUE	0.10052	0.0888025
ENSG00000108094	Colorectal	CUL2	ENST00000468804.5	10	35008504	35127006	Stomach	3.90089	0.0162074	0.000191682	0.000999001	rs12242110	0.000493591	0.000163232	TRUE		0.298685
ENSG00000108094	Colorectal	CUL2	ENST00000374748.5	10	35008504	35127006	Cells_Cultured_fibroblasts	-3.6292	0.0461443	0.000852894	0.00499501	rs12242110	0.000493591	0.000260135	TRUE		0.298685
ENSG00000108094	Colorectal	CUL2	ENST00000374746.5	10	35008504	35127006	Colon_Transverse	-3.8236	0.0350715	0.000789111	0.000999001	rs12242110	0.000493591	0.000157254	FALSE		0.298685
ENSG00000108094	Colorectal	CUL2	ENST00000374749.8	10	35008504	35127006	Adipose_Subcutaneous	3.45703	0.0317941	0.00109231	0.011988	rs12242110	0.000493591	0.00103547	TRUE		0.298685
ENSG00000108094	Colorectal	CUL2	ENST00000374751.7	10	35008504	35127006	Adipose_Subcutaneous	3.56384	0.0317941	0.000730948	0.002997	rs12242110	0.000493591	0.000483036	TRUE		0.298685
ENSG00000108100	Colorectal	CCNY	ENST00000497692.1	10	35247025	35572669	Cells_Cultured_fibroblasts	3.99732	0.0166593	0.000192187	0.000999001	rs12242110	0.000493591	0.000158299	TRUE	0.27152	0.0968943
ENSG00000204175	Colorectal	GPRIN2	ENST00000374314.5	10	46541736	46556658	Whole_Blood	-3.48482	0.0324847	0	0.033966	rs4601698	0.000792057	1	TRUE	0.00030628	0.00123348
ENSG00000204161	Colorectal	TMEM273	ENST00000488276.1	10	49154725	49188585	Cells_EBV-transformed_lymphocytes	3.72926	0.0373743	0.000768162	0.000999001	rs1258191	0.00228065	1	TRUE		0.00138573
ENSG00000227345	Colorectal	PARG	ENST00000611974.4	10	49818279	49970203	Whole_Blood	-3.85388	0.0256572	0.000232524	0.033966	rs6479769	8.45e-08	0.34848	TRUE		0.105719
ENSG00000204152	Colorectal	TIMM23B	ENST00000483296.5	10	49942049	49974850	Colon_Transverse	-3.62209	0.0179989	0	0.017982	rs10994860	3.04e-10	0.000185204	FALSE		0.0110471
ENSG00000204152	Colorectal	TIMM23B	ENST00000483296.5	10	49942049	49974850	Colon_Transverse	-3.62209	0.0179989	0	0.017982	rs10994860	3.04e-10	1	TRUE		0.0110471
ENSG00000122912	Colorectal	SLC25A16	ENST00000491102.2	10	68477998	68527523	Colon_Sigmoid	-3.91839	0.0223247	0.000267428	0.00499501	rs2634705	0.00100737	1	TRUE		0.00358356
ENSG00000155287	Colorectal	SLC25A28	ENST00000434701.5	10	99610519	99622793	Adipose_Subcutaneous	-6.26374	1.54e-07	3.76e-10	0.000999001	rs7913190	3.76e-10	1	TRUE	0.86426	0.100585
ENSG00000023839	Colorectal	ABCC2	ENST00000649493.1	10	99782640	99852594	Spleen	5.25352	0.000130168	2.98e-07	0.000999001	rs7919027	1.97e-07	1	TRUE		0.00042178
ENSG00000107566	Colorectal	ERLIN1	ENST00000407654.7	10	100150094	100186033	Stomach	3.60105	0.0147329	0.000633873	0.031968	rs11190164	1.19e-13	1	TRUE	0.043212	0.0428529
ENSG00000107566	Colorectal	ERLIN1	ENST00000407654.7	10	100150094	100186033	Stomach	3.60105	0.0147329	0.000633873	0.031968	rs11190164	1.19e-13	4.96e-08	FALSE	0.043212	0.0428529
ENSG00000107566	Colorectal	ERLIN1	ENST00000421367.7	10	100150094	100186033	Stomach	3.86525	0.0147329	0.000221947	0.014985	rs11190164	1.19e-13	2.59e-10	FALSE	0.043212	0.0428529
ENSG00000107566	Colorectal	ERLIN1	ENST00000421367.7	10	100150094	100186033	Adipose_Visceral_Omentum	3.64228	0.0169709	0	0.024975	rs11190164	1.19e-13	7.13e-09	FALSE	0.043212	0.0428529
ENSG00000148737	Colorectal	TCF7L2	ENST00000636309.1	10	112950247	113167678	Colon_Transverse	-4.12992	0.0223499	0.000362897	0.00499501	rs12246635	1.2e-11	1	TRUE		0.152025
ENSG00000070047	Colorectal	PHRF1	ENST00000532550.1	11	576470	612222	Colon_Sigmoid	3.7428	0.0224891	0.00018198	0.018981	rs473151	7.14e-05	9.54e-22	FALSE		0.0622682
ENSG00000177030	Colorectal	DEAF1	ENST00000528864.6	11	644233	707118	Colon_Transverse	4.72066	0.00234978	1.88e-05	0.002997	rs473151	7.14e-05	3.55e-20	FALSE		0.021064
ENSG00000177106	Colorectal	EPS8L2	ENST00000610855.4	11	694438	727727	Adipose_Visceral_Omentum	-4.35847	0.0141758	0.000183365	0.00599401	rs11038344	0.00138375	1.63e-21	FALSE		0.00311439
ENSG00000177156	Colorectal	TALDO1	ENST00000532685.1	11	747415	765012	Cells_Cultured_fibroblasts	3.78611	0.0302914	0.00045907	0.015984	rs473151	7.14e-05	1.69e-21	FALSE		0.0104093
ENSG00000184524	Colorectal	CEND1	ENST00000330106.5	11	787115	790113	Colon_Sigmoid	4.34699	0.00162443	0	0.000999001	rs1134578	0.000403729	1.59e-21	FALSE	0.48349	0.0663298
ENSG00000177542	Colorectal	SLC25A22	ENST00000531437.5	11	790475	798281	Adipose_Subcutaneous	4.22056	0.00648395	4.87e-05	0.022977	rs11034930	9.66e-05	5.63e-21	FALSE		0.0377614
ENSG00000177542	Colorectal	SLC25A22	ENST00000524891.5	11	790475	798281	Colon_Transverse	4.24738	0.00987249	0.000108144	0.00599401	rs473151	7.14e-05	5.84e-20	FALSE		0.0377614
ENSG00000177600	Colorectal	RPLP2	ENST00000524867.1	11	809965	812880	Cells_Cultured_fibroblasts	5.53242	5.86e-05	1.26e-07	0.000999001	rs473151	7.14e-05	1.23e-19	FALSE	0.97388	0.0899013
ENSG00000177600	Colorectal	RPLP2	ENST00000526222.5	11	809965	812880	Stomach	4.40469	0.00258243	1.06e-05	0.00499501	rs473151	7.14e-05	4.69e-21	FALSE	0.97388	0.0899013
ENSG00000177600	Colorectal	RPLP2	ENST00000527517.1	11	809965	812880	Cells_Cultured_fibroblasts	4.48007	5.86e-05	2.98e-05	0.00499501	rs473151	7.14e-05	3.23e-21	FALSE	0.97388	0.0899013
ENSG00000177830	Colorectal	CHID1	ENST00000436108.6	11	867859	915058	Colon_Sigmoid	5.04955	0.000840719	5.76e-06	0.000999001	rs473151	7.14e-05	4.16e-20	FALSE		0.0079432
ENSG00000183020	Colorectal	AP2A2	ENST00000531497.1	11	924881	1012245	Colon_Sigmoid	4.33519	0.0111948	0.000131073	0.003996	rs11748	0.000372071	1.75e-21	FALSE		0.208718
ENSG00000117983	Colorectal	MUC5B	ENST00000526859.1	11	1223066	1262172	Spleen	3.56284	0.0189503	0	0.000999001	rs11748	0.000372071	3.42e-22	FALSE	1	0.0506166
ENSG00000174672	Colorectal	BRSK2	ENST00000528841.6	11	1389899	1462689	Stomach	-5.43683	7.48e-05	2.71e-07	0.000999001	rs11034930	9.66e-05	7.95e-20	FALSE		0.13916
ENSG00000174672	Colorectal	BRSK2	ENST00000526768.5	11	1389899	1462689	Stomach	-3.72374	7.48e-05	0.000981472	0.011988	rs11034930	9.66e-05	4.41e-21	FALSE		0.13916
ENSG00000182208	Colorectal	MOB2	ENST00000614710.5	11	1469457	1501247	Stomach	-4.19192	0.0074995	0.0001383	0.000999001	rs11034930	9.66e-05	2e-19	FALSE	0.010233	0.0252883
ENSG00000182208	Colorectal	MOB2	ENST00000526698.1	11	1469457	1501247	Stomach	-4.13612	0.0074995	0.000176614	0.003996	rs11034930	9.66e-05	5.04e-21	FALSE	0.010233	0.0252883
ENSG00000184545	Colorectal	DUSP8	ENST00000528778.1	11	1554051	1572271	Adipose_Subcutaneous	-3.80614	0.0112069	0	0.017982	rs11034930	9.66e-05	1.09e-21	FALSE	0.01854	0.120942
ENSG00000244242	Colorectal	IFITM10	ENST00000340134.5	11	1732406	1750595	Cells_Cultured_fibroblasts	3.72344	0.0226509	0.000196523	0.013986	rs11034930	9.66e-05	8.48e-20	FALSE		0.00244251
ENSG00000117984	Colorectal	CTSD	ENST00000429746.2	11	1752752	1764573	Colon_Transverse	4.09835	0.0179989	0.000249665	0.00499501	rs11034930	9.66e-05	6.91e-21	FALSE		0.0320161
ENSG00000117984	Colorectal	CTSD	ENST00000433655.6	11	1752752	1764573	Spleen	-4.53436	0.00723704	7.51e-05	0.003996	rs11034930	9.66e-05	1.29e-20	FALSE		0.0320161
ENSG00000117984	Colorectal	CTSD	ENST00000637381.2	11	1752752	1764573	Stomach	-4.22516	0.0107078	0.000143265	0.00699301	rs11034930	9.66e-05	5.68e-21	FALSE		0.0320161
ENSG00000130592	Colorectal	LSP1	ENST00000429923.5	11	1850904	1892267	Colon_Transverse	3.81554	0.0466431	0.00122297	0.018981	rs11034930	9.66e-05	1	TRUE	0.57525	0.0106104
ENSG00000130595	Colorectal	TNNT3	ENST00000381557.6	11	1919703	1938706	Colon_Sigmoid	-3.96018	0.0455012	0.000973597	0.00699301	rs11034930	9.66e-05	1.34e-16	FALSE	0.00065985	0.00839087
ENSG00000110651	Colorectal	CD81	ENST00000475945.6	11	2376177	2397802	Whole_Blood	3.80101	0.0271966	0.000864649	0.000999001	rs6578524	0.000190583	0.000157135	TRUE	0.58504	0.0804918
ENSG00000110651	Colorectal	CD81	ENST00000493525.6	11	2376177	2397802	Whole_Blood	3.90098	0.0271966	0.000574826	0.000999001	rs6578524	0.000190583	0.000156655	TRUE	0.58504	0.0804918
ENSG00000184281	Colorectal	TSSC4	ENST00000440813.1	11	2400488	2403878	Adipose_Visceral_Omentum	4.08188	0.0169709	0.000223366	0.00499501	rs11034930	9.66e-05	0.000224461	TRUE	0.10195	0.00728964
ENSG00000070985	Colorectal	TRPM5	ENST00000533881.5	11	2404515	2444514	Colon_Sigmoid	3.56218	0.0472352	0.000735571	0.00799201	rs11034930	9.66e-05	0.000157273	TRUE	2.5912e-46	0.00095824
ENSG00000110768	Colorectal	GTF2H1	ENST00000531757.5	11	18322295	18367045	Spleen	-4.19559	0.0156888	0.000244945	0.001998	rs12295403	0.000133913	1	TRUE	0.99695	0.124304
ENSG00000060749	Colorectal	QSER1	ENST00000527788.5	11	32892811	32993316	Adipose_Visceral_Omentum	3.68357	0.028996	0.000459972	0.00499501	rs3908395	3.73e-05	0.184903	FALSE	1	0.109656
ENSG00000176102	Colorectal	CSTF3	ENST00000431742.2	11	33077188	33162371	Spleen	-4.07751	0.0120664	0.00013656	0.000999001	rs3908395	3.73e-05	0.997493	TRUE		0.0912923
ENSG00000176102	Colorectal	CSTF3	ENST00000524556.1	11	33077188	33162371	Colon_Sigmoid	3.91095	0.0184621	0.000183867	0.003996	rs3908395	3.73e-05	0.929688	TRUE		0.0912923
ENSG00000110427	Colorectal	KIAA1549L	ENST00000321505.9	11	33376108	33674102	Colon_Sigmoid	3.87399	0.0204367	0.000214134	0.00699301	rs3908395	3.73e-05	0.824004	TRUE	0.0032454	0.037313
ENSG00000110436	Colorectal	SLC1A2	ENST00000278379.9	11	35251205	35420063	Adipose_Visceral_Omentum	-3.60472	0.00606674	0.000937467	0.00799201	rs11033291	1.38e-05	0.000162202	TRUE		0.0467854
ENSG00000110436	Colorectal	SLC1A2	ENST00000642769.1	11	35251205	35420063	Adipose_Visceral_Omentum	-4.30811	0.00606674	4.94e-05	0.000999001	rs11033291	1.38e-05	0.000749914	TRUE		0.0467854
ENSG00000135365	Colorectal	PHF21A	ENST00000532028.1	11	45929319	46121454	Adipose_Visceral_Omentum	3.90052	0.0412209	0.000959868	0.012987	rs7927724	0.0112334	0.000585771	TRUE		0.355398
ENSG00000134569	Colorectal	LRP4	ENST00000529921.1	11	46856717	46918642	Adipose_Subcutaneous	4.06533	0.0081723	4.8e-05	0.000999001	rs10769208	0.00261811	0.000167821	TRUE	0.18739	0.0357813
ENSG00000149115	Colorectal	TNKS1BP1	ENST00000532437.1	11	57299638	57324952	Colon_Sigmoid	-3.74069	0.0407495	0.000734066	0.011988	rs2218868	0.00766076	1	TRUE		0.0470385
ENSG00000156738	Colorectal	MS4A1	ENST00000345732.9	11	60455846	60470752	Adipose_Visceral_Omentum	-3.96317	0.0207466	0.000295841	0.000999001	rs2074417	0.0013042	1.84e-89	FALSE	0.29411	0.00518724
ENSG00000149506	Colorectal	ZP1	ENST00000278853.9	11	60867542	60875693	Cells_Cultured_fibroblasts	4.45926	0.00191484	8.22e-06	0.000999001	rs2072114	8.22e-06	8.12e-85	FALSE		0.00123193
ENSG00000256713	Colorectal	PGA5	ENST00000451616.6	11	61241175	61251444	Cells_Cultured_fibroblasts	-3.73366	0.0295124	0.000377433	0.026973	rs174576	2e-10	1.88e-88	FALSE	3.103e-05	0.00358037
ENSG00000149476	Colorectal	TKFC	ENST00000530456.5	11	61333220	61353295	Cells_EBV-transformed_lymphocytes	-4.63893	0.00471586	4.2e-05	0.002997	rs174576	2e-10	2.44e-87	FALSE	0.21661	0.00065214
ENSG00000162144	Colorectal	CYB561A3	ENST00000536687.1	11	61348754	61362283	Spleen	-4.11373	0.0212322	0.000506111	0.00899101	rs174576	2e-10	1.5e-81	FALSE		0.00414436
ENSG00000149483	Colorectal	TMEM138	ENST00000423772.6	11	61361964	61377890	Spleen	-3.81651	0.0382167	0.0010828	0.023976	rs174576	2e-10	4.27e-89	FALSE		0.00655348
ENSG00000149532	Colorectal	CPSF7	ENST00000340437.8	11	61402641	61430031	Adipose_Subcutaneous	-3.95661	0.0207291	0.00030409	0.028971	rs174576	2e-10	1.36e-84	FALSE		0.278123
ENSG00000256591	Colorectal		ENST00000541135.5	11	61429220	61485822	Cells_Cultured_fibroblasts	3.74807	0.0211956	0.0001782	0.000999001	rs174448	0.000190583	1.78e-81	FALSE
ENSG00000167985	Colorectal	SDHAF2	ENST00000359614.9	11	61430042	61446839	Whole_Blood	3.92156	0.0208057	0.000175956	0.022977	rs174576	2e-10	1.47e-87	FALSE		0.00392586
ENSG00000162148	Colorectal	SAXO4	ENST00000366212.8	11	61481120	61490931	Cells_EBV-transformed_lymphocytes	-4.04818	0.0138857	0.000154849	0.020979	rs174566	6.45e-10	1	TRUE	0.014948	0.00071669
ENSG00000162148	Colorectal	SAXO4	ENST00000535545.5	11	61481120	61490931	Colon_Sigmoid	-3.61923	0.0407495	0.000590972	0.03996	rs174576	2e-10	4.77e-86	FALSE	0.014948	0.00071669
ENSG00000162148	Colorectal	SAXO4	ENST00000542951.5	11	61481120	61490931	Spleen	3.68029	0.0452955	0.00116482	0.044955	rs174576	2e-10	1.65e-89	FALSE	0.014948	0.00071669
ENSG00000162148	Colorectal	SAXO4	ENST00000366212.8	11	61481120	61490931	Cells_EBV-transformed_lymphocytes	-4.04818	0.0138857	0.000154849	0.020979	rs174566	6.45e-10	2.18e-88	FALSE	0.014948	0.00071669
ENSG00000011347	Colorectal	SYT7	ENST00000539008.6	11	61513714	61581148	Adipose_Subcutaneous	3.81827	0.0172447	0.000134389	0.026973	rs174576	2e-10	3.03e-89	FALSE		0.124266
ENSG00000011347	Colorectal	SYT7	ENST00000539008.6	11	61513714	61581148	Colon_Transverse	-5.28279	0.00015393	5.09e-07	0.000999001	rs174576	2e-10	1.98e-85	FALSE		0.124266
ENSG00000134825	Colorectal	TMEM258	ENST00000545210.5	11	61768501	61792802	Adipose_Visceral_Omentum	-6.39108	3.39e-07	6.59e-10	0.000999001	rs174576	2e-10	0.998847	TRUE		0.00711447
ENSG00000134825	Colorectal	TMEM258	ENST00000540434.1	11	61768501	61792802	Adipose_Visceral_Omentum	-6.39108	3.39e-07	6.59e-10	0.000999001	rs174576	2e-10	0.998847	TRUE		0.00711447
ENSG00000134825	Colorectal	TMEM258	ENST00000545210.5	11	61768501	61792802	Stomach	-5.26937	0.000138994	5.48e-07	0.040959	rs174576	2e-10	1.83e-83	FALSE		0.00711447
ENSG00000134825	Colorectal	TMEM258	ENST00000541893.5	11	61768501	61792802	Cells_Cultured_fibroblasts	-3.5981	9.15e-06	0.000320554	0.031968	rs174576	2e-10	6.11e-85	FALSE		0.00711447
ENSG00000134825	Colorectal	TMEM258	ENST00000545210.5	11	61768501	61792802	Adipose_Subcutaneous	-4.1138	3.2e-06	0.000116758	0.025974	rs174576	2e-10	1.28e-78	FALSE		0.00711447
ENSG00000134825	Colorectal	TMEM258	ENST00000545210.5	11	61768501	61792802	Colon_Sigmoid	-5.37916	6.02e-06	2.99e-07	0.014985	rs174535	2.35e-10	2.87e-63	FALSE		0.00711447
ENSG00000134825	Colorectal	TMEM258	ENST00000545210.5	11	61768501	61792802	Spleen	-6.39067	6.91e-07	1.16e-09	0.040959	rs174576	2e-10	0.00314311	FALSE		0.00711447
ENSG00000134825	Colorectal	TMEM258	ENST00000540434.1	11	61768501	61792802	Cells_Cultured_fibroblasts	-3.81348	9.15e-06	0.000274048	0.031968	rs174576	2e-10	1.54e-85	FALSE		0.00711447
ENSG00000134825	Colorectal	TMEM258	ENST00000545210.5	11	61768501	61792802	Colon_Sigmoid	-5.37916	6.02e-06	2.99e-07	0.014985	rs174535	2.35e-10	1	TRUE		0.00711447
ENSG00000134825	Colorectal	TMEM258	ENST00000535297.1	11	61768501	61792802	Spleen	-4.41006	6.91e-07	6.2e-05	0.00799201	rs174576	2e-10	2.21e-87	FALSE		0.00711447
ENSG00000149485	Colorectal	FADS1	ENST00000496123.6	11	61799627	61829318	Adipose_Subcutaneous	5.22707	3.14e-06	8.61e-07	0.000999001	rs174549	1.14e-07	4.11e-50	FALSE		0.0532378
ENSG00000149485	Colorectal	FADS1	ENST00000460649.5	11	61799627	61829318	Adipose_Subcutaneous	-5.30303	3.14e-06	7.97e-07	0.000999001	rs174549	1.14e-07	4.11e-50	FALSE		0.0532378
ENSG00000149485	Colorectal	FADS1	ENST00000539999.1	11	61799627	61829318	Adipose_Subcutaneous	-5.30303	3.14e-06	7.97e-07	0.000999001	rs174549	1.14e-07	4.11e-50	FALSE		0.0532378
ENSG00000221968	Colorectal	FADS3	ENST00000531956.5	11	61873519	61892051	Whole_Blood	-4.89343	0.00127207	5.95e-06	0.000999001	rs174576	2e-10	8.93e-92	FALSE	0.48406	0.028967
ENSG00000167996	Colorectal	FTH1	ENST00000529548.1	11	61959718	61967634	Whole_Blood	-3.87383	0.0331146	0.00042855	0.010989	rs174576	2e-10	1.82e-91	FALSE		0.0458111
ENSG00000149503	Colorectal	INCENP	ENST00000278849.4	11	62123998	62153169	Cells_Cultured_fibroblasts	-3.6145	0.0380532	0.000601846	0.024975	rs174576	2e-10	1.58e-91	FALSE	0.96283	0.0728468
ENSG00000162174	Colorectal	ASRGL1	ENST00000301776.9	11	62337448	62393412	Colon_Sigmoid	3.71424	0.0483512	0.00101906	0.011988	rs174576	2e-10	1.73e-91	FALSE		0.00235051
ENSG00000149480	Colorectal	MTA2	ENST00000531261.1	11	62593214	62601865	Cells_EBV-transformed_lymphocytes	-5.56892	5.17e-05	1.28e-07	0.000999001	rs1535	4.04e-10	5.36e-79	FALSE	1	0.14979
ENSG00000149480	Colorectal	MTA2	ENST00000532239.1	11	62593214	62601865	Colon_Transverse	-4.11265	0.0177152	0.000234686	0.00499501	rs174576	2e-10	1e-89	FALSE	1	0.14979
ENSG00000149480	Colorectal	MTA2	ENST00000531261.1	11	62593214	62601865	Cells_EBV-transformed_lymphocytes	-5.56892	5.17e-05	1.28e-07	0.000999001	rs1535	4.04e-10	1	TRUE	1	0.14979
ENSG00000149499	Colorectal	EML3	ENST00000483199.5	11	62602218	62612775	Adipose_Visceral_Omentum	3.90953	0.0412209	0.00101723	0.00999001	rs174576	2e-10	8.52e-92	FALSE		0.0320136
ENSG00000089597	Colorectal	GANAB	ENST00000534779.5	11	62624826	62646726	Adipose_Subcutaneous	-3.68444	0.0439243	0.000916813	0.01998	rs174576	2e-10	2.92e-92	FALSE		0.0855429
ENSG00000089597	Colorectal	GANAB	ENST00000524437.5	11	62624826	62646726	Spleen	6.53966	2.82e-07	3.7e-10	0.001998	rs174576	2e-10	0.999162	TRUE		0.0855429
ENSG00000089597	Colorectal	GANAB	ENST00000526392.1	11	62624826	62646726	Colon_Transverse	-5.07156	0.00060579	3.55e-06	0.000999001	rs174576	2e-10	4.57e-87	FALSE		0.0855429
ENSG00000204922	Colorectal	UQCC3	ENST00000531323.1	11	62670273	62673686	Colon_Transverse	3.4	0.0302344	0	0.000999001	rs174618	0.000673859	1.53e-128	FALSE	0.001616	0.00330928
ENSG00000204922	Colorectal	UQCC3	ENST00000377953.4	11	62670273	62673686	Cells_EBV-transformed_lymphocytes	-4.25754	0.00277912	0	0.002997	rs174576	2e-10	9.18e-126	FALSE	0.001616	0.00330928
ENSG00000162231	Colorectal	NXF1	ENST00000533440.1	11	62792123	62806302	Whole_Blood	4.79674	0.00143112	6.45e-06	0.000999001	rs174576	2e-10	1.43e-113	FALSE		0.100924
ENSG00000162236	Colorectal	STX5	ENST00000488303.5	11	62806860	62832051	Cells_Cultured_fibroblasts	6.49189	2.85e-07	2.54e-10	0.044955	rs174576	2e-10	1.91e-41	FALSE		0.054298
ENSG00000002330	Colorectal	BAD	ENST00000394532.7	11	64269830	64284704	Cells_Cultured_fibroblasts	-4.06479	0.0181002	0.000240383	0.000999001	rs3782101	0.000239279	3.07e-06	FALSE	0.0085086	0.00598199
ENSG00000146670	Colorectal	CDCA5	ENST00000462902.1	11	65066300	65084164	Spleen	3.53933	0.0497215	0.00120345	0.000999001	rs578270	0.00040115	1	TRUE		0.00339257
ENSG00000149806	Colorectal	FAU	ENST00000531357.1	11	65120630	65122177	Adipose_Visceral_Omentum	3.87928	0.0199537	0.000314293	0.037962	rs652501	0.000279783	0.000168397	FALSE	0.99902	0.191613
ENSG00000149806	Colorectal	FAU	ENST00000526555.5	11	65120630	65122177	Adipose_Visceral_Omentum	-3.51285	0.0199537	0.00132998	0.00499501	rs7940559	0.000213799	4.39e-06	FALSE	0.99902	0.191613
ENSG00000162298	Colorectal	SYVN1	ENST00000532771.5	11	65121780	65134532	Colon_Transverse	-4.0886	0.0222354	0.000347187	0.002997	rs7940559	0.000213799	9.75e-05	FALSE		0.160284
ENSG00000162241	Colorectal	SLC25A45	ENST00000526432.5	11	65375192	65383701	Adipose_Visceral_Omentum	-4.36329	0.00709952	6.41e-05	0.000999001	rs7940559	0.000213799	1.04e-05	FALSE		0.00124137
ENSG00000126391	Colorectal	FRMD8	ENST00000526201.1	11	65386621	65413525	Adipose_Subcutaneous	-3.6742	0.0166237	0	0.000999001	rs2073800	0.000238636	1	TRUE		0.028604
ENSG00000142186	Colorectal	SCYL1	ENST00000533862.5	11	65525077	65538704	Adipose_Visceral_Omentum	-3.79664	0.0289221	0.000586686	0.00499501	rs7940559	0.000213799	6.95e-12	FALSE		0.0167794
ENSG00000172818	Colorectal	OVOL1	ENST00000531907.1	11	65787063	65797214	Stomach	-3.44092	0.0258366	0	0.00699301	rs7940559	0.000213799	4.89e-20	FALSE	0.029092	0.0882005
ENSG00000172638	Colorectal	EFEMP2	ENST00000531972.5	11	65866441	65873592	Colon_Sigmoid	-3.92823	0.0440626	0.000941311	0.003996	rs2303385	0.00535366	1.51e-17	FALSE		0.0292112
ENSG00000172638	Colorectal	EFEMP2	ENST00000532648.1	11	65866441	65873592	Stomach	-3.93051	0.0422471	0.00127148	0.00499501	rs7940559	0.000213799	7.78e-19	FALSE		0.0292112
ENSG00000172500	Colorectal	FIBP	ENST00000532934.5	11	65883740	65888531	Colon_Sigmoid	-4.02918	0.0276586	0.000447767	0.00699301	rs7940559	0.000213799	9.8e-14	FALSE		0.0180154
ENSG00000175592	Colorectal	FOSL1	ENST00000532401.1	11	65892049	65900573	Adipose_Visceral_Omentum	4.5204	0.00184996	6.17e-06	0.000999001	rs7940559	0.000213799	6.39e-10	FALSE		0.0201254
ENSG00000175550	Colorectal	DRAP1	ENST00000527119.5	11	65919274	65921563	Adipose_Visceral_Omentum	3.67293	0.0249902	0.000239785	0.00699301	rs7940559	0.000213799	4.23e-20	FALSE	0.3886	0.043878
ENSG00000175467	Colorectal	SART1	ENST00000532333.5	11	65961728	65980137	Cells_Cultured_fibroblasts	-3.76555	0.0377029	0.000664737	0.00499501	rs7940559	0.000213799	2.14e-20	FALSE		0.088185
ENSG00000175115	Colorectal	PACS1	ENST00000528935.1	11	66070272	66244744	Adipose_Visceral_Omentum	3.88127	0.0417757	0.00103911	0.00899101	rs7940559	0.000213799	2.77e-15	FALSE		0.159319
ENSG00000174791	Colorectal	RIN1	ENST00000311320.9	11	66330241	66336840	Adipose_Subcutaneous	3.6281	0.0439243	0.000856547	0.015984	rs7940559	0.000213799	0.00144616	FALSE		0.00366976
ENSG00000174576	Colorectal	NPAS4	ENST00000525148.1	11	66421035	66426707	Spleen	3.37015	0.0475186	0.000751263	0.025974	rs11110	0.000512328	0.0014842	FALSE		0.0804707
ENSG00000174516	Colorectal	PELI3	ENST00000349459.10	11	66466327	66477337	Stomach	4.26081	0.00968046	0.000122214	0.002997	rs11110	0.000512328	0.999947	TRUE		0.0363386
ENSG00000174516	Colorectal	PELI3	ENST00000320740.12	11	66466327	66477337	Adipose_Visceral_Omentum	3.94437	0.0166388	0.000160018	0.010989	rs11110	0.000512328	0.998635	TRUE		0.0363386
ENSG00000174483	Colorectal	BBS1	ENST00000525809.5	11	66510606	66533613	Adipose_Subcutaneous	-3.9331	0.043015	0.00100631	0.00599401	rs11110	0.000512328	0.997874	TRUE		0.00145066
ENSG00000021300	Colorectal	PLEKHB1	ENST00000538227.5	11	73646178	73662819	Adipose_Subcutaneous	-5.45671	7.65e-05	3.88e-07	0.00899101	rs10219203	5.9e-20	0.0216353	FALSE	0.27492	0.0033638
ENSG00000181924	Colorectal	COA4	ENST00000544575.1	11	73872667	73876901	Colon_Sigmoid	-4.63048	0.00168578	1.09e-05	0.040959	rs10219203	5.9e-20	0.977431	TRUE	7.54e-05	0.00483749
ENSG00000187726	Colorectal	DNAJB13	ENST00000537753.5	11	73951026	73970366	Adipose_Visceral_Omentum	-5.01088	0.000345745	1.08e-06	0.033966	rs10219203	5.9e-20	0.97841	TRUE	0.23926	0.00495898
ENSG00000187726	Colorectal	DNAJB13	ENST00000542350.5	11	73951026	73970366	Spleen	-5.18317	0.000171232	4.36e-07	0.011988	rs10219203	5.9e-20	0.0088798	FALSE	0.23926	0.00495898
ENSG00000149273	Colorectal	RPS3	ENST00000530721.5	11	75399515	75422280	Whole_Blood	-4.51325	0.00407556	2.55e-05	0.026973	rs10219203	5.9e-20	0.0133253	FALSE		0.423574
ENSG00000149257	Colorectal	SERPINH1	ENST00000533449.6	11	75562056	75572783	Adipose_Subcutaneous	-5.14952	0.000305675	1.31e-06	0.002997	rs10219203	5.9e-20	0.999923	TRUE		0.018722
ENSG00000149257	Colorectal	SERPINH1	ENST00000532356.5	11	75562056	75572783	Colon_Transverse	-5.41344	0.00012217	3.71e-07	0.003996	rs10219203	5.9e-20	5.15e-06	FALSE		0.018722
ENSG00000137693	Colorectal	YAP1	ENST00000537274.5	11	102110447	102233424	Spleen	4.31948	0.00717701	6.26e-05	0.00799201	rs1939047	1.97e-09	1	TRUE	1	0.361548
ENSG00000137693	Colorectal	YAP1	ENST00000629586.2	11	102110447	102233424	Colon_Sigmoid	3.98981	0.0107166	6.61e-05	0.048951	rs7127468	2.72e-05	0.230938	TRUE	1	0.361548
ENSG00000023445	Colorectal	BIRC3	ENST00000615299.4	11	102317484	102339403	Adipose_Visceral_Omentum	-4.09285	0.0150965	0.00017044	0.000999001	rs1939047	1.97e-09	0.0404971	FALSE	0.8202	0.0259845
ENSG00000152558	Colorectal	TMEM123	ENST00000528969.5	11	102396332	102470384	Whole_Blood	4.54464	0.00360351	2.2e-05	0.000999001	rs4754800	1.77e-05	1	TRUE	0.42656	0.0106789
ENSG00000137727	Colorectal	ARHGAP20	ENST00000524756.5	11	110577042	110713189	Adipose_Subcutaneous	-4.75703	0.000362546	1.96e-06	0.034965	rs3087967	3.14e-33	3.48e-21	FALSE	0.95243	0.042105
ENSG00000137727	Colorectal	ARHGAP20	ENST00000260283.8	11	110577042	110713189	Adipose_Subcutaneous	-4.75703	0.000362546	1.96e-06	0.037962	rs3087967	3.14e-33	3.48e-21	FALSE	0.95243	0.042105
ENSG00000204381	Colorectal	LAYN	ENST00000530962.5	11	111540280	111561745	Cells_Cultured_fibroblasts	5.13082	0.000322389	1.15e-06	0.00699301	rs3087967	3.14e-33	2.11e-20	FALSE		0.00187953
ENSG00000204381	Colorectal	LAYN	ENST00000436913.6	11	111540280	111561745	Adipose_Subcutaneous	3.74959	0.000269214	0.000531375	0.000999001	rs3087967	3.14e-33	5.32e-23	FALSE		0.00187953
ENSG00000204381	Colorectal	LAYN	ENST00000530962.5	11	111540280	111561745	Adipose_Visceral_Omentum	5.11092	0.000246845	6.41e-07	0.020979	rs3087967	3.14e-33	1.91e-20	FALSE		0.00187953
ENSG00000170145	Colorectal	SIK2	ENST00000304987.4	11	111602449	111730855	Cells_EBV-transformed_lymphocytes	3.73754	0.0216641	0.00018583	0.000999001	rs3087967	3.14e-33	5.09e-23	FALSE	0.99999	0.0942216
ENSG00000170145	Colorectal	SIK2	ENST00000304987.4	11	111602449	111730855	Cells_EBV-transformed_lymphocytes	3.73754	0.0216641	0.00018583	0.000999001	rs3087967	3.14e-33	1	TRUE	0.99999	0.0942216
ENSG00000137720	Colorectal	CFAP68	ENST00000528125.5	11	111878935	111885975	Stomach	5.79564	5.07e-06	6.81e-09	0.000999001	rs4533073	6.71e-09	7.3e-19	FALSE	1.0433e-06	0.00135681
ENSG00000137720	Colorectal	CFAP68	ENST00000530214.5	11	111878935	111885975	Cells_Cultured_fibroblasts	-4.6819	0.00119109	5.68e-06	0.02997	rs3087967	3.14e-33	2.46e-21	FALSE	1.0433e-06	0.00135681
ENSG00000137720	Colorectal	CFAP68	ENST00000260276.8	11	111878935	111885975	Stomach	4.68366	5.07e-06	2.82e-06	0.015984	rs4309189	2.53e-09	1	TRUE	1.0433e-06	0.00135681
ENSG00000137720	Colorectal	CFAP68	ENST00000260276.8	11	111878935	111885975	Stomach	4.68366	5.07e-06	2.82e-06	0.015984	rs4309189	2.53e-09	2.48e-21	FALSE	1.0433e-06	0.00135681
ENSG00000137720	Colorectal	CFAP68	ENST00000528125.5	11	111878935	111885975	Stomach	5.79564	5.07e-06	6.81e-09	0.000999001	rs4533073	6.71e-09	1	TRUE	1.0433e-06	0.00135681
ENSG00000109846	Colorectal	CRYAB	ENST00000652606.1	11	111908564	111923722	Spleen	-5.2712	0.000167614	1.08e-06	0.00999001	rs12800302	1.34e-06	4.3e-20	FALSE	0.47382	0.0191817
ENSG00000109846	Colorectal	CRYAB	ENST00000529647.5	11	111908564	111923722	Colon_Transverse	-6.3575	3.66e-24	1.64e-09	0.041958	rs3087967	3.14e-33	2.04e-17	FALSE	0.47382	0.0191817
ENSG00000109846	Colorectal	CRYAB	ENST00000533879.2	11	111908564	111923722	Colon_Transverse	7.13527	3.66e-24	8.69e-12	0.000999001	rs3087967	3.14e-33	3.41e-15	FALSE	0.47382	0.0191817
ENSG00000109846	Colorectal	CRYAB	ENST00000526167.5	11	111908564	111923722	Colon_Transverse	5.22488	3.66e-24	8.71e-07	0.00899101	rs3087967	3.14e-33	3.4e-20	FALSE	0.47382	0.0191817
ENSG00000109846	Colorectal	CRYAB	ENST00000533280.6	11	111908564	111923722	Colon_Transverse	-10.8942	3.66e-24	1.72e-26	0.000999001	rs6589220	6.03e-28	0.777648	TRUE	0.47382	0.0191817
ENSG00000109846	Colorectal	CRYAB	ENST00000533475.6	11	111908564	111923722	Colon_Transverse	6.3575	3.66e-24	1.64e-09	0.048951	rs3087967	3.14e-33	2.04e-17	FALSE	0.47382	0.0191817
ENSG00000109846	Colorectal	CRYAB	ENST00000531198.5	11	111908564	111923722	Colon_Transverse	-10.7729	3.66e-24	6.01e-26	0.000999001	rs6589220	6.03e-28	0.215721	TRUE	0.47382	0.0191817
ENSG00000109846	Colorectal	CRYAB	ENST00000524660.1	11	111908564	111923722	Colon_Transverse	-10.4363	3.66e-24	2.03e-24	0.000999001	rs6589220	6.03e-28	0.0066308	FALSE	0.47382	0.0191817
ENSG00000109846	Colorectal	CRYAB	ENST00000531198.5	11	111908564	111923722	Stomach	5.0923	0.000704553	4.6e-06	0.015984	rs3087967	3.14e-33	1.74e-20	FALSE	0.47382	0.0191817
ENSG00000109846	Colorectal	CRYAB	ENST00000616970.5	11	111908564	111923722	Spleen	5.2712	0.000167614	1.08e-06	0.012987	rs12800302	1.34e-06	4.3e-20	FALSE	0.47382	0.0191817
ENSG00000150764	Colorectal	DIXDC1	ENST00000618522.4	11	111927144	112022653	Adipose_Visceral_Omentum	4.3895	0.00558827	4.54e-05	0.043956	rs3087967	3.14e-33	6.75e-22	FALSE	7.0614e-05	0.00831011
ENSG00000150764	Colorectal	DIXDC1	ENST00000526418.1	11	111927144	112022653	Stomach	-5.22466	0.000138994	5.23e-07	0.018981	rs3087967	3.14e-33	3.39e-20	FALSE	7.0614e-05	0.00831011
ENSG00000150764	Colorectal	DIXDC1	ENST00000528399.1	11	111927144	112022653	Colon_Sigmoid	-4.77551	0.00018111	8.96e-06	0.025974	rs3087967	3.14e-33	3.79e-21	FALSE	7.0614e-05	0.00831011
ENSG00000150768	Colorectal	DLAT	ENST00000680010.1	11	112025033	112064404	Colon_Sigmoid	-4.98014	0.000907451	6.35e-06	0.01998	rs3087967	3.14e-33	1e-20	FALSE		0.00734262
ENSG00000150776	Colorectal	NKAPD1	ENST00000524989.1	11	112074086	112085150	Spleen	-4.18652	0.00451967	0.000113307	0.000999001	rs4938648	2.83e-05	2.89e-22	FALSE		0.0206693
ENSG00000150776	Colorectal	NKAPD1	ENST00000280352.13	11	112074086	112085150	Spleen	4.18652	0.00451967	0.000113307	0.000999001	rs4938648	2.83e-05	2.89e-22	FALSE		0.0206693
ENSG00000150776	Colorectal	NKAPD1	ENST00000525785.5	11	112074086	112085150	Spleen	-4.18652	0.00451967	0.000113307	0.000999001	rs4938648	2.83e-05	2.89e-22	FALSE		0.0206693
ENSG00000150783	Colorectal	TEX12	ENST00000280358.5	11	112167372	112172556	Colon_Transverse	6.1317	5.36e-07	0	0.002997	rs3087967	3.14e-33	5.16e-18	FALSE	0.1112	0.00551451
ENSG00000150787	Colorectal	PTS	ENST00000527428.5	11	112226367	112269955	Colon_Sigmoid	8.02197	6.16e-12	4.16e-15	0.000999001	rs3087967	3.14e-33	2.4e-12	FALSE		0.00157368
ENSG00000150787	Colorectal	PTS	ENST00000531175.1	11	112226367	112269955	Stomach	4.98621	0.000306595	1.23e-06	0.016983	rs3087967	3.14e-33	1.03e-20	FALSE		0.00157368
ENSG00000149577	Colorectal	SIDT2	ENST00000524988.1	11	117178736	117197445	Colon_Transverse	-3.83212	0.0449938	0.00114342	0.015984	rs7941794	0.000174948	0.000156728	TRUE	0.51213	0.0182933
ENSG00000186318	Colorectal	BACE1	ENST00000680971.1	11	117285232	117316259	Adipose_Subcutaneous	3.79888	0.0411098	0.000872114	0.026973	rs7941794	0.000174948	0.000169523	TRUE		0.106897
ENSG00000137726	Colorectal	FXYD6	ENST00000529335.6	11	117836976	117877486	Colon_Transverse	3.94359	0.0308017	0.000642179	0.013986	rs7941794	0.000174948	0.000279682	TRUE		0.0421834
ENSG00000137699	Colorectal	TRIM29	ENST00000526161.5	11	120111286	120185529	Whole_Blood	3.71315	0.0355456	0.000409392	0.003996	rs4430518	0.00130133	1	TRUE		0.00624903
ENSG00000111224	Colorectal	PARP11	ENST00000447133.7	12	3791047	3873448	Spleen	8.01345	2.1e-11	6.69e-15	0.032967	rs3217827	6.6e-16	1	TRUE		0.0051032
ENSG00000008323	Colorectal	PLEKHG6	ENST00000449001.6	12	6310436	6328506	Stomach	-3.85408	0.0258366	0.000464671	0.000999001	rs740842	1.69e-07	1.56e-29	FALSE	1.3053e-08	0.00128495
ENSG00000008323	Colorectal	PLEKHG6	ENST00000543000.1	12	6310436	6328506	Adipose_Subcutaneous	4.28637	0.00648395	5.45e-05	0.00599401	rs1003563	1.52e-08	7.93e-26	FALSE	1.3053e-08	0.00128495
ENSG00000008323	Colorectal	PLEKHG6	ENST00000543000.1	12	6310436	6328506	Colon_Transverse	5.38576	0.000144813	5.05e-07	0.00899101	rs1003563	1.52e-08	0.436948	TRUE	1.3053e-08	0.00128495
ENSG00000126746	Colorectal	ZNF384	ENST00000361959.7	12	6666477	6689572	Spleen	5.65238	6.2e-05	1.74e-07	0.030969	rs6489709	2.41e-08	1.7e-32	FALSE	1	0.163898
ENSG00000126746	Colorectal	ZNF384	ENST00000361959.7	12	6666477	6689572	Spleen	5.65238	6.2e-05	1.74e-07	0.030969	rs6489709	2.41e-08	1	TRUE	1	0.163898
ENSG00000010610	Colorectal	CD4	ENST00000437800.6	12	6786858	6820799	Colon_Sigmoid	4.21923	0.00857395	7.35e-05	0.001998	rs3759322	0.000150967	5.36e-35	FALSE	0.38089	0.0141343
ENSG00000111665	Colorectal	CDCA3	ENST00000544610.1	12	6844793	6851292	Spleen	4.04356	0.0189503	0.000315873	0.002997	rs1003563	1.52e-08	1.1e-35	FALSE	0.087797	0.019488
ENSG00000182326	Colorectal	C1S	ENST00000470326.1	12	6988259	7071032	Cells_EBV-transformed_lymphocytes	5.34928	0.000116851	7.06e-07	0.000999001	rs740842	1.69e-07	1	TRUE		0.0148762
ENSG00000182326	Colorectal	C1S	ENST00000406697.5	12	6988259	7071032	Cells_EBV-transformed_lymphocytes	-5.34928	0.000116851	7.06e-07	0.000999001	rs740842	1.69e-07	1	TRUE		0.0148762
ENSG00000151491	Colorectal	EPS8	ENST00000540613.5	12	15620134	15882329	Adipose_Visceral_Omentum	-4.0485	0.0332025	0.000721669	0.002997	rs3748302	0.00147811	0.998904	TRUE		0.0745221
ENSG00000151491	Colorectal	EPS8	ENST00000540613.5	12	15620134	15882329	Colon_Sigmoid	-4.02303	0.0213492	0.000632008	0.002997	rs3748302	0.00147811	0.998904	TRUE		0.0745221
ENSG00000151491	Colorectal	EPS8	ENST00000642939.1	12	15620134	15882329	Colon_Sigmoid	4.02441	0.0213492	0.000628307	0.002997	rs3748302	0.00147811	0.998907	TRUE		0.0745221
ENSG00000134283	Colorectal	PPHLN1	ENST00000552202.5	12	42238447	42459715	Cells_Cultured_fibroblasts	4.21652	0.0214335	0.000347343	0.00499501	rs908664	8.78e-09	0.000177859	TRUE		0.0134905
ENSG00000139168	Colorectal	ZCRB1	ENST00000676501.1	12	42312086	42326257	Adipose_Subcutaneous	-3.92303	0.0298084	0.000524653	0.000999001	rs908664	8.78e-09	0.000243476	TRUE	0.00021399	0.0163312
ENSG00000152556	Colorectal	PFKM	ENST00000551804.5	12	48105139	48146404	Cells_EBV-transformed_lymphocytes	-4.03553	0.0467071	0.00119854	0.001998	rs7959684	2.35e-05	1	TRUE		0.0136298
ENSG00000181929	Colorectal	PRKAG1	ENST00000548605.5	12	49002274	49018807	Cells_Cultured_fibroblasts	-4.37774	0.0117333	0.000143901	0.000999001	rs7959684	2.35e-05	9.25e-280	FALSE		0.0155626
ENSG00000288710	Colorectal		ENST00000526209.2	12	49002274	49024075	Cells_Cultured_fibroblasts	-3.7057	0.0232095	0.000210811	0.00599401	rs7959684	2.35e-05	4.31e-283	FALSE
ENSG00000123416	Colorectal	TUBA1B	ENST00000547476.5	12	49127782	49131397	Stomach	4.15801	0.0105341	0.000128412	0.014985	rs17124432	5.26e-09	1	TRUE		0.274867
ENSG00000123416	Colorectal	TUBA1B	ENST00000547476.5	12	49127782	49131397	Stomach	4.15801	0.0105341	0.000128412	0.014985	rs17124432	5.26e-09	1.91e-280	FALSE		0.274867
ENSG00000135451	Colorectal	TROAP	ENST00000549891.5	12	49323236	49331731	Adipose_Subcutaneous	6.56803	1.54e-07	1.53e-10	0.000999001	rs2302900	7.8e-14	8.51e-258	FALSE		0.0103692
ENSG00000178401	Colorectal	DNAJC22	ENST00000549441.7	12	49346888	49357546	Adipose_Subcutaneous	-5.14243	0.000141602	2.71e-07	0.021978	rs2302900	7.8e-14	4.53e-261	FALSE		0.00090736
ENSG00000123352	Colorectal	SPATS2	ENST00000549412.5	12	49366584	49527425	Whole_Blood	-7.29545	4.09e-09	1.19e-12	0.000999001	rs2302900	7.8e-14	4.11e-238	FALSE		0.10504
ENSG00000123352	Colorectal	SPATS2	ENST00000549412.5	12	49366584	49527425	Colon_Transverse	-4.0168	0.00648721	0.000235975	0.032967	rs2302900	7.8e-14	5.33e-234	FALSE		0.10504
ENSG00000123352	Colorectal	SPATS2	ENST00000321898.10	12	49366584	49527425	Colon_Transverse	4.0168	0.00648721	0.000235975	0.046953	rs2302900	7.8e-14	5.33e-234	FALSE		0.10504
ENSG00000123352	Colorectal	SPATS2	ENST00000549045.5	12	49366584	49527425	Colon_Transverse	-4.0168	0.00648721	0.000235975	0.033966	rs2302900	7.8e-14	5.33e-234	FALSE		0.10504
ENSG00000123352	Colorectal	SPATS2	ENST00000548777.5	12	49366584	49527425	Cells_Cultured_fibroblasts	-4.40169	0.00287417	4.3e-05	0.023976	rs6580729	4.99e-06	4.63e-220	FALSE		0.10504
ENSG00000123352	Colorectal	SPATS2	ENST00000549045.5	12	49366584	49527425	Cells_Cultured_fibroblasts	-4.40169	0.00287417	4.3e-05	0.015984	rs6580729	4.99e-06	4.63e-220	FALSE		0.10504
ENSG00000123352	Colorectal	SPATS2	ENST00000553127.5	12	49366584	49527425	Colon_Transverse	4.0168	0.00648721	0.000235975	0.030969	rs2302900	7.8e-14	5.33e-234	FALSE		0.10504
ENSG00000187778	Colorectal	MCRS1	ENST00000552206.1	12	49556544	49568145	Adipose_Subcutaneous	-5.31523	0.000193927	7.46e-07	0.00599401	rs7967954	3.14e-08	1.56e-246	FALSE		0.0765861
ENSG00000187778	Colorectal	MCRS1	ENST00000357123.8	12	49556544	49568145	Colon_Transverse	4.92535	0.00079866	5.05e-06	0.041958	rs2302900	7.8e-14	1.87e-266	FALSE		0.0765861
ENSG00000187778	Colorectal	MCRS1	ENST00000549000.1	12	49556544	49568145	Stomach	6.67528	1.23e-10	1.97e-10	0.000999001	rs2302900	7.8e-14	5.39e-226	FALSE		0.0765861
ENSG00000187778	Colorectal	MCRS1	ENST00000552206.1	12	49556544	49568145	Adipose_Subcutaneous	-5.31523	0.000193927	7.46e-07	0.00599401	rs7967954	3.14e-08	1	TRUE		0.0765861
ENSG00000187778	Colorectal	MCRS1	ENST00000343810.9	12	49556544	49568145	Stomach	7.75105	1.23e-10	7.29e-14	0.000999001	rs2302900	7.8e-14	7.39e-209	FALSE		0.0765861
ENSG00000110844	Colorectal	PRPF40B	ENST00000548436.5	12	49568218	49644666	Whole_Blood	-4.70805	1.64e-05	5e-06	0.043956	rs2302900	7.8e-14	6.45e-276	FALSE		0.0849185
ENSG00000110844	Colorectal	PRPF40B	ENST00000380281.5	12	49568218	49644666	Stomach	4.9762	3.26e-08	5.41e-06	0.017982	rs2302900	7.8e-14	1	TRUE		0.0849185
ENSG00000110844	Colorectal	PRPF40B	ENST00000551063.5	12	49568218	49644666	Stomach	-5.83705	3.26e-08	5.31e-08	0.003996	rs2302900	7.8e-14	6.28e-261	FALSE		0.0849185
ENSG00000110844	Colorectal	PRPF40B	ENST00000551111.1	12	49568218	49644666	Stomach	4.9907	3.26e-08	5.41e-06	0.025974	rs2302900	7.8e-14	8.93e-260	FALSE		0.0849185
ENSG00000110844	Colorectal	PRPF40B	ENST00000380281.5	12	49568218	49644666	Stomach	4.9762	3.26e-08	5.41e-06	0.017982	rs2302900	7.8e-14	1.12e-255	FALSE		0.0849185
ENSG00000161791	Colorectal	FMNL3	ENST00000550488.5	12	49636499	49708165	Cells_Cultured_fibroblasts	4.62099	2.85e-07	1.91e-05	0.045954	rs1316607	5.37e-19	4.54e-270	FALSE	0.16395	0.0415794
ENSG00000161791	Colorectal	FMNL3	ENST00000550488.5	12	49636499	49708165	Colon_Transverse	6.21366	1.25e-06	2.07e-09	0.00599401	rs1316607	5.37e-19	1	TRUE	0.16395	0.0415794
ENSG00000161791	Colorectal	FMNL3	ENST00000335154.10	12	49636499	49708165	Colon_Transverse	5.32607	1.25e-06	4.01e-07	0.021978	rs1316607	5.37e-19	1.06e-251	FALSE	0.16395	0.0415794
ENSG00000161791	Colorectal	FMNL3	ENST00000352151.9	12	49636499	49708165	Cells_Cultured_fibroblasts	6.54513	2.85e-07	2.97e-10	0.001998	rs1316607	5.37e-19	2.7e-249	FALSE	0.16395	0.0415794
ENSG00000161791	Colorectal	FMNL3	ENST00000335154.10	12	49636499	49708165	Spleen	7.68623	7.59e-11	4.55e-14	0.00699301	rs2302900	7.8e-14	1.56e-112	FALSE	0.16395	0.0415794
ENSG00000161791	Colorectal	FMNL3	ENST00000550488.5	12	49636499	49708165	Colon_Transverse	6.21366	1.25e-06	2.07e-09	0.00599401	rs1316607	5.37e-19	2.44e-194	FALSE	0.16395	0.0415794
ENSG00000161791	Colorectal	FMNL3	ENST00000550970.1	12	49636499	49708165	Spleen	7.27746	7.59e-11	1.02e-12	0.000999001	rs1316607	5.37e-19	6.15e-227	FALSE	0.16395	0.0415794
ENSG00000139644	Colorectal	TMBIM6	ENST00000552699.5	12	49707725	49764934	Whole_Blood	-3.9805	0.0376743	0.000756487	0.000999001	rs4307773	1.61e-21	1.63e-253	FALSE		0.02984
ENSG00000139644	Colorectal	TMBIM6	ENST00000552699.5	12	49707725	49764934	Colon_Sigmoid	4.0555	0.026496	0.000400212	0.048951	rs4307773	1.61e-21	1.25e-276	FALSE		0.02984
ENSG00000139644	Colorectal	TMBIM6	ENST00000552699.5	12	49707725	49764934	Whole_Blood	-3.9805	0.0376743	0.000756487	0.000999001	rs4307773	1.61e-21	1	TRUE		0.02984
ENSG00000167566	Colorectal	NCKAP5L	ENST00000491441.1	12	49791146	49828750	Whole_Blood	-5.30826	8.56e-05	1.11e-07	0.017982	rs11169571	9.77e-24	7.69e-264	FALSE	1.0488e-09	0.0548559
ENSG00000086159	Colorectal	AQP6	ENST00000315520.10	12	49967194	49977139	Colon_Transverse	-5.49547	6.95e-07	7.79e-08	0.014985	rs6580729	4.99e-06	1.25e-248	FALSE	0.024743	0.00159033
ENSG00000086159	Colorectal	AQP6	ENST00000489786.5	12	49967194	49977139	Colon_Transverse	-6.23572	6.95e-07	8.99e-10	0.000999001	rs11169571	9.77e-24	6.35e-191	FALSE	0.024743	0.00159033
ENSG00000086159	Colorectal	AQP6	ENST00000618286.1	12	49967194	49977139	Colon_Sigmoid	-6.0767	1.61e-06	3.68e-09	0.035964	rs11169571	9.77e-24	7.57e-231	FALSE	0.024743	0.00159033
ENSG00000161800	Colorectal	RACGAP1	ENST00000550149.5	12	49976923	50033136	Cells_EBV-transformed_lymphocytes	-8.74901	8.6e-14	3.44e-17	0.000999001	rs11169571	9.77e-24	6.05e-228	FALSE		0.02695
ENSG00000161800	Colorectal	RACGAP1	ENST00000548824.5	12	49976923	50033136	Colon_Sigmoid	8.28063	1.18e-12	1.23e-15	0.02997	rs10876098	1.52e-23	0.666667	TRUE		0.02695
ENSG00000161800	Colorectal	RACGAP1	ENST00000552921.5	12	49976923	50033136	Cells_EBV-transformed_lymphocytes	7.8144	8.6e-14	8.84e-14	0.000999001	rs11169571	9.77e-24	7.57e-231	FALSE		0.02695
ENSG00000161800	Colorectal	RACGAP1	ENST00000546786.5	12	49976923	50033136	Colon_Sigmoid	8.28063	1.18e-12	1.23e-15	0.027972	rs10876098	1.52e-23	0.666667	TRUE		0.02695
ENSG00000161800	Colorectal	RACGAP1	ENST00000548824.5	12	49976923	50033136	Cells_Cultured_fibroblasts	-5.41365	4.95e-09	5.56e-07	0.048951	rs11169571	9.77e-24	4.01e-245	FALSE		0.02695
ENSG00000161800	Colorectal	RACGAP1	ENST00000551016.5	12	49976923	50033136	Colon_Sigmoid	-8.21113	1.18e-12	1.75e-15	0.002997	rs11169571	9.77e-24	1.98e-223	FALSE		0.02695
ENSG00000161800	Colorectal	RACGAP1	ENST00000552310.5	12	49976923	50033136	Colon_Sigmoid	-8.28063	1.18e-12	1.23e-15	0.036963	rs10876098	1.52e-23	0.666667	TRUE		0.02695
ENSG00000161800	Colorectal	RACGAP1	ENST00000312377.10	12	49976923	50033136	Cells_EBV-transformed_lymphocytes	6.80051	8.6e-14	1.56e-10	0.003996	rs11169571	9.77e-24	5.11e-251	FALSE		0.02695
ENSG00000161800	Colorectal	RACGAP1	ENST00000548598.5	12	49976923	50033136	Cells_EBV-transformed_lymphocytes	6.59232	8.6e-14	6.06e-10	0.016983	rs11169571	9.77e-24	1.25e-252	FALSE		0.02695
ENSG00000178449	Colorectal	COX14	ENST00000548985.1	12	50112082	50120457	Colon_Sigmoid	-7.48409	2.25e-10	2.16e-13	0.003996	rs11169571	9.77e-24	5.15e-231	FALSE	0.21849	0.0116645
ENSG00000139624	Colorectal	CERS5	ENST00000542320.5	12	50129289	50167533	Whole_Blood	6.87609	4.04e-08	6.2e-11	0.001998	rs3184122	1.85e-09	3.8e-96	FALSE		0.00717283
ENSG00000139624	Colorectal	CERS5	ENST00000548942.1	12	50129289	50167533	Adipose_Visceral_Omentum	-8.28845	8.01e-12	1.15e-15	0.022977	rs11169571	9.77e-24	6.62e-128	FALSE		0.00717283
ENSG00000139624	Colorectal	CERS5	ENST00000546406.1	12	50129289	50167533	Stomach	-7.04551	1.61e-11	3.51e-11	0.001998	rs11169571	9.77e-24	1.81e-230	FALSE		0.00717283
ENSG00000139624	Colorectal	CERS5	ENST00000380189.8	12	50129289	50167533	Adipose_Visceral_Omentum	-7.89606	8.01e-12	2.88e-14	0.020979	rs1129406	2.65e-23	8.88e-168	FALSE		0.00717283
ENSG00000139624	Colorectal	CERS5	ENST00000380189.8	12	50129289	50167533	Whole_Blood	-6.88858	4.04e-08	6.2e-11	0.001998	rs3184122	1.85e-09	1	TRUE		0.00717283
ENSG00000139624	Colorectal	CERS5	ENST00000380189.8	12	50129289	50167533	Whole_Blood	-6.88858	4.04e-08	6.2e-11	0.001998	rs3184122	1.85e-09	3.8e-96	FALSE		0.00717283
ENSG00000139624	Colorectal	CERS5	ENST00000551005.5	12	50129289	50167533	Adipose_Visceral_Omentum	-5.30841	8.01e-12	6.64e-07	0.00899101	rs10876041	1.62e-09	4.1e-218	FALSE		0.00717283
ENSG00000139624	Colorectal	CERS5	ENST00000550547.5	12	50129289	50167533	Colon_Transverse	5.76289	3.3e-10	1.41e-07	0.048951	rs11169571	9.77e-24	5.84e-264	FALSE		0.00717283
ENSG00000139624	Colorectal	CERS5	ENST00000548942.1	12	50129289	50167533	Cells_Cultured_fibroblasts	-7.00074	2.98e-09	4.07e-11	0.028971	rs12831858	3.94e-11	1	TRUE		0.00717283
ENSG00000139624	Colorectal	CERS5	ENST00000380189.8	12	50129289	50167533	Spleen	-7.54684	9.34e-10	8.47e-13	0.001998	rs11169571	9.77e-24	2.13e-185	FALSE		0.00717283
ENSG00000139624	Colorectal	CERS5	ENST00000550079.1	12	50129289	50167533	Stomach	8.1345	1.61e-11	8.69e-15	0.001998	rs11169571	9.77e-24	3.85e-229	FALSE		0.00717283
ENSG00000139624	Colorectal	CERS5	ENST00000380189.8	12	50129289	50167533	Stomach	-6.44122	1.61e-11	2.13e-09	0.003996	rs11169571	9.77e-24	4.12e-243	FALSE		0.00717283
ENSG00000139624	Colorectal	CERS5	ENST00000438450.6	12	50129289	50167533	Adipose_Visceral_Omentum	-6.10515	8.01e-12	8.22e-09	0.035964	rs10876041	1.62e-09	5.53e-212	FALSE		0.00717283
ENSG00000139624	Colorectal	CERS5	ENST00000546406.1	12	50129289	50167533	Cells_Cultured_fibroblasts	-7.44285	2.98e-09	1.58e-12	0.02997	rs11169571	9.77e-24	8.88e-168	FALSE		0.00717283
ENSG00000139624	Colorectal	CERS5	ENST00000548942.1	12	50129289	50167533	Cells_Cultured_fibroblasts	-7.00074	2.98e-09	4.07e-11	0.028971	rs12831858	3.94e-11	1.28e-180	FALSE		0.00717283
ENSG00000139624	Colorectal	CERS5	ENST00000550258.5	12	50129289	50167533	Whole_Blood	6.90847	4.04e-08	5.39e-11	0.00499501	rs11169571	9.77e-24	1.57e-262	FALSE		0.00717283
ENSG00000139624	Colorectal	CERS5	ENST00000550547.5	12	50129289	50167533	Stomach	7.87398	1.61e-11	7.21e-14	0.002997	rs11169571	9.77e-24	6.2e-133	FALSE		0.00717283
ENSG00000139624	Colorectal	CERS5	ENST00000550899.1	12	50129289	50167533	Stomach	7.45344	1.61e-11	1.82e-12	0.000999001	rs11169571	9.77e-24	1.93e-228	FALSE		0.00717283
ENSG00000139624	Colorectal	CERS5	ENST00000547787.5	12	50129289	50167533	Adipose_Visceral_Omentum	6.44107	8.01e-12	1.07e-09	0.000999001	rs10876041	1.62e-09	2.65e-238	FALSE		0.00717283
ENSG00000139624	Colorectal	CERS5	ENST00000380189.8	12	50129289	50167533	Adipose_Visceral_Omentum	-7.89606	8.01e-12	2.88e-14	0.020979	rs1129406	2.65e-23	1	TRUE		0.00717283
ENSG00000050405	Colorectal	LIMA1	ENST00000550611.1	12	50175788	50283520	Adipose_Visceral_Omentum	-6.5359	7.69e-08	4.43e-10	0.011988	rs11169571	9.77e-24	1.56e-260	FALSE		0.00739432
ENSG00000050405	Colorectal	LIMA1	ENST00000552720.5	12	50175788	50283520	Adipose_Visceral_Omentum	-6.77824	7.69e-08	8.52e-11	0.000999001	rs11169571	9.77e-24	6.28e-231	FALSE		0.00739432
ENSG00000185958	Colorectal	FAM186A	ENST00000543096.5	12	50326230	50396622	Cells_Cultured_fibroblasts	6.04647	8.27e-07	0	0.03996	rs11169571	9.77e-24	8.11e-258	FALSE		0.00211141
ENSG00000185958	Colorectal	FAM186A	ENST00000543111.5	12	50326230	50396622	Adipose_Visceral_Omentum	-6.12639	1.19e-06	8.99e-10	0.016983	rs11169571	9.77e-24	1.31e-273	FALSE		0.00211141
ENSG00000161813	Colorectal	LARP4	ENST00000615080.4	12	50392383	50480004	Adipose_Visceral_Omentum	-7.10222	1.48e-08	1.23e-11	0.000999001	rs11169571	9.77e-24	1.6e-214	FALSE		0.129762
ENSG00000161813	Colorectal	LARP4	ENST00000518561.5	12	50392383	50480004	Adipose_Visceral_Omentum	6.23985	1.48e-08	4.38e-09	0.000999001	rs11169571	9.77e-24	1.6e-214	FALSE		0.129762
ENSG00000161813	Colorectal	LARP4	ENST00000523389.5	12	50392383	50480004	Adipose_Visceral_Omentum	6.1178	1.48e-08	8.54e-09	0.024975	rs11169571	9.77e-24	3.74e-262	FALSE		0.129762
ENSG00000185432	Colorectal	TMT1A	ENST00000550502.1	12	50923472	50932510	Colon_Transverse	8.17332	1.02e-12	6e-16	0.00599401	rs11169571	9.77e-24	4.65e-09	FALSE		0.00178036
ENSG00000185432	Colorectal	TMT1A	ENST00000550502.1	12	50923472	50932510	Whole_Blood	-6.71191	1.06e-07	5.76e-11	0.00799201	rs11169571	9.77e-24	4.98e-272	FALSE		0.00178036
ENSG00000185432	Colorectal	TMT1A	ENST00000547104.1	12	50923472	50932510	Colon_Transverse	8.17332	1.02e-12	6e-16	0.011988	rs11169571	9.77e-24	4.65e-09	FALSE		0.00178036
ENSG00000185432	Colorectal	TMT1A	ENST00000332160.5	12	50923472	50932510	Colon_Transverse	5.50231	1.02e-12	3.75e-08	0.028971	rs11169571	9.77e-24	2.09e-272	FALSE		0.00178036
ENSG00000110911	Colorectal	SLC11A2	ENST00000551215.5	12	50979401	51028566	Adipose_Subcutaneous	-6.20704	3.2e-06	6.48e-09	0.022977	rs11169571	9.77e-24	6.52e-274	FALSE		0.0276295
ENSG00000050426	Colorectal	LETMD1	ENST00000550100.5	12	51047962	51060424	Cells_EBV-transformed_lymphocytes	-4.76633	4.37e-06	4.13e-05	0.000999001	rs11169571	9.77e-24	4.38e-236	FALSE		0.00310129
ENSG00000050426	Colorectal	LETMD1	ENST00000380135.7	12	51047962	51060424	Stomach	6.40658	1.23e-06	2.83e-09	0.00999001	rs11169571	9.77e-24	5.08e-268	FALSE		0.00310129
ENSG00000050426	Colorectal	LETMD1	ENST00000550715.5	12	51047962	51060424	Stomach	5.75986	1.23e-06	1.6e-07	0.002997	rs11169571	9.77e-24	6.5e-255	FALSE		0.00310129
ENSG00000050426	Colorectal	LETMD1	ENST00000623495.1	12	51047962	51060424	Stomach	5.76006	1.23e-06	1.6e-07	0.000999001	rs11169571	9.77e-24	1.27e-216	FALSE		0.00310129
ENSG00000050426	Colorectal	LETMD1	ENST00000262055.9	12	51047962	51060424	Cells_Cultured_fibroblasts	-5.45763	0.000208653	8.2e-07	0.000999001	rs11169571	9.77e-24	8.49e-259	FALSE		0.00310129
ENSG00000050426	Colorectal	LETMD1	ENST00000549395.1	12	51047962	51060424	Colon_Transverse	-7.46414	1.99e-09	2.26e-12	0.001998	rs11169571	9.77e-24	2.1e-239	FALSE		0.00310129
ENSG00000050426	Colorectal	LETMD1	ENST00000549395.1	12	51047962	51060424	Cells_EBV-transformed_lymphocytes	6.22526	4.37e-06	1.25e-08	0.000999001	rs11169571	9.77e-24	1.21e-272	FALSE		0.00310129
ENSG00000050426	Colorectal	LETMD1	ENST00000546814.1	12	51047962	51060424	Cells_EBV-transformed_lymphocytes	6.10457	4.37e-06	2.68e-08	0.000999001	rs10876041	1.62e-09	3.37e-249	FALSE		0.00310129
ENSG00000050426	Colorectal	LETMD1	ENST00000548401.1	12	51047962	51060424	Cells_EBV-transformed_lymphocytes	4.93156	4.37e-06	1.88e-05	0.048951	rs11169571	9.77e-24	1.6e-273	FALSE		0.00310129
ENSG00000050426	Colorectal	LETMD1	ENST00000547256.1	12	51047962	51060424	Adipose_Subcutaneous	-5.88399	3.51e-10	6.81e-08	0.002997	rs11169571	9.77e-24	3.99e-269	FALSE		0.00310129
ENSG00000050426	Colorectal	LETMD1	ENST00000552433.1	12	51047962	51060424	Whole_Blood	5.65003	3.45e-05	1.76e-07	0.031968	rs11169571	9.77e-24	3.12e-275	FALSE		0.00310129
ENSG00000050426	Colorectal	LETMD1	ENST00000550446.5	12	51047962	51060424	Whole_Blood	-5.7184	3.45e-05	1.18e-07	0.026973	rs11169571	9.77e-24	5.77e-277	FALSE		0.00310129
ENSG00000050426	Colorectal	LETMD1	ENST00000552739.5	12	51047962	51060424	Cells_EBV-transformed_lymphocytes	-4.33335	4.37e-06	0.000293715	0.000999001	rs11169571	9.77e-24	1.86e-268	FALSE		0.00310129
ENSG00000050426	Colorectal	LETMD1	ENST00000550814.5	12	51047962	51060424	Cells_EBV-transformed_lymphocytes	3.98635	4.37e-06	0.00127483	0.001998	rs11169571	9.77e-24	1.37e-279	FALSE		0.00310129
ENSG00000050426	Colorectal	LETMD1	ENST00000546814.1	12	51047962	51060424	Cells_EBV-transformed_lymphocytes	6.10457	4.37e-06	2.68e-08	0.000999001	rs10876041	1.62e-09	1	TRUE		0.00310129
ENSG00000050426	Colorectal	LETMD1	ENST00000548251.5	12	51047962	51060424	Colon_Sigmoid	5.9708	1.15e-05	4.01e-08	0.000999001	rs11169571	9.77e-24	4.65e-271	FALSE		0.00310129
ENSG00000050426	Colorectal	LETMD1	ENST00000552739.5	12	51047962	51060424	Colon_Transverse	-5.51812	1.99e-09	9.25e-07	0.000999001	rs11169571	9.77e-24	3.14e-273	FALSE		0.00310129
ENSG00000184271	Colorectal	POU6F1	ENST00000547854.1	12	51186936	51218062	Spleen	-5.84397	1.78e-05	4.59e-08	0.000999001	rs11169571	9.77e-24	1	TRUE	0.95309	0.105087
ENSG00000184271	Colorectal	POU6F1	ENST00000547854.1	12	51186936	51218062	Spleen	-5.84397	1.78e-05	4.59e-08	0.000999001	rs11169571	9.77e-24	1.27e-216	FALSE	0.95309	0.105087
ENSG00000184271	Colorectal	POU6F1	ENST00000552305.2	12	51186936	51218062	Stomach	-3.7465	4.13e-07	0.000717273	0.000999001	rs11169571	9.77e-24	1.11e-278	FALSE	0.95309	0.105087
ENSG00000184271	Colorectal	POU6F1	ENST00000636068.1	12	51186936	51218062	Stomach	6.41765	4.13e-07	6.92e-10	0.001998	rs11169571	9.77e-24	2.13e-256	FALSE	0.95309	0.105087
ENSG00000183283	Colorectal	DAZAP2	ENST00000551534.5	12	51238724	51271362	Cells_EBV-transformed_lymphocytes	4.38971	0.00198257	0.000136199	0.000999001	rs11169571	9.77e-24	2.95e-280	FALSE		0.13543
ENSG00000183283	Colorectal	DAZAP2	ENST00000549041.1	12	51238724	51271362	Spleen	-8.14035	1.03e-11	3.55e-15	0.014985	rs11169571	9.77e-24	1.88e-11	FALSE		0.13543
ENSG00000183283	Colorectal	DAZAP2	ENST00000549732.6	12	51238724	51271362	Spleen	-5.92922	1.03e-11	2.44e-08	0.00699301	rs11169571	9.77e-24	1.51e-281	FALSE		0.13543
ENSG00000183283	Colorectal	DAZAP2	ENST00000552459.2	12	51238724	51271362	Colon_Sigmoid	-7.35577	1.07e-09	1.52e-12	0.000999001	rs11169571	9.77e-24	3.75e-258	FALSE		0.13543
ENSG00000183283	Colorectal	DAZAP2	ENST00000549555.5	12	51238724	51271362	Spleen	-8.14035	1.03e-11	3.55e-15	0.018981	rs11169571	9.77e-24	1.88e-11	FALSE		0.13543
ENSG00000183283	Colorectal	DAZAP2	ENST00000425012.6	12	51238724	51271362	Spleen	5.1343	1.03e-11	1.7e-06	0.040959	rs11169571	9.77e-24	2.62e-286	FALSE		0.13543
ENSG00000183283	Colorectal	DAZAP2	ENST00000549555.5	12	51238724	51271362	Colon_Transverse	-4.98252	0.000435526	1.88e-06	0.000999001	rs11169571	9.77e-24	1.27e-241	FALSE		0.13543
ENSG00000183283	Colorectal	DAZAP2	ENST00000412716.8	12	51238724	51271362	Adipose_Visceral_Omentum	4.01713	0.00434239	0.000294553	0.000999001	rs4768924	3.24e-07	3.55e-283	FALSE		0.13543
ENSG00000183283	Colorectal	DAZAP2	ENST00000604900.5	12	51238724	51271362	Spleen	-5.76824	1.03e-11	5.61e-08	0.00599401	rs11169571	9.77e-24	2.49e-275	FALSE		0.13543
ENSG00000183283	Colorectal	DAZAP2	ENST00000549732.6	12	51238724	51271362	Cells_EBV-transformed_lymphocytes	-4.87874	0.00198257	1.28e-05	0.00499501	rs11169571	9.77e-24	4.6e-274	FALSE		0.13543
ENSG00000139629	Colorectal	GALNT6	ENST00000603203.5	12	51351247	51392867	Colon_Sigmoid	4.91487	6.73e-06	2.67e-06	0.000999001	rs11169571	9.77e-24	1.27e-286	FALSE		0.00142065
ENSG00000139629	Colorectal	GALNT6	ENST00000603680.5	12	51351247	51392867	Colon_Sigmoid	5.82531	6.73e-06	1.71e-08	0.00499501	rs11169571	9.77e-24	5.28e-282	FALSE		0.00142065
ENSG00000181852	Colorectal	RNF41	ENST00000615206.4	12	56202179	56221933	Stomach	5.13187	7.5e-05	2.3e-06	0.000999001	rs4759275	2.87e-07	0.481108	TRUE		0.216293
ENSG00000181852	Colorectal	RNF41	ENST00000552656.5	12	56202179	56221933	Stomach	-5.12213	7.5e-05	2.3e-06	0.000999001	rs4759275	2.87e-07	0.113222	FALSE		0.216293
ENSG00000181852	Colorectal	RNF41	ENST00000552244.5	12	56202179	56221933	Stomach	5.05563	7.5e-05	2.3e-06	0.000999001	rs4759275	2.87e-07	2.02e-11	FALSE		0.216293
ENSG00000181852	Colorectal	RNF41	ENST00000345093.9	12	56202179	56221933	Stomach	-5.13187	7.5e-05	2.3e-06	0.000999001	rs4759275	2.87e-07	0.481108	TRUE		0.216293
ENSG00000181852	Colorectal	RNF41	ENST00000394013.6	12	56202179	56221933	Stomach	-5.13187	7.5e-05	2.3e-06	0.000999001	rs4759275	2.87e-07	0.481108	TRUE		0.216293
ENSG00000181852	Colorectal	RNF41	ENST00000549119.1	12	56202179	56221933	Stomach	5.13187	7.5e-05	2.3e-06	0.000999001	rs4759275	2.87e-07	0.48124	TRUE		0.216293
ENSG00000181852	Colorectal	RNF41	ENST00000548225.1	12	56202179	56221933	Stomach	5.13187	7.5e-05	2.3e-06	0.000999001	rs4759275	2.87e-07	0.481108	TRUE		0.216293
ENSG00000181852	Colorectal	RNF41	ENST00000547967.5	12	56202179	56221933	Stomach	5.13187	7.5e-05	2.3e-06	0.000999001	rs4759275	2.87e-07	0.481108	TRUE		0.216293
ENSG00000135473	Colorectal	PAN2	ENST00000552868.1	12	56316223	56334053	Colon_Transverse	-4.30848	0.000317162	0.000164377	0.000999001	rs11172113	6.07e-07	1.31e-66	FALSE	0.25672	0.050065
ENSG00000135473	Colorectal	PAN2	ENST00000549348.1	12	56316223	56334053	Colon_Transverse	4.88526	0.000317162	1.24e-05	0.000999001	rs11172113	6.07e-07	1.73e-33	FALSE	0.25672	0.050065
ENSG00000135473	Colorectal	PAN2	ENST00000547994.5	12	56316223	56334053	Colon_Transverse	5.17851	0.000317162	2.91e-06	0.000999001	rs11172113	6.07e-07	6.64e-51	FALSE	0.25672	0.050065
ENSG00000135473	Colorectal	PAN2	ENST00000550555.1	12	56316223	56334053	Colon_Transverse	-5.06313	0.000317162	5.36e-06	0.000999001	rs11172113	6.07e-07	7.49e-61	FALSE	0.25672	0.050065
ENSG00000135473	Colorectal	PAN2	ENST00000553230.1	12	56316223	56334053	Colon_Transverse	-4.77677	0.000317162	1.96e-05	0.000999001	rs11172113	6.07e-07	1.73e-33	FALSE	0.25672	0.050065
ENSG00000196531	Colorectal	NACA	ENST00000393891.8	12	56712305	56731628	Whole_Blood	-4.87866	0.000262115	5.34e-06	0.000999001	rs4367982	3.8e-08	1.98e-80	FALSE		0.227174
ENSG00000196531	Colorectal	NACA	ENST00000393891.8	12	56712305	56731628	Cells_Cultured_fibroblasts	5.26744	0.000322017	1.25e-06	0.041958	rs11172113	6.07e-07	3.06e-63	FALSE		0.227174
ENSG00000198056	Colorectal	PRIM1	ENST00000548173.5	12	56730438	56752374	Adipose_Visceral_Omentum	-5.1934	0.000185672	4.13e-07	0.000999001	rs4367982	3.8e-08	3.02e-70	FALSE		0.0212521
ENSG00000198056	Colorectal	PRIM1	ENST00000672280.1	12	56730438	56752374	Colon_Transverse	4.51559	0.00459392	3.79e-05	0.000999001	rs11172113	6.07e-07	3.66e-88	FALSE		0.0212521
ENSG00000025423	Colorectal	HSD17B6	ENST00000554155.1	12	56752161	56787790	Adipose_Visceral_Omentum	4.61074	0.00275719	1.6e-05	0.001998	rs4367982	3.8e-08	2.65e-99	FALSE	0.0054299	0.0374747
ENSG00000166888	Colorectal	STAT6	ENST00000557781.5	12	57095408	57132139	Whole_Blood	-6.20182	3.41e-06	5.02e-09	0.002997	rs324013	2.51e-07	1.25e-24	FALSE		0.0894942
ENSG00000123384	Colorectal	LRP1	ENST00000553277.5	12	57128483	57213361	Adipose_Visceral_Omentum	-4.51812	0.00471938	3.74e-05	0.000999001	rs4367982	3.8e-08	1.02e-101	FALSE	1	0.304785
ENSG00000179912	Colorectal	R3HDM2	ENST00000547019.1	12	57253762	57431043	Spleen	3.90846	0.039576	0.00102176	0.000999001	rs4367982	3.8e-08	1	TRUE	1	0.200148
ENSG00000185306	Colorectal	C12orf56	ENST00000542397.5	12	64264762	64390758	Colon_Sigmoid	4.01731	0.0124351	0.000117733	0.000999001	rs6581609	5.28e-05	0.00765301	FALSE	1.3371e-09	0.00067323
ENSG00000184575	Colorectal	XPOT	ENST00000540203.5	12	64404392	64451125	Adipose_Visceral_Omentum	3.9308	0.0126812	8.47e-05	0.02997	rs6581522	7.62e-05	0.10055	TRUE		0.0680402
ENSG00000184575	Colorectal	XPOT	ENST00000538086.5	12	64404392	64451125	Spleen	3.7921	0.0262264	0.00044814	0.00999001	rs2133323	5.46e-06	0.000621208	FALSE		0.0680402
ENSG00000184575	Colorectal	XPOT	ENST00000538086.5	12	64404392	64451125	Colon_Transverse	3.74499	0.0266934	0.000360807	0.030969	rs7974633	0.000394886	0.180947	TRUE		0.0680402
ENSG00000183735	Colorectal	TBK1	ENST00000650997.1	12	64452090	64502114	Adipose_Visceral_Omentum	4.18341	0.0329525	0.000775369	0.003996	rs2133323	5.46e-06	0.0160771	FALSE		0.0464553
ENSG00000127328	Colorectal	RAB3IP	ENST00000378809.8	12	69738860	69823204	Spleen	-4.32639	0.0147652	0.000227356	0.000999001	rs11833171	6.33e-05	1	TRUE		0.0108244
ENSG00000127324	Colorectal	TSPAN8	ENST00000247829.8	12	71125085	71441898	Spleen	-3.86838	0.0138174	0.000109562	0.001998	rs11178602	9.06e-07	1	TRUE	0.00027656	0.00360622
ENSG00000139343	Colorectal	SNRPF	ENST00000549580.1	12	95858952	95903828	Adipose_Visceral_Omentum	-4.13475	0.00889258	7.11e-05	0.00699301	rs4762596	7.21e-07	1	TRUE	0.4903	0.550653
ENSG00000136048	Colorectal	DRAM1	ENST00000614926.1	12	101877580	102012130	Spleen	-3.84143	0.0353912	0.000733911	0.000999001	rs12298720	0.00181763	1	TRUE		0.0138437
ENSG00000235162	Colorectal	C12orf75	ENST00000549893.5	12	105235290	105396097	Adipose_Visceral_Omentum	-3.7508	0.0202888	0.000176274	0.018981	rs10861555	0.00514595	1	TRUE		0.038922
ENSG00000174456	Colorectal	C12orf76	ENST00000548936.1	12	110027028	110073636	Adipose_Subcutaneous	3.85831	0.0293331	0.000570875	0.000999001	rs4766525	0.000110333	1.2e-09	FALSE	0.1541	0.00180845
ENSG00000196510	Colorectal	ANAPC7	ENST00000471602.6	12	110372900	110403730	Colon_Sigmoid	-4.01287	0.0194317	0.000239944	0.002997	rs12815195	0.000105415	0.070421	TRUE		0.0676759
ENSG00000196510	Colorectal	ANAPC7	ENST00000552087.1	12	110372900	110403730	Cells_EBV-transformed_lymphocytes	-4.64507	0.00367544	2.72e-05	0.000999001	rs11065822	1.88e-07	1.69e-25	FALSE		0.0676759
ENSG00000111237	Colorectal	VPS29	ENST00000549578.6	12	110491083	110502111	Adipose_Visceral_Omentum	-4.78387	0.00200858	1.2e-05	0.021978	rs3184504	4.96e-16	2.21e-26	FALSE	0.99899	0.0586527
ENSG00000151164	Colorectal	RAD9B	ENST00000392672.8	12	110501655	110533556	Spleen	-3.47509	0.0220919	0.00153202	0.048951	rs3184504	4.96e-16	1.39e-31	FALSE		0.00098073
ENSG00000151164	Colorectal	RAD9B	ENST00000409425.5	12	110501655	110533556	Colon_Transverse	-8.11236	2.02e-12	9.93e-16	0.000999001	rs3184504	4.96e-16	1.2e-09	FALSE		0.00098073
ENSG00000204852	Colorectal	TCTN1	ENST00000480648.5	12	110614027	110663431	Cells_EBV-transformed_lymphocytes	5.24523	6.48e-05	4.53e-06	0.032967	rs3184504	4.96e-16	0.0593796	TRUE		0.0010711
ENSG00000204852	Colorectal	TCTN1	ENST00000680548.1	12	110614027	110663431	Cells_EBV-transformed_lymphocytes	-5.24523	6.48e-05	4.53e-06	0.027972	rs3184504	4.96e-16	0.0593795	TRUE		0.0010711
ENSG00000204852	Colorectal	TCTN1	ENST00000681703.1	12	110614027	110663431	Cells_EBV-transformed_lymphocytes	-5.24523	6.48e-05	4.53e-06	0.033966	rs3184504	4.96e-16	0.0593795	TRUE		0.0010711
ENSG00000204852	Colorectal	TCTN1	ENST00000681740.1	12	110614027	110663431	Cells_Cultured_fibroblasts	-4.99356	0.00040987	8.89e-06	0.000999001	rs3184504	4.96e-16	0.00246254	FALSE		0.0010711
ENSG00000204852	Colorectal	TCTN1	ENST00000681740.1	12	110614027	110663431	Cells_EBV-transformed_lymphocytes	-5.24523	6.48e-05	4.53e-06	0.026973	rs3184504	4.96e-16	0.0593795	TRUE		0.0010711
ENSG00000204852	Colorectal	TCTN1	ENST00000551555.3	12	110614027	110663431	Adipose_Subcutaneous	3.98082	0.000490385	0.00109885	0.002997	rs12815195	0.000105415	0.188612	TRUE		0.0010711
ENSG00000204852	Colorectal	TCTN1	ENST00000377654.5	12	110614027	110663431	Cells_EBV-transformed_lymphocytes	-5.24523	6.48e-05	4.53e-06	0.022977	rs3184504	4.96e-16	0.0593795	TRUE		0.0010711
ENSG00000204852	Colorectal	TCTN1	ENST00000550703.6	12	110614027	110663431	Adipose_Subcutaneous	-3.98082	0.000490385	0.00109885	0.003996	rs12815195	0.000105415	0.188612	TRUE		0.0010711
ENSG00000204852	Colorectal	TCTN1	ENST00000551590.5	12	110614027	110663431	Cells_EBV-transformed_lymphocytes	-5.24523	6.48e-05	4.53e-06	0.034965	rs3184504	4.96e-16	0.0593796	TRUE		0.0010711
ENSG00000204852	Colorectal	TCTN1	ENST00000481093.1	12	110614027	110663431	Cells_EBV-transformed_lymphocytes	-5.24523	6.48e-05	4.53e-06	0.031968	rs3184504	4.96e-16	0.0593796	TRUE		0.0010711
ENSG00000204852	Colorectal	TCTN1	ENST00000464809.5	12	110614027	110663431	Cells_EBV-transformed_lymphocytes	-5.24523	6.48e-05	4.53e-06	0.025974	rs3184504	4.96e-16	0.0593795	TRUE		0.0010711
ENSG00000204852	Colorectal	TCTN1	ENST00000463313.1	12	110614027	110663431	Adipose_Subcutaneous	5.2388	0.000490385	2.75e-06	0.048951	rs3184504	4.96e-16	6.88e-26	FALSE		0.0010711
ENSG00000204852	Colorectal	TCTN1	ENST00000680068.1	12	110614027	110663431	Cells_EBV-transformed_lymphocytes	-5.61276	6.48e-05	5.77e-07	0.002997	rs3184504	4.96e-16	8.33e-07	FALSE		0.0010711
ENSG00000204852	Colorectal	TCTN1	ENST00000460357.1	12	110614027	110663431	Cells_EBV-transformed_lymphocytes	-5.24523	6.48e-05	4.53e-06	0.027972	rs3184504	4.96e-16	0.0593795	TRUE		0.0010711
ENSG00000204852	Colorectal	TCTN1	ENST00000552038.6	12	110614027	110663431	Cells_EBV-transformed_lymphocytes	-5.24523	6.48e-05	4.53e-06	0.020979	rs3184504	4.96e-16	0.0593796	TRUE		0.0010711
ENSG00000204852	Colorectal	TCTN1	ENST00000551555.3	12	110614027	110663431	Cells_Cultured_fibroblasts	-4.99356	0.00040987	8.89e-06	0.000999001	rs3184504	4.96e-16	0.00246254	FALSE		0.0010711
ENSG00000204852	Colorectal	TCTN1	ENST00000679617.1	12	110614027	110663431	Cells_EBV-transformed_lymphocytes	5.24523	6.48e-05	4.53e-06	0.033966	rs3184504	4.96e-16	0.0593795	TRUE		0.0010711
ENSG00000204852	Colorectal	TCTN1	ENST00000547461.3	12	110614027	110663431	Cells_Cultured_fibroblasts	4.99356	0.00040987	8.89e-06	0.000999001	rs3184504	4.96e-16	0.00246254	FALSE		0.0010711
ENSG00000204852	Colorectal	TCTN1	ENST00000482281.6	12	110614027	110663431	Cells_EBV-transformed_lymphocytes	-5.24523	6.48e-05	4.53e-06	0.028971	rs3184504	4.96e-16	0.0593795	TRUE		0.0010711
ENSG00000204852	Colorectal	TCTN1	ENST00000681395.1	12	110614027	110663431	Adipose_Subcutaneous	-3.98082	0.000490385	0.00109885	0.000999001	rs12815195	0.000105415	0.188612	TRUE		0.0010711
ENSG00000204852	Colorectal	TCTN1	ENST00000491068.5	12	110614027	110663431	Cells_EBV-transformed_lymphocytes	5.24523	6.48e-05	4.53e-06	0.027972	rs3184504	4.96e-16	0.0593796	TRUE		0.0010711
ENSG00000204852	Colorectal	TCTN1	ENST00000680571.1	12	110614027	110663431	Cells_EBV-transformed_lymphocytes	-5.24523	6.48e-05	4.53e-06	0.022977	rs3184504	4.96e-16	0.0593795	TRUE		0.0010711
ENSG00000122986	Colorectal	HVCN1	ENST00000439744.6	12	110627841	110704950	Colon_Transverse	5.07219	0.000115841	0	0.003996	rs3184504	4.96e-16	6.88e-26	FALSE		0.0351507
ENSG00000186298	Colorectal	PPP1CC	ENST00000340766.9	12	110719680	110742939	Stomach	-5.00154	0.000534535	3.41e-06	0.000999001	rs11065822	1.88e-07	2.31e-29	FALSE		0.157575
ENSG00000204842	Colorectal	ATXN2	ENST00000673436.1	12	111443485	111599676	Adipose_Visceral_Omentum	-5.24481	8.77e-05	3.6e-06	0.000999001	rs3184504	4.96e-16	0.0125727	TRUE		0.117151
ENSG00000204842	Colorectal	ATXN2	ENST00000643474.1	12	111443485	111599676	Whole_Blood	5.07448	0.000232453	4.27e-06	0.000999001	rs3184504	4.96e-16	0.00327309	FALSE		0.117151
ENSG00000204842	Colorectal	ATXN2	ENST00000672105.1	12	111443485	111599676	Adipose_Visceral_Omentum	5.24481	8.77e-05	3.6e-06	0.000999001	rs3184504	4.96e-16	0.0125727	TRUE		0.117151
ENSG00000204842	Colorectal	ATXN2	ENST00000647445.1	12	111443485	111599676	Colon_Transverse	-5.52313	3.53e-05	5.99e-07	0.003996	rs3184504	4.96e-16	0.00634742	FALSE		0.117151
ENSG00000204842	Colorectal	ATXN2	ENST00000608853.5	12	111443485	111599676	Adipose_Visceral_Omentum	5.24481	8.77e-05	3.6e-06	0.000999001	rs3184504	4.96e-16	0.0125727	TRUE		0.117151
ENSG00000204842	Colorectal	ATXN2	ENST00000673436.1	12	111443485	111599676	Colon_Transverse	-5.52313	3.53e-05	5.99e-07	0.003996	rs3184504	4.96e-16	0.00634742	FALSE		0.117151
ENSG00000204842	Colorectal	ATXN2	ENST00000468920.2	12	111443485	111599676	Adipose_Visceral_Omentum	-5.24481	8.77e-05	3.6e-06	0.000999001	rs3184504	4.96e-16	0.0125727	TRUE		0.117151
ENSG00000204842	Colorectal	ATXN2	ENST00000551551.1	12	111443485	111599676	Adipose_Visceral_Omentum	5.24481	8.77e-05	3.6e-06	0.000999001	rs3184504	4.96e-16	0.0125727	TRUE		0.117151
ENSG00000204842	Colorectal	ATXN2	ENST00000550889.5	12	111443485	111599676	Cells_EBV-transformed_lymphocytes	5.21931	5.15e-05	5.03e-06	0.045954	rs3184504	4.96e-16	0.0124481	FALSE		0.117151
ENSG00000204842	Colorectal	ATXN2	ENST00000647445.1	12	111443485	111599676	Adipose_Subcutaneous	-5.83787	1.1e-05	1.22e-07	0.000999001	rs3184504	4.96e-16	0.0258755	TRUE		0.117151
ENSG00000204842	Colorectal	ATXN2	ENST00000647305.1	12	111443485	111599676	Adipose_Subcutaneous	4.23132	1.1e-05	0.00034849	0.03996	rs4378452	6.94e-05	9.61e-26	FALSE		0.117151
ENSG00000204842	Colorectal	ATXN2	ENST00000551755.6	12	111443485	111599676	Adipose_Visceral_Omentum	5.24481	8.77e-05	3.6e-06	0.000999001	rs3184504	4.96e-16	0.0125727	TRUE		0.117151
ENSG00000204842	Colorectal	ATXN2	ENST00000672613.1	12	111443485	111599676	Colon_Transverse	-5.52313	3.53e-05	5.99e-07	0.000999001	rs3184504	4.96e-16	0.00634742	FALSE		0.117151
ENSG00000204842	Colorectal	ATXN2	ENST00000608853.5	12	111443485	111599676	Cells_Cultured_fibroblasts	4.79725	0.000855653	3.06e-05	0.002997	rs4646777	8.11e-07	0.00324811	FALSE		0.117151
ENSG00000204842	Colorectal	ATXN2	ENST00000475132.1	12	111443485	111599676	Cells_Cultured_fibroblasts	-4.79725	0.000855653	3.06e-05	0.003996	rs4646777	8.11e-07	0.00324811	FALSE		0.117151
ENSG00000204842	Colorectal	ATXN2	ENST00000671792.1	12	111443485	111599676	Adipose_Visceral_Omentum	-5.24481	8.77e-05	3.6e-06	0.000999001	rs3184504	4.96e-16	0.0125727	TRUE		0.117151
ENSG00000204842	Colorectal	ATXN2	ENST00000672335.1	12	111443485	111599676	Colon_Transverse	-5.33693	3.53e-05	1.32e-06	0.0499501	rs3184504	4.96e-16	8.34e-13	FALSE		0.117151
ENSG00000204842	Colorectal	ATXN2	ENST00000643474.1	12	111443485	111599676	Adipose_Subcutaneous	-5.83787	1.1e-05	1.22e-07	0.000999001	rs3184504	4.96e-16	0.0258755	TRUE		0.117151
ENSG00000204842	Colorectal	ATXN2	ENST00000392645.6	12	111443485	111599676	Adipose_Visceral_Omentum	5.24481	8.77e-05	3.6e-06	0.000999001	rs3184504	4.96e-16	0.0125727	TRUE		0.117151
ENSG00000204842	Colorectal	ATXN2	ENST00000616825.4	12	111443485	111599676	Adipose_Subcutaneous	5.78466	1.1e-05	1.53e-07	0.00999001	rs3184504	4.96e-16	7.68e-23	FALSE		0.117151
ENSG00000204842	Colorectal	ATXN2	ENST00000673436.1	12	111443485	111599676	Cells_EBV-transformed_lymphocytes	-5.21931	5.15e-05	5.03e-06	0.036963	rs3184504	4.96e-16	0.0124481	FALSE		0.117151
ENSG00000204842	Colorectal	ATXN2	ENST00000643474.1	12	111443485	111599676	Cells_EBV-transformed_lymphocytes	-5.21931	5.15e-05	5.03e-06	0.037962	rs3184504	4.96e-16	0.0124481	FALSE		0.117151
ENSG00000204842	Colorectal	ATXN2	ENST00000643474.1	12	111443485	111599676	Adipose_Visceral_Omentum	-5.24481	8.77e-05	3.6e-06	0.000999001	rs3184504	4.96e-16	0.0125727	TRUE		0.117151
ENSG00000204842	Colorectal	ATXN2	ENST00000647305.1	12	111443485	111599676	Cells_EBV-transformed_lymphocytes	5.21931	5.15e-05	5.03e-06	0.045954	rs3184504	4.96e-16	0.0124481	FALSE		0.117151
ENSG00000204842	Colorectal	ATXN2	ENST00000550844.2	12	111443485	111599676	Adipose_Visceral_Omentum	5.24481	8.77e-05	3.6e-06	0.000999001	rs3184504	4.96e-16	0.0125727	TRUE		0.117151
ENSG00000204842	Colorectal	ATXN2	ENST00000535949.5	12	111443485	111599676	Cells_EBV-transformed_lymphocytes	-5.21931	5.15e-05	5.03e-06	0.028971	rs3184504	4.96e-16	0.0124481	FALSE		0.117151
ENSG00000204842	Colorectal	ATXN2	ENST00000481331.1	12	111443485	111599676	Adipose_Visceral_Omentum	-5.24481	8.77e-05	3.6e-06	0.000999001	rs3184504	4.96e-16	0.0125727	TRUE		0.117151
ENSG00000204842	Colorectal	ATXN2	ENST00000389153.10	12	111443485	111599676	Cells_EBV-transformed_lymphocytes	-5.81104	5.15e-05	1.74e-07	0.011988	rs3184504	4.96e-16	7.98e-19	FALSE		0.117151
ENSG00000204842	Colorectal	ATXN2	ENST00000647305.1	12	111443485	111599676	Adipose_Visceral_Omentum	-5.24481	8.77e-05	3.6e-06	0.000999001	rs3184504	4.96e-16	0.0125727	TRUE		0.117151
ENSG00000204842	Colorectal	ATXN2	ENST00000542287.6	12	111443485	111599676	Adipose_Visceral_Omentum	-5.24481	8.77e-05	3.6e-06	0.000999001	rs3184504	4.96e-16	0.0125727	TRUE		0.117151
ENSG00000204842	Colorectal	ATXN2	ENST00000482777.5	12	111443485	111599676	Adipose_Subcutaneous	5.83787	1.1e-05	1.22e-07	0.000999001	rs3184504	4.96e-16	0.0258755	TRUE		0.117151
ENSG00000204842	Colorectal	ATXN2	ENST00000483311.6	12	111443485	111599676	Cells_EBV-transformed_lymphocytes	-5.21931	5.15e-05	5.03e-06	0.048951	rs3184504	4.96e-16	0.0124481	FALSE		0.117151
ENSG00000204842	Colorectal	ATXN2	ENST00000484991.1	12	111443485	111599676	Colon_Transverse	5.52313	3.53e-05	5.99e-07	0.000999001	rs3184504	4.96e-16	0.00634742	FALSE		0.117151
ENSG00000204842	Colorectal	ATXN2	ENST00000647445.1	12	111443485	111599676	Cells_EBV-transformed_lymphocytes	-5.21931	5.15e-05	5.03e-06	0.034965	rs3184504	4.96e-16	0.0124481	FALSE		0.117151
ENSG00000204842	Colorectal	ATXN2	ENST00000389154.7	12	111443485	111599676	Cells_EBV-transformed_lymphocytes	-5.21931	5.15e-05	5.03e-06	0.03996	rs3184504	4.96e-16	0.0124481	FALSE		0.117151
ENSG00000204842	Colorectal	ATXN2	ENST00000552323.1	12	111443485	111599676	Cells_Cultured_fibroblasts	4.79725	0.000855653	3.06e-05	0.001998	rs4646777	8.11e-07	0.00324811	FALSE		0.117151
ENSG00000204842	Colorectal	ATXN2	ENST00000550104.5	12	111443485	111599676	Whole_Blood	-5.07448	0.000232453	4.27e-06	0.000999001	rs3184504	4.96e-16	0.00327309	FALSE		0.117151
ENSG00000204842	Colorectal	ATXN2	ENST00000389153.10	12	111443485	111599676	Whole_Blood	-5.07448	0.000232453	4.27e-06	0.000999001	rs3184504	4.96e-16	0.00327309	FALSE		0.117151
ENSG00000204842	Colorectal	ATXN2	ENST00000647445.1	12	111443485	111599676	Cells_Cultured_fibroblasts	-4.79725	0.000855653	3.06e-05	0.003996	rs4646777	8.11e-07	0.00324811	FALSE		0.117151
ENSG00000204842	Colorectal	ATXN2	ENST00000673436.1	12	111443485	111599676	Whole_Blood	5.07448	0.000232453	4.27e-06	0.000999001	rs3184504	4.96e-16	0.00327309	FALSE		0.117151
ENSG00000204842	Colorectal	ATXN2	ENST00000551755.6	12	111443485	111599676	Cells_Cultured_fibroblasts	-4.79725	0.000855653	3.06e-05	0.002997	rs4646777	8.11e-07	0.00324811	FALSE		0.117151
ENSG00000204842	Colorectal	ATXN2	ENST00000645162.1	12	111443485	111599676	Whole_Blood	5.07448	0.000232453	4.27e-06	0.000999001	rs3184504	4.96e-16	0.00327309	FALSE		0.117151
ENSG00000204842	Colorectal	ATXN2	ENST00000492467.6	12	111443485	111599676	Cells_EBV-transformed_lymphocytes	5.21931	5.15e-05	5.03e-06	0.0499501	rs3184504	4.96e-16	0.0124481	FALSE		0.117151
ENSG00000204842	Colorectal	ATXN2	ENST00000468920.2	12	111443485	111599676	Cells_EBV-transformed_lymphocytes	-5.21931	5.15e-05	5.03e-06	0.034965	rs3184504	4.96e-16	0.0124481	FALSE		0.117151
ENSG00000204842	Colorectal	ATXN2	ENST00000673436.1	12	111443485	111599676	Adipose_Subcutaneous	5.68316	1.1e-05	2.64e-07	0.034965	rs3184504	4.96e-16	2.89e-18	FALSE		0.117151
ENSG00000204842	Colorectal	ATXN2	ENST00000550104.5	12	111443485	111599676	Cells_Cultured_fibroblasts	-4.79725	0.000855653	3.06e-05	0.001998	rs4646777	8.11e-07	0.00324811	FALSE		0.117151
ENSG00000111271	Colorectal	ACAD10	ENST00000504803.5	12	111686053	111757107	Adipose_Visceral_Omentum	-5.88056	7.84e-06	2.45e-08	0.000999001	rs3184504	4.96e-16	0.0117618	FALSE	0.043321	0.00041621
ENSG00000111271	Colorectal	ACAD10	ENST00000455480.6	12	111686053	111757107	Whole_Blood	-5.76683	1.32e-05	4.04e-08	0.000999001	rs3184504	4.96e-16	0.00652625	FALSE	0.043321	0.00041621
ENSG00000111271	Colorectal	ACAD10	ENST00000547491.1	12	111686053	111757107	Cells_Cultured_fibroblasts	5.32609	9.58e-05	6.02e-07	0.000999001	rs3184504	4.96e-16	0.00165466	FALSE	0.043321	0.00041621
ENSG00000111271	Colorectal	ACAD10	ENST00000549590.5	12	111686053	111757107	Colon_Sigmoid	-4.98076	0.00035285	6.33e-06	0.000999001	rs4646777	8.11e-07	0.00210568	FALSE	0.043321	0.00041621
ENSG00000111271	Colorectal	ACAD10	ENST00000455480.6	12	111686053	111757107	Stomach	5.73365	9.43e-06	1.08e-07	0.003996	rs3184504	4.96e-16	0.0125445	FALSE	0.043321	0.00041621
ENSG00000111271	Colorectal	ACAD10	ENST00000509936.5	12	111686053	111757107	Stomach	5.73365	9.43e-06	1.08e-07	0.000999001	rs3184504	4.96e-16	0.0125445	FALSE	0.043321	0.00041621
ENSG00000111271	Colorectal	ACAD10	ENST00000503490.5	12	111686053	111757107	Stomach	-5.37499	9.43e-06	6.13e-07	0.013986	rs3184504	4.96e-16	1.33e-24	FALSE	0.043321	0.00041621
ENSG00000111271	Colorectal	ACAD10	ENST00000413681.7	12	111686053	111757107	Whole_Blood	-5.76683	1.32e-05	4.04e-08	0.000999001	rs3184504	4.96e-16	0.00652625	FALSE	0.043321	0.00041621
ENSG00000111271	Colorectal	ACAD10	ENST00000508303.5	12	111686053	111757107	Stomach	5.73365	9.43e-06	1.08e-07	0.001998	rs3184504	4.96e-16	0.0125445	FALSE	0.043321	0.00041621
ENSG00000111271	Colorectal	ACAD10	ENST00000550198.5	12	111686053	111757107	Colon_Sigmoid	-4.98076	0.00035285	6.33e-06	0.001998	rs4646777	8.11e-07	0.00210568	FALSE	0.043321	0.00041621
ENSG00000111271	Colorectal	ACAD10	ENST00000413681.7	12	111686053	111757107	Stomach	-5.73365	9.43e-06	1.08e-07	0.000999001	rs3184504	4.96e-16	0.0125445	FALSE	0.043321	0.00041621
ENSG00000111271	Colorectal	ACAD10	ENST00000549590.5	12	111686053	111757107	Cells_Cultured_fibroblasts	-5.32609	9.58e-05	6.02e-07	0.000999001	rs3184504	4.96e-16	0.00165466	FALSE	0.043321	0.00041621
ENSG00000111271	Colorectal	ACAD10	ENST00000547491.1	12	111686053	111757107	Colon_Sigmoid	-4.98076	0.00035285	6.33e-06	0.000999001	rs4646777	8.11e-07	0.00210568	FALSE	0.043321	0.00041621
ENSG00000111271	Colorectal	ACAD10	ENST00000503490.5	12	111686053	111757107	Adipose_Visceral_Omentum	-5.88056	7.84e-06	2.45e-08	0.000999001	rs3184504	4.96e-16	0.0117618	FALSE	0.043321	0.00041621
ENSG00000111275	Colorectal	ALDH2	ENST00000416293.7	12	111766887	111817532	Adipose_Visceral_Omentum	-4.6036	0.00091052	8.3e-06	0.00899101	rs632650	0.000108404	2.78e-07	FALSE		0.00203915
ENSG00000111275	Colorectal	ALDH2	ENST00000549106.1	12	111766887	111817532	Adipose_Subcutaneous	-5.58652	8.98e-06	4.63e-08	0.00899101	rs3184504	4.96e-16	2.4e-17	FALSE		0.00203915
ENSG00000111275	Colorectal	ALDH2	ENST00000549106.1	12	111766887	111817532	Adipose_Visceral_Omentum	-4.66001	0.00091052	6.32e-06	0.00499501	rs632650	0.000108404	2.78e-07	FALSE		0.00203915
ENSG00000111275	Colorectal	ALDH2	ENST00000548536.1	12	111766887	111817532	Colon_Sigmoid	-4.10627	0.00391922	4.02e-05	0.001998	rs11065898	2.46e-05	0.000932355	FALSE		0.00203915
ENSG00000111275	Colorectal	ALDH2	ENST00000416293.7	12	111766887	111817532	Adipose_Subcutaneous	-5.69922	8.98e-06	2.41e-08	0.000999001	rs3184504	4.96e-16	6.24e-09	FALSE		0.00203915
ENSG00000111275	Colorectal	ALDH2	ENST00000549106.1	12	111766887	111817532	Colon_Sigmoid	-4.10627	0.00391922	4.02e-05	0.00599401	rs11065898	2.46e-05	0.000932355	FALSE		0.00203915
ENSG00000111275	Colorectal	ALDH2	ENST00000416293.7	12	111766887	111817532	Spleen	-4.92797	0.000521834	1.66e-06	0.000999001	rs3184504	4.96e-16	5.22e-08	FALSE		0.00203915
ENSG00000111300	Colorectal	NAA25	ENST00000551858.1	12	112026689	112108796	Spleen	5.00683	0.000521834	1.66e-06	0.00899101	rs3184504	4.96e-16	3.86e-29	FALSE		0.294917
ENSG00000111300	Colorectal	NAA25	ENST00000261745.9	12	112026689	112108796	Adipose_Subcutaneous	7.07307	9.34e-09	4.55e-12	0.000999001	rs11065987	1.73e-12	0.999999	TRUE		0.294917
ENSG00000111300	Colorectal	NAA25	ENST00000551858.1	12	112026689	112108796	Stomach	5.28641	4.66e-05	2.49e-07	0.000999001	rs3184504	4.96e-16	1.05e-25	FALSE		0.294917
ENSG00000111300	Colorectal	NAA25	ENST00000549711.5	12	112026689	112108796	Stomach	5.28641	4.66e-05	2.49e-07	0.000999001	rs3184504	4.96e-16	1.05e-25	FALSE		0.294917
ENSG00000089009	Colorectal	RPL6	ENST00000551041.6	12	112405189	112418838	Adipose_Visceral_Omentum	4.96251	0.000345745	4.87e-06	0.000999001	rs3184504	4.96e-16	4.86e-40	FALSE	0.99999	0.273283
ENSG00000089009	Colorectal	RPL6	ENST00000551291.6	12	112405189	112418838	Adipose_Visceral_Omentum	-5.04507	0.000345745	3.17e-06	0.014985	rs3184504	4.96e-16	6.98e-23	FALSE	0.99999	0.273283
ENSG00000089009	Colorectal	RPL6	ENST00000550566.6	12	112405189	112418838	Adipose_Visceral_Omentum	-4.96251	0.000345745	4.87e-06	0.000999001	rs3184504	4.96e-16	4.86e-40	FALSE	0.99999	0.273283
ENSG00000179295	Colorectal	PTPN11	ENST00000635625.1	12	112418351	112509918	Colon_Transverse	4.77704	0.000533868	1.78e-06	0.040959	rs3184504	4.96e-16	2.19e-37	FALSE		0.234381
ENSG00000179295	Colorectal	PTPN11	ENST00000531326.1	12	112418351	112509918	Cells_EBV-transformed_lymphocytes	-5.95608	3.31e-11	5.17e-09	0.001998	rs3184504	4.96e-16	1.54e-39	FALSE		0.234381
ENSG00000089169	Colorectal	RPH3A	ENST00000389385.9	12	112570380	112898881	Colon_Sigmoid	-4.01453	0.00988794	5.96e-05	0.045954	rs11065987	1.73e-12	2.09e-50	FALSE		0.0552387
ENSG00000123066	Colorectal	MED13L	ENST00000549755.1	12	115957905	116277693	Adipose_Visceral_Omentum	5.52188	0.000119093	3.35e-07	0.000999001	rs7315438	1.86e-12	0.999647	TRUE		0.646648
ENSG00000123066	Colorectal	MED13L	ENST00000649146.1	12	115957905	116277693	Adipose_Visceral_Omentum	4.80134	0.000119093	1.58e-05	0.002997	rs7315438	1.86e-12	0.995482	TRUE		0.646648
ENSG00000123066	Colorectal	MED13L	ENST00000648825.1	12	115957905	116277693	Whole_Blood	-5.09103	0.000546131	2.14e-06	0.002997	rs7315438	1.86e-12	0.18613	FALSE		0.646648
ENSG00000123066	Colorectal	MED13L	ENST00000649146.1	12	115957905	116277693	Cells_EBV-transformed_lymphocytes	-4.71989	0.00437095	4.01e-05	0.00699301	rs7315438	1.86e-12	0.811401	TRUE		0.646648
ENSG00000123066	Colorectal	MED13L	ENST00000648737.1	12	115957905	116277693	Whole_Blood	3.95026	0.000546131	0.00046839	0.00799201	rs7315438	1.86e-12	2.5e-06	FALSE		0.646648
ENSG00000184047	Colorectal	DIABLO	ENST00000489781.3	12	122207668	122226062	Adipose_Visceral_Omentum	4.58387	0.00459231	3.65e-05	0.000999001	rs2695478	0.000143648	0.0845998	TRUE		0.00177584
ENSG00000033030	Colorectal	ZCCHC8	ENST00000633063.3	12	122471600	122500932	Cells_Cultured_fibroblasts	4.43712	0.00446335	3.65e-05	0.001998	rs2695478	0.000143648	0.0646846	TRUE	0.40158	0.20945
ENSG00000051825	Colorectal	MPHOSPH9	ENST00000541603.6	12	123152320	123244014	Cells_EBV-transformed_lymphocytes	3.90872	0.0293011	0.00120624	0.003996	rs2695478	0.000143648	0.000211748	FALSE		0.0191524
ENSG00000051825	Colorectal	MPHOSPH9	ENST00000544217.1	12	123152320	123244014	Adipose_Visceral_Omentum	-3.85296	0.0344614	0.000816905	0.00999001	rs2695478	0.000143648	0.000162654	FALSE		0.0191524
ENSG00000183955	Colorectal	KMT5A	ENST00000461103.5	12	123384132	123409353	Adipose_Visceral_Omentum	3.90216	0.0284356	0.000667376	0.02997	rs1969354	0.000887126	0.000344561	FALSE		0.167195
ENSG00000086598	Colorectal	TMED2	ENST00000543425.1	12	123584533	123598582	Cells_Cultured_fibroblasts	3.44752	0.0461443	0.000565765	0.016983	rs2695478	0.000143648	0.000187054	FALSE	0.98995	0.15
ENSG00000122033	Colorectal	MTIF3	ENST00000464753.1	13	27435643	27450591	Whole_Blood	3.73504	0.0386595	0.000563056	0.000999001	rs9652090	0.000323762	0.0033352	TRUE	0.00090761	0.00157088
ENSG00000122025	Colorectal	FLT3	ENST00000241453.12	13	28003274	28100592	Cells_EBV-transformed_lymphocytes	3.42183	0.0479757	0.000622002	0.001998	rs9652090	0.000323762	0.000178913	FALSE		0.0229028
ENSG00000179630	Colorectal	LACC1	ENST00000425906.1	13	43879284	43893932	Adipose_Visceral_Omentum	-3.50745	0.0249902	0.00045242	0.000999001	rs9594831	0.0149007	1	TRUE	0.0043159	0.00736884
ENSG00000179630	Colorectal	LACC1	ENST00000441843.5	13	43879284	43893932	Adipose_Visceral_Omentum	3.47328	0.0249902	0.000514142	0.000999001	rs9594831	0.0149007	1	TRUE	0.0043159	0.00736884
ENSG00000136141	Colorectal	LRCH1	ENST00000389797.8	13	46553168	46753040	Adipose_Subcutaneous	-4.74265	0.00100463	4.22e-06	0.00799201	rs7333406	3.69e-06	1	TRUE	0.99978	0.109647
ENSG00000136143	Colorectal	SUCLA2	ENST00000634878.2	13	47745736	48037968	Spleen	-4.47072	0.00794907	9.35e-05	0.000999001	rs764393	2e-05	1	TRUE		0.0224323
ENSG00000139679	Colorectal	LPAR6	ENST00000482024.1	13	48389567	48444704	Cells_Cultured_fibroblasts	-4.37821	0.00148591	0	0.002997	rs764393	2e-05	1	TRUE	3.4548e-05	0.00232741
ENSG00000136122	Colorectal	BORA	ENST00000390667.11	13	72727749	72756198	Adipose_Visceral_Omentum	-4.96683	0.000195112	0	0.001998	rs17179744	3.51e-08	0.999437	TRUE		0.0165662
ENSG00000083520	Colorectal	DIS3	ENST00000490646.1	13	72752169	72782096	Colon_Transverse	-4.68248	0.00108694	5.67e-06	0.000999001	rs17179744	3.51e-08	0.988568	TRUE		0.00196021
ENSG00000083520	Colorectal	DIS3	ENST00000545453.5	13	72752169	72782096	Spleen	-4.0151	0.0119492	0.000118844	0.013986	rs17179744	3.51e-08	0.0057452	FALSE		0.00196021
ENSG00000102554	Colorectal	KLF5	ENST00000464404.2	13	73054976	73077541	Colon_Transverse	-5.55461	2.22e-05	2.78e-08	0.000999001	rs17179744	3.51e-08	1	TRUE	0.99962	0.156355
ENSG00000125245	Colorectal	GPR18	ENST00000340807.3	13	99254732	99261744	Colon_Transverse	-4.26022	0.00432105	2.04e-05	0.000999001	rs7325697	4.49e-05	1	TRUE	4.8834e-07	0.00410082
ENSG00000134864	Colorectal	GGACT	ENST00000471912.1	13	100530164	100589528	Cells_EBV-transformed_lymphocytes	3.89817	0.0180031	0.000193843	0.001998	rs869323	0.000135351	1	TRUE	0.65041	0.00210141
ENSG00000102524	Colorectal	TNFSF13B	ENST00000493765.1	13	108251240	108308484	Spleen	-3.48478	0.0473209	0.000985083	0.000999001	rs9284240	0.00722537	1	TRUE	0.9934	0.202816
ENSG00000134871	Colorectal	COL4A2	ENST00000648222.1	13	110305812	110513209	Stomach	-4.39165	0.00581873	0.000146245	0.025974	rs9521765	6.63e-05	1	TRUE	0.62083	0.023416
ENSG00000134871	Colorectal	COL4A2	ENST00000480609.1	13	110305812	110513209	Stomach	-4.31437	0.00581873	0.000208079	0.000999001	rs9521765	6.63e-05	1	TRUE	0.62083	0.023416
ENSG00000134871	Colorectal	COL4A2	ENST00000480771.5	13	110305812	110513209	Stomach	-4.23522	0.00581873	0.000273995	0.000999001	rs9521765	6.63e-05	0.999767	TRUE	0.62083	0.023416
ENSG00000153487	Colorectal	ING1	ENST00000375774.3	13	110712736	110723339	Spleen	3.79311	0.0212322	0.000297542	0.012987	rs6492269	2.18e-07	1	TRUE	0.99083	0.0728142
ENSG00000179636	Colorectal	TPPP2	ENST00000530140.6	14	21024109	21036276	Adipose_Visceral_Omentum	3.79886	0.0180028	0.000145366	0.000999001	rs10146419	0.000221878	1	TRUE		0.0025483
ENSG00000100908	Colorectal	EMC9	ENST00000216799.9	14	24138959	24141591	Whole_Blood	3.61445	0.0355456	0.000300984	0.002997	rs2268873	0.00121124	1	TRUE		0.00336741
ENSG00000180998	Colorectal	GPR137C	ENST00000542169.6	14	52552836	52637713	Stomach	-4.01852	0.00853364	5.86e-05	0.000999001	rs1497077	5.86e-05	0.992396	TRUE	0.067366	0.022002
ENSG00000073712	Colorectal	FERMT2	ENST00000553768.1	14	52857268	52952435	Colon_Sigmoid	6.4537	1.95e-07	3.27e-10	0.001998	rs4444235	3.63e-12	0.00456102	FALSE		0.224369
ENSG00000073712	Colorectal	FERMT2	ENST00000553768.1	14	52857268	52952435	Colon_Sigmoid	6.4537	1.95e-07	3.27e-10	0.001998	rs4444235	3.63e-12	1	TRUE		0.224369
ENSG00000073712	Colorectal	FERMT2	ENST00000554152.5	14	52857268	52952435	Spleen	4.65895	0.00258746	1.91e-05	0.044955	rs4444235	3.63e-12	5.23e-05	FALSE		0.224369
ENSG00000125378	Colorectal	BMP4	ENST00000559501.1	14	53949736	53958761	Cells_Cultured_fibroblasts	4.01942	0.0081103	0.000233369	0.000999001	rs2761887	5.83e-05	1	TRUE	0.99998	0.0991188
ENSG00000125378	Colorectal	BMP4	ENST00000245451.9	14	53949736	53958761	Cells_Cultured_fibroblasts	-3.43466	0.0081103	0.00118659	0.000999001	rs2761887	5.83e-05	4.61e-28	FALSE	0.99998	0.0991188
ENSG00000125378	Colorectal	BMP4	ENST00000559087.5	14	53949736	53958761	Cells_Cultured_fibroblasts	-4.01942	0.0081103	0.000233369	0.000999001	rs2761887	5.83e-05	1	TRUE	0.99998	0.0991188
ENSG00000125378	Colorectal	BMP4	ENST00000417573.5	14	53949736	53958761	Cells_Cultured_fibroblasts	-4.01942	0.0081103	0.000233369	0.000999001	rs2761887	5.83e-05	1	TRUE	0.99998	0.0991188
ENSG00000197045	Colorectal	GMFB	ENST00000358056.8	14	54474484	54489025	Colon_Sigmoid	4.00518	0.0116531	0.000247882	0.026973	rs7160450	1.82e-08	1	TRUE		0.0339394
ENSG00000197045	Colorectal	GMFB	ENST00000554163.5	14	54474484	54489025	Colon_Sigmoid	4.00518	0.0116531	0.000247882	0.023976	rs7160450	1.82e-08	1.3e-25	FALSE		0.0339394
ENSG00000197045	Colorectal	GMFB	ENST00000358056.8	14	54474484	54489025	Colon_Sigmoid	4.00518	0.0116531	0.000247882	0.026973	rs7160450	1.82e-08	1.3e-25	FALSE		0.0339394
ENSG00000100532	Colorectal	CGRRF1	ENST00000556172.1	14	54509812	54539292	Stomach	3.93104	0.0240158	0.000676635	0.028971	rs4444235	3.63e-12	1.8e-48	FALSE		0.0016515
ENSG00000100532	Colorectal	CGRRF1	ENST00000557429.1	14	54509812	54539292	Adipose_Visceral_Omentum	-4.99562	0.000748106	3.52e-06	0.021978	rs11623717	5.65e-09	1	TRUE		0.0016515
ENSG00000100532	Colorectal	CGRRF1	ENST00000557429.1	14	54509812	54539292	Adipose_Visceral_Omentum	-4.99562	0.000748106	3.52e-06	0.021978	rs11623717	5.65e-09	1.04e-21	FALSE		0.0016515
ENSG00000100532	Colorectal	CGRRF1	ENST00000679442.1	14	54509812	54539292	Stomach	3.75092	0.0240158	0.00140949	0.044955	rs4444235	3.63e-12	3.72e-60	FALSE		0.0016515
ENSG00000020577	Colorectal	SAMD4A	ENST00000557013.1	14	54566117	54793315	Spleen	3.65256	0.0440935	0.00155783	0.003996	rs4444235	3.63e-12	1.02e-76	FALSE	0.45349	0.135984
ENSG00000020577	Colorectal	SAMD4A	ENST00000673751.1	14	54566117	54793315	Colon_Transverse	-4.72	0.00216626	1.65e-05	0.00799201	rs4444235	3.63e-12	3.61e-51	FALSE	0.45349	0.135984
ENSG00000198554	Colorectal	WDHD1	ENST00000360586.8	14	54938949	55027105	Colon_Sigmoid	5.22051	7.18e-05	1.78e-07	0.000999001	rs4444235	3.63e-12	1.05e-36	FALSE		0.00395626
ENSG00000176438	Colorectal	SYNE3	ENST00000682763.1	14	95407266	95516650	Colon_Sigmoid	3.61084	0.0491747	0.000915606	0.000999001	rs10782485	0.00358409	1	TRUE	7.9794e-22	0.00061428
ENSG00000169918	Colorectal	OTUD7A	ENST00000560536.5	15	31475398	31870789	Stomach	-5.40217	1.91e-05	0	0.000999001	rs2697936	6.58e-08	0.999515	TRUE		0.105553
ENSG00000169918	Colorectal	OTUD7A	ENST00000307050.6	15	31475398	31870789	Colon_Sigmoid	5.27528	7.75e-05	2.65e-07	0.018981	rs2293581	1.97e-40	0.976549	TRUE		0.105553
ENSG00000249931	Colorectal	GOLGA8K	ENST00000512626.2	15	32389599	32403292	Cells_Cultured_fibroblasts	4.65984	0.000562924	0	0.037962	rs2293581	1.97e-40	0.990401	TRUE	0.0077422	0.0120056
ENSG00000198826	Colorectal	ARHGAP11A	ENST00000562481.1	15	32615144	32639941	Adipose_Visceral_Omentum	4.61486	0.00225448	1.18e-05	0.038961	rs2293581	1.97e-40	0.00363843	FALSE	4.9733e-05	0.00426271
ENSG00000104081	Colorectal	BMF	ENST00000397573.5	15	40087890	40108892	Adipose_Visceral_Omentum	3.5783	0.0495023	0.00103752	0.00499501	rs603104	0.000966848	0.000349625	TRUE	0.41208	0.0235513
ENSG00000137824	Colorectal	RMDN3	ENST00000558232.5	15	40735884	40755851	Colon_Transverse	3.6238	0.0488419	0.00116123	0.031968	rs603104	0.000966848	0.000281759	FALSE		0.01472
ENSG00000137880	Colorectal	GCHFR	ENST00000559445.1	15	40764068	40767708	Adipose_Subcutaneous	3.90043	0.0138845	9.6e-05	0.000999001	rs603104	0.000966848	0.00144817	TRUE	0.041338	0.0080085
ENSG00000104129	Colorectal	DNAJC17	ENST00000220496.9	15	40765161	40807478	Adipose_Subcutaneous	3.55343	0.0343744	0.000380242	0.003996	rs603104	0.000966848	0.000395387	TRUE		0.00796737
ENSG00000128917	Colorectal	DLL4	ENST00000557876.1	15	40929340	40939073	Cells_EBV-transformed_lymphocytes	3.68814	0.0245823	0.000225896	0.00499501	rs603104	0.000966848	0.000956615	TRUE	1	0.263227
ENSG00000092445	Colorectal	TYRO3	ENST00000559851.1	15	41557675	41583589	Adipose_Visceral_Omentum	3.67135	0.0394804	0.000723821	0.002997	rs11070352	0.00251898	0.00146163	TRUE		0.0108174
ENSG00000255302	Colorectal	EID1	ENST00000530028.3	15	48878134	48880173	Whole_Blood	4.12926	0.00435287	0	0.002997	rs17396612	7.74e-05	5.44e-37	FALSE	0.93908	0.0326714
ENSG00000138593	Colorectal	SECISBP2L	ENST00000559198.1	15	48988476	49046447	Spleen	3.66016	0.0388589	0.000756186	0.002997	rs17396612	7.74e-05	1.58e-38	FALSE	0.99999	0.0465254
ENSG00000156958	Colorectal	GALK2	ENST00000559454.5	15	49155656	49367869	Spleen	-3.95238	0.0106981	0.00108328	0.000999001	rs17396612	7.74e-05	1	TRUE		0.00091366
ENSG00000156958	Colorectal	GALK2	ENST00000559580.5	15	49155656	49367869	Cells_Cultured_fibroblasts	3.9125	0.0226509	0.000822113	0.035964	rs2078024	8.36e-05	5.91e-19	FALSE		0.00091366
ENSG00000156958	Colorectal	GALK2	ENST00000559040.1	15	49155656	49367869	Spleen	3.95238	0.0106981	0.00108328	0.000999001	rs17396612	7.74e-05	1	TRUE		0.00091366
ENSG00000156958	Colorectal	GALK2	ENST00000559963.5	15	49155656	49367869	Spleen	-3.95238	0.0106981	0.00108328	0.000999001	rs17396612	7.74e-05	1	TRUE		0.00091366
ENSG00000156958	Colorectal	GALK2	ENST00000558399.5	15	49155656	49367869	Colon_Sigmoid	3.99047	0.0300722	0.000527541	0.00599401	rs17396612	7.74e-05	1.06e-16	FALSE		0.00091366
ENSG00000156958	Colorectal	GALK2	ENST00000558399.5	15	49155656	49367869	Cells_Cultured_fibroblasts	3.94642	0.0226509	0.000713969	0.001998	rs17396612	7.74e-05	7.49e-15	FALSE		0.00091366
ENSG00000181827	Colorectal	RFX7	ENST00000559447.8	15	56087280	56245082	Colon_Sigmoid	3.77451	0.0204367	0.000160321	0.00499501	rs1642932	0.000103648	0.000636935	TRUE		0.227945
ENSG00000140262	Colorectal	TCF12	ENST00000267811.9	15	56918623	57299281	Whole_Blood	-4.17437	0.0149109	0.000149404	0.000999001	rs1642932	0.000103648	0.000168773	TRUE		0.0704658
ENSG00000157890	Colorectal	MEGF11	ENST00000409699.6	15	65895079	66253756	Stomach	5.4902	4.17e-05	1.2e-07	0.000999001	rs7163381	4.01e-08	1	TRUE		0.00076245
ENSG00000103591	Colorectal	AAGAB	ENST00000561452.5	15	67200667	67255195	Cells_Cultured_fibroblasts	-3.83654	0.0166593	0.000124781	0.000999001	rs8042507	0.000124781	0.0536008	FALSE	0.00096981	0.00226631
ENSG00000103599	Colorectal	IQCH	ENST00000629425.2	15	67254786	67502260	Colon_Transverse	3.77878	0.0335242	0.00063039	0.030969	rs1438386	2.73e-09	0.942681	TRUE		0.00092652
ENSG00000103599	Colorectal	IQCH	ENST00000559568.5	15	67254786	67502260	Cells_EBV-transformed_lymphocytes	3.91951	0.0271943	0.000443647	0.012987	rs1438386	2.73e-09	0.949719	TRUE		0.00092652
ENSG00000189227	Colorectal	C15orf61	ENST00000342683.6	15	67521131	67530146	Adipose_Visceral_Omentum	3.58711	0.0198632	0	0.02997	rs1438386	2.73e-09	0.0564292	FALSE	0.30693	0.00312231
ENSG00000137764	Colorectal	MAP2K5	ENST00000340972.8	15	67542703	67807117	Cells_Cultured_fibroblasts	3.53367	0.00162188	0.00122951	0.031968	rs1438386	2.73e-09	3.24e-05	FALSE	0.0076722	0.031791
ENSG00000137764	Colorectal	MAP2K5	ENST00000395476.6	15	67542703	67807117	Cells_Cultured_fibroblasts	4.64269	0.00162188	1.03e-05	0.003996	rs1438386	2.73e-09	0.996219	TRUE	0.0076722	0.031791
ENSG00000033800	Colorectal	PIAS1	ENST00000563996.1	15	68054309	68198603	Cells_EBV-transformed_lymphocytes	-4.06485	0.0180031	0.000240317	0.00799201	rs1438386	2.73e-09	0.00112608	FALSE		0.386126
ENSG00000175318	Colorectal	GRAMD2A	ENST00000567637.5	15	72159806	72197787	Colon_Transverse	-4.108	0.0153327	0.000199553	0.001998	rs8182011	2.88e-05	0.999999	TRUE		0.00457449
ENSG00000137817	Colorectal	PARP6	ENST00000569795.6	15	72241181	72272999	Cells_Cultured_fibroblasts	-4.15126	0.0104714	0.000297587	0.00899101	rs8182011	2.88e-05	0.00103888	FALSE		0.124376
ENSG00000137817	Colorectal	PARP6	ENST00000566991.5	15	72241181	72272999	Cells_Cultured_fibroblasts	-4.23398	0.0104714	0.000206635	0.002997	rs8182011	2.88e-05	5.4e-07	FALSE		0.124376
ENSG00000137817	Colorectal	PARP6	ENST00000569173.5	15	72241181	72272999	Adipose_Subcutaneous	-5.27043	0.000300237	1.36e-06	0.000999001	rs8182011	2.88e-05	1	TRUE		0.124376
ENSG00000213614	Colorectal	HEXA	ENST00000567213.2	15	72340924	72376420	Cells_EBV-transformed_lymphocytes	-4.90402	0.00388424	3.76e-05	0.001998	rs8182011	2.88e-05	0.996501	TRUE		0.00299511
ENSG00000166233	Colorectal	ARIH1	ENST00000564062.1	15	72474330	72602987	Whole_Blood	-3.55934	0.026915	0	0.002997	rs8182011	2.88e-05	9.37e-11	FALSE		0.287047
ENSG00000140463	Colorectal	BBS4	ENST00000569151.1	15	72686179	72738475	Colon_Transverse	4.51476	0.00648721	6.97e-05	0.00799201	rs8182011	2.88e-05	0.000174348	FALSE		0.00110157
ENSG00000140463	Colorectal	BBS4	ENST00000268057.9	15	72686179	72738475	Spleen	3.9942	0.0230231	0.000454385	0.003996	rs8182011	2.88e-05	1.35e-06	FALSE		0.00110157
ENSG00000159322	Colorectal	ADPGK	ENST00000569058.1	15	72751294	72785846	Whole_Blood	-4.1578	0.010157	0.000128528	0.012987	rs8182011	2.88e-05	0.0019198	FALSE		0.0148426
ENSG00000067141	Colorectal	NEO1	ENST00000339362.9	15	73051710	73305205	Colon_Transverse	-3.95272	0.0246423	0.000463602	0.00499501	rs8182011	2.88e-05	5.97e-07	FALSE	0.99947	0.0979641
ENSG00000103653	Colorectal	CSK	ENST00000220003.14	15	74782080	74803197	Stomach	3.76317	0.0320521	0.000671092	0.017982	rs17338413	1.49e-06	1.09e-13	FALSE	1	0.267573
ENSG00000103653	Colorectal	CSK	ENST00000567135.5	15	74782080	74803197	Adipose_Subcutaneous	-4.71567	0.0016206	9.64e-06	0.021978	rs9673084	5.16e-05	2.39e-11	FALSE	1	0.267573
ENSG00000178741	Colorectal	COX5A	ENST00000567270.5	15	74919791	74938083	Adipose_Visceral_Omentum	-3.79121	0.0281588	0.000449753	0.011988	rs17338413	1.49e-06	1.4e-11	FALSE	0.653	0.0215082
ENSG00000140365	Colorectal	COMMD4	ENST00000565834.1	15	75336020	75343224	Colon_Sigmoid	3.91219	0.0122738	0.00118902	0.036963	rs9673084	5.16e-05	0.999904	TRUE		0.00460615
ENSG00000140365	Colorectal	COMMD4	ENST00000564587.5	15	75336020	75343224	Colon_Sigmoid	-4.12032	0.0122738	0.000605342	0.018981	rs9673084	5.16e-05	1	TRUE		0.00460615
ENSG00000140398	Colorectal	NEIL1	ENST00000567657.5	15	75346955	75357115	Adipose_Visceral_Omentum	-4.08211	0.025868	0.000847958	0.010989	rs17338413	1.49e-06	1.89e-05	FALSE		0.00058617
ENSG00000140398	Colorectal	NEIL1	ENST00000568881.1	15	75346955	75357115	Adipose_Visceral_Omentum	3.98632	0.025868	0.00127504	0.010989	rs17338413	1.49e-06	1.44e-12	FALSE		0.00058617
ENSG00000169375	Colorectal	SIN3A	ENST00000570021.1	15	75369379	75455842	Colon_Sigmoid	4.17159	0.0146387	0.000181485	0.00699301	rs17338413	1.49e-06	9.17e-11	FALSE	1	0.419703
ENSG00000169371	Colorectal	SNUPN	ENST00000308588.10	15	75598083	75626469	Stomach	3.94103	0.0287456	0.000730188	0.010989	rs8031650	0.000142423	0.999981	TRUE	0.30218	0.00208834
ENSG00000140367	Colorectal	UBE2Q2	ENST00000562635.1	15	75843307	75901078	Adipose_Visceral_Omentum	3.90104	0.0249902	0.000383128	0.012987	rs17338413	1.49e-06	1.11e-06	FALSE		0.010098
ENSG00000167196	Colorectal	FBXO22	ENST00000561885.1	15	75903876	75942511	Whole_Blood	-3.45925	0.0331146	0	0.032967	rs17338413	1.49e-06	3.05e-20	FALSE		0.0316946
ENSG00000117899	Colorectal	MESD	ENST00000619987.4	15	80946289	80989828	Spleen	6.00939	3.54e-06	5.59e-09	0.000999001	rs12916179	0.000111151	1	TRUE		0.00344923
ENSG00000182774	Colorectal	RPS17	ENST00000559273.1	15	82536750	82540459	Spleen	5.98835	7.23e-06	1.48e-08	0.000999001	rs12916179	0.000111151	0.00892016	TRUE
ENSG00000182774	Colorectal	RPS17	ENST00000560639.1	15	82536750	82540459	Spleen	5.34517	7.23e-06	6.32e-07	0.000999001	rs12916179	0.000111151	0.000208367	FALSE
ENSG00000140548	Colorectal	ZNF710	ENST00000268154.9	15	90001324	90082206	Cells_EBV-transformed_lymphocytes	-3.66567	0.0326388	0.000493393	0.016983	rs10852136	2.88e-05	0.665504	TRUE	0.99993	0.184066
ENSG00000185033	Colorectal	SEMA4B	ENST00000561321.1	15	90160604	90229679	Colon_Transverse	4.5266	0.00703802	7.79e-05	0.001998	rs10852136	2.88e-05	0.122726	FALSE		0.0257728
ENSG00000140575	Colorectal	IQGAP1	ENST00000559031.1	15	90388242	90502239	Cells_Cultured_fibroblasts	-3.80825	0.0424834	0.000839726	0.00499501	rs10852136	2.88e-05	0.216698	TRUE		0.0642238
ENSG00000140577	Colorectal	CRTC3	ENST00000420329.6	15	90529923	90645345	Whole_Blood	-3.77703	0.0318959	0.000317417	0.00999001	rs10852136	2.88e-05	0.658318	TRUE		0.0731534
ENSG00000140553	Colorectal	UNC45A	ENST00000495068.5	15	90930180	90954093	Colon_Transverse	-4.16559	0.0167483	0.000248434	0.002997	rs10852136	2.88e-05	0.999947	TRUE	4.2931e-19	0.00490725
ENSG00000140553	Colorectal	UNC45A	ENST00000486253.1	15	90930180	90954093	Cells_Cultured_fibroblasts	3.86464	0.0232095	0.00044501	0.00699301	rs10852136	2.88e-05	0.570894	TRUE	4.2931e-19	0.00490725
ENSG00000140553	Colorectal	UNC45A	ENST00000556704.1	15	90930180	90954093	Colon_Sigmoid	3.69963	0.0491747	0.00107958	0.00599401	rs10852136	2.88e-05	0.253362	FALSE	4.2931e-19	0.00490725
ENSG00000140553	Colorectal	UNC45A	ENST00000672480.1	15	90930180	90954093	Cells_EBV-transformed_lymphocytes	4.68919	0.00367544	2.74e-05	0.000999001	rs10852136	2.88e-05	0.00377162	FALSE	4.2931e-19	0.00490725
ENSG00000184056	Colorectal	VPS33B	ENST00000535906.1	15	90998673	91022603	Cells_EBV-transformed_lymphocytes	4.18319	0.0124304	0.000143724	0.012987	rs10048009	0.000134832	1	TRUE		0.0112256
ENSG00000007384	Colorectal	RHBDF1	ENST00000450643.5	16	58059	76355	Adipose_Visceral_Omentum	3.64567	0.0260133	0.000266693	0.00699301	rs7195617	1.11e-06	0.000415958	FALSE		0.0150231
ENSG00000090565	Colorectal	RAB11FIP3	ENST00000434585.5	16	425649	523011	Spleen	3.97663	0.0158415	0.000209692	0.002997	rs7195617	1.11e-06	0.823569	TRUE	1	0.124301
ENSG00000179583	Colorectal	CIITA	ENST00000636238.1	16	10866222	10943021	Stomach	4.16692	0.0163023	0.000277873	0.000999001	rs9923856	1.92e-05	1	TRUE		0.0172611
ENSG00000153066	Colorectal	TXNDC11	ENST00000575349.1	16	11679083	11742857	Cells_EBV-transformed_lymphocytes	4.14428	0.0175824	0.000238618	0.001998	rs9923856	1.92e-05	1	TRUE		0.00654538
ENSG00000205456	Colorectal	TP53TG3D	ENST00000569631.1	16	32253286	32255928	Adipose_Subcutaneous	3.56276	0.0210565	0	0.000999001	rs4889645	0.0010069	1	TRUE		0.0078526
ENSG00000159753	Colorectal	CARMIL2	ENST00000602705.1	16	67644988	67657569	Cells_EBV-transformed_lymphocytes	4.00952	0.0124304	0.000608413	0.000999001	rs698728	6.08e-05	0.501349	TRUE		0.027713
ENSG00000159753	Colorectal	CARMIL2	ENST00000602562.1	16	67644988	67657569	Cells_EBV-transformed_lymphocytes	4.00952	0.0124304	0.000608413	0.000999001	rs698728	6.08e-05	0.501349	TRUE		0.027713
ENSG00000159753	Colorectal	CARMIL2	ENST00000602742.1	16	67644988	67657569	Cells_EBV-transformed_lymphocytes	4.00952	0.0124304	0.000608413	0.000999001	rs698728	6.08e-05	0.501349	TRUE		0.027713
ENSG00000159753	Colorectal	CARMIL2	ENST00000602368.1	16	67644988	67657569	Cells_EBV-transformed_lymphocytes	4.00952	0.0124304	0.000608413	0.000999001	rs698728	6.08e-05	0.501349	TRUE		0.027713
ENSG00000141098	Colorectal	GFOD2	ENST00000602279.2	16	67674531	67719339	Stomach	-3.73114	0.0240158	0.00076246	0.030969	rs2902323	2.22e-07	2.26e-36	FALSE		0.0231551
ENSG00000141084	Colorectal	RANBP10	ENST00000602506.5	16	67723070	67806560	Cells_Cultured_fibroblasts	3.86147	0.0293647	0.000450828	0.000999001	rs13333528	7.29e-08	1.07e-53	FALSE		0.094325
ENSG00000141084	Colorectal	RANBP10	ENST00000602638.5	16	67723070	67806560	Whole_Blood	-3.66444	0.0324847	0.00024788	0.045954	rs13333528	7.29e-08	3.23e-34	FALSE		0.094325
ENSG00000141084	Colorectal	RANBP10	ENST00000448631.6	16	67723070	67806560	Adipose_Subcutaneous	3.67612	0.0449593	0.000947233	0.000999001	rs13333528	7.29e-08	1.68e-51	FALSE		0.094325
ENSG00000141084	Colorectal	RANBP10	ENST00000602638.5	16	67723070	67806560	Spleen	4.46799	0.00451967	3.95e-05	0.00599401	rs13333528	7.29e-08	3.68e-19	FALSE		0.094325
ENSG00000102904	Colorectal	TSNAXIP1	ENST00000431934.2	16	67806765	67832148	Stomach	4.12577	0.0163023	0.000258646	0.011988	rs13333528	7.29e-08	3.51e-32	FALSE		0.00060829
ENSG00000102901	Colorectal	CENPT	ENST00000564817.5	16	67828157	67847811	Adipose_Subcutaneous	-4.0457	0.000699658	0.000313006	0.023976	rs13333528	7.29e-08	1.68e-22	FALSE		0.00525636
ENSG00000102901	Colorectal	CENPT	ENST00000626059.2	16	67828157	67847811	Colon_Transverse	4.10139	0.0182534	0.000451734	0.000999001	rs13333528	7.29e-08	5.34e-45	FALSE		0.00525636
ENSG00000102901	Colorectal	CENPT	ENST00000436104.6	16	67828157	67847811	Whole_Blood	-4.7725	0.00238854	1.46e-05	0.035964	rs13333528	7.29e-08	8.26e-18	FALSE		0.00525636
ENSG00000102901	Colorectal	CENPT	ENST00000568495.5	16	67828157	67847811	Whole_Blood	3.81213	0.00238854	0.00110219	0.024975	rs13333528	7.29e-08	6.82e-35	FALSE		0.00525636
ENSG00000102898	Colorectal	NUTF2	ENST00000587481.1	16	67846882	67872567	Whole_Blood	4.1059	0.00868752	4.03e-05	0.000999001	rs13333528	7.29e-08	2.53e-44	FALSE	0.99043	0.293455
ENSG00000102898	Colorectal	NUTF2	ENST00000587481.1	16	67846882	67872567	Spleen	-4.37962	0.00451967	3.57e-05	0.002997	rs13333528	7.29e-08	6.39e-27	FALSE	0.99043	0.293455
ENSG00000102898	Colorectal	NUTF2	ENST00000567105.5	16	67846882	67872567	Colon_Sigmoid	-5.0338	0.000230688	9.62e-07	0.000999001	rs13333528	7.29e-08	1.05e-12	FALSE	0.99043	0.293455
ENSG00000038358	Colorectal	EDC4	ENST00000575033.1	16	67873052	67884499	Spleen	-3.79581	0.0386424	0.00103012	0.000999001	rs13333528	7.29e-08	2.13e-55	FALSE	0.93495	0.0622306
ENSG00000038358	Colorectal	EDC4	ENST00000573985.5	16	67873052	67884499	Adipose_Visceral_Omentum	3.82187	0.0253381	0.000927087	0.00699301	rs13333528	7.29e-08	3.34e-49	FALSE	0.93495	0.0622306
ENSG00000038358	Colorectal	EDC4	ENST00000577105.1	16	67873052	67884499	Adipose_Visceral_Omentum	3.73795	0.0253381	0.0012987	0.000999001	rs13333528	7.29e-08	1.56e-50	FALSE	0.93495	0.0622306
ENSG00000141086	Colorectal	CTRL	ENST00000575302.1	16	67927640	67932365	Adipose_Subcutaneous	-3.71797	0.0298084	0.000401658	0.041958	rs13333528	7.29e-08	5.92e-26	FALSE	3.4691e-06	0.0014648
ENSG00000261884	Colorectal		ENST00000575231.1	16	67929614	67936017	Cells_Cultured_fibroblasts	5.20001	6.71e-05	0	0.001998	rs13333528	7.29e-08	0.994602	TRUE
ENSG00000205220	Colorectal	PSMB10	ENST00000574576.2	16	67934506	67936864	Adipose_Visceral_Omentum	3.92687	0.0127447	8.61e-05	0.037962	rs13333528	7.29e-08	1.1e-34	FALSE	5.7203e-05	0.00425952
ENSG00000124067	Colorectal	SLC12A4	ENST00000574665.5	16	67943474	67969601	Cells_Cultured_fibroblasts	-4.20284	0.0149886	0.000210872	0.001998	rs13333528	7.29e-08	2.08e-32	FALSE		0.00922662
ENSG00000072736	Colorectal	NFATC3	ENST00000575270.5	16	68084751	68229259	Spleen	3.91289	0.0250729	0.000547198	0.000999001	rs13333528	7.29e-08	1.11e-52	FALSE		0.0911914
ENSG00000103066	Colorectal	PLA2G15	ENST00000413021.2	16	68245304	68261058	Adipose_Subcutaneous	3.85755	0.0361354	0.000687184	0.026973	rs13333528	7.29e-08	9.76e-39	FALSE		0.0121319
ENSG00000103061	Colorectal	SLC7A6OS	ENST00000568315.1	16	68284503	68310946	Cells_Cultured_fibroblasts	4.01453	0.00563841	0	0.023976	rs13333528	7.29e-08	7.73e-39	FALSE		0.0241845
ENSG00000062038	Colorectal	CDH3	ENST00000542274.5	16	68636189	68727468	Cells_EBV-transformed_lymphocytes	3.90908	0.011504	0.000185298	0.017982	rs13333528	7.29e-08	1.48e-46	FALSE		0.0103978
ENSG00000141076	Colorectal	UTP4	ENST00000563299.5	16	69131291	69231130	Cells_Cultured_fibroblasts	-3.97802	0.000359702	0.000486437	0.000999001	rs2281850	6.95e-05	6.58e-42	FALSE	0.47422	0.0269213
ENSG00000141076	Colorectal	UTP4	ENST00000563094.5	16	69131291	69231130	Colon_Transverse	5.01782	0.000676106	4.18e-06	0.000999001	rs13333528	7.29e-08	4.17e-14	FALSE	0.47422	0.0269213
ENSG00000141076	Colorectal	UTP4	ENST00000566227.5	16	69131291	69231130	Cells_Cultured_fibroblasts	-4.21525	0.000359702	0.000199599	0.014985	rs13333528	7.29e-08	7.48e-39	FALSE	0.47422	0.0269213
ENSG00000103018	Colorectal	CYB5B	ENST00000568237.1	16	69398402	69466264	Colon_Transverse	5.15955	0.000216402	7.43e-07	0.000999001	rs13333528	7.29e-08	9.63e-15	FALSE		0.0117151
ENSG00000102908	Colorectal	NFAT5	ENST00000349945.7	16	69565094	69704666	Cells_Cultured_fibroblasts	-3.8326	0.04234	0.000887571	0.01998	rs13333528	7.29e-08	5.63e-39	FALSE		0.219041
ENSG00000141101	Colorectal	NOB1	ENST00000268802.10	16	69741871	69754926	Cells_Cultured_fibroblasts	-3.78034	0.041946	0.000783083	0.00599401	rs13333528	7.29e-08	8.15e-38	FALSE		0.00167143
ENSG00000198650	Colorectal	TAT	ENST00000564007.2	16	71565660	71577092	Adipose_Subcutaneous	-3.34433	0.0369497	0	0.00899101	rs7202840	0.000970406	0.0575336	TRUE	9.3349e-08	0.0227462
ENSG00000182149	Colorectal	IST1	ENST00000439924.6	16	71845996	71931199	Adipose_Subcutaneous	-4.02801	0.0371737	0.000900007	0.001998	rs7202840	0.000970406	0.00579535	FALSE		0.0115584
ENSG00000090863	Colorectal	GLG1	ENST00000567951.5	16	74447427	74607144	Cells_EBV-transformed_lymphocytes	-3.88945	0.0178097	0.00100471	0.003996	rs9932977	0.000455549	0.000160145	FALSE		0.116318
ENSG00000090863	Colorectal	GLG1	ENST00000567911.1	16	74447427	74607144	Cells_EBV-transformed_lymphocytes	-4.07614	0.0178097	0.000457894	0.001998	rs9932977	0.000455549	0.0201073	TRUE		0.116318
ENSG00000186153	Colorectal	WWOX	ENST00000406884.6	16	78099400	79212667	Stomach	-4.03599	0.0300688	0.000706847	0.003996	rs8063712	1.03e-07	1	TRUE		0.00221314
ENSG00000167515	Colorectal	TRAPPC2L	ENST00000564404.5	16	88856220	88862686	Whole_Blood	-3.82701	0.0440392	0.00077824	0.001998	rs7194067	0.00128648	1	TRUE		0.00285807
ENSG00000108509	Colorectal	CAMTA2	ENST00000348066.8	17	4967992	4987675	Colon_Transverse	3.82979	0.0329667	0.000641271	0.000999001	rs2286671	0.000128254	1	TRUE		0.103173
ENSG00000004975	Colorectal	DVL2	ENST00000574642.5	17	7225342	7234517	Stomach	4.06249	0.0286051	0.000631188	0.000999001	rs9889962	0.000712781	0.000522379	FALSE	0.024738	0.0304153
ENSG00000181885	Colorectal	CLDN7	ENST00000575313.1	17	7259903	7263983	Colon_Sigmoid	-4.2265	0.0122738	0.00014241	0.002997	rs4791806	0.000866875	0.000795555	FALSE	0.028623	0.00712742
ENSG00000129255	Colorectal	MPDU1	ENST00000579445.5	17	7583529	7592789	Colon_Transverse	3.89988	0.0430982	0.00105864	0.001998	rs9889962	0.000712781	0.0102744	TRUE		0.00616088
ENSG00000183011	Colorectal	NAA38	ENST00000576384.1	17	7856685	7885238	Spleen	3.70393	0.043875	0.00106141	0.000999001	rs9889962	0.000712781	0.000226473	FALSE	0.013918	0.00110659
ENSG00000178999	Colorectal	AURKB	ENST00000584561.1	17	8204733	8210600	Adipose_Subcutaneous	-3.80367	0.0168109	0.000285138	0.000999001	rs4791333	0.000218188	0.00723325	TRUE		0.0104159
ENSG00000178999	Colorectal	AURKB	ENST00000316199.10	17	8204733	8210600	Adipose_Subcutaneous	3.73309	0.0168109	0.000378287	0.000999001	rs4791333	0.000218188	0.00186802	TRUE		0.0104159
ENSG00000141506	Colorectal	PIK3R5	ENST00000578515.5	17	8878911	8965712	Stomach	3.8629	0.0356538	0.00100843	0.001998	rs4791333	0.000218188	0.00025573	FALSE		0.0319626
ENSG00000133030	Colorectal	MPRIP	ENST00000578209.5	17	17042457	17217679	Colon_Transverse	5.57481	8.39e-05	2.48e-07	0.000999001	rs1736208	3.9e-06	0.000159453	TRUE	1	0.0936809
ENSG00000171953	Colorectal	ATPAF2	ENST00000444058.1	17	17977409	18039209	Spleen	-3.94238	0.0382167	0.000887434	0.002997	rs1736208	3.9e-06	0.000173035	TRUE		0.0063638
ENSG00000108578	Colorectal	BLMH	ENST00000582749.1	17	30248203	30292056	Adipose_Subcutaneous	-4.38095	0.00380053	2.36e-05	0.00499501	rs6505162	0.000465258	0.000290272	TRUE		0.0274009
ENSG00000108587	Colorectal	GOSR1	ENST00000427274.6	17	30477362	30527592	Colon_Sigmoid	3.74307	0.0498825	0.0010907	0.000999001	rs6505162	0.000465258	0.000161353	TRUE		0.0171119
ENSG00000181481	Colorectal	RNF135	ENST00000324689.8	17	30970984	30999911	Adipose_Subcutaneous	4.50972	0.00295482	1.95e-05	0.000999001	rs6505162	0.000465258	0.00022533	TRUE	0.007439	0.00097677
ENSG00000172716	Colorectal	SLFN11	ENST00000394566.5	17	35350305	35373701	Colon_Transverse	-3.68813	0.0483896	0.00112953	0.000999001	rs17617750	0.000826542	1	TRUE	0.42892	0.00129516
ENSG00000125691	Colorectal	RPL23	ENST00000577407.5	17	38847860	38853764	Stomach	3.80296	0.0128555	0.000857861	0.00799201	rs8069451	0.000538604	0.00553924	FALSE	0.99962	0.375132
ENSG00000125691	Colorectal	RPL23	ENST00000584912.5	17	38847860	38853764	Stomach	3.68249	0.0128555	0.000857861	0.00999001	rs8069451	0.000538604	5.64e-12	FALSE	0.99962	0.375132
ENSG00000125691	Colorectal	RPL23	ENST00000577760.1	17	38847860	38853764	Stomach	-3.63681	0.0128555	0.000857861	0.000999001	rs8069451	0.000538604	3.24e-06	FALSE	0.99962	0.375132
ENSG00000125691	Colorectal	RPL23	ENST00000584056.1	17	38847860	38853764	Stomach	3.80296	0.0128555	0.000857861	0.00599401	rs8069451	0.000538604	0.00553926	FALSE	0.99962	0.375132
ENSG00000125691	Colorectal	RPL23	ENST00000394332.5	17	38847860	38853764	Stomach	3.80296	0.0128555	0.000857861	0.00699301	rs8069451	0.000538604	0.00553926	FALSE	0.99962	0.375132
ENSG00000125691	Colorectal	RPL23	ENST00000394333.5	17	38847860	38853764	Stomach	3.7349	0.0128555	0.000857861	0.001998	rs8069451	0.000538604	6.18e-08	FALSE	0.99962	0.375132
ENSG00000002834	Colorectal	LASP1	ENST00000433206.6	17	38869859	38921770	Stomach	-3.91253	0.0183981	0.000274003	0.000999001	rs8069451	0.000538604	0.00825802	FALSE		0.172733
ENSG00000161381	Colorectal	PLXDC1	ENST00000578390.5	17	39063313	39154394	Cells_EBV-transformed_lymphocytes	3.68978	0.011504	0.000448902	0.00799201	rs8069451	0.000538604	1.17e-07	FALSE		0.004071
ENSG00000161381	Colorectal	PLXDC1	ENST00000315392.9	17	39063313	39154394	Cells_EBV-transformed_lymphocytes	-3.91396	0.011504	0.000363182	0.021978	rs8069451	0.000538604	0.991691	TRUE		0.004071
ENSG00000161381	Colorectal	PLXDC1	ENST00000444911.6	17	39063313	39154394	Cells_EBV-transformed_lymphocytes	3.91396	0.011504	0.000363182	0.022977	rs8069451	0.000538604	0.991691	TRUE		0.004071
ENSG00000161381	Colorectal	PLXDC1	ENST00000493200.5	17	39063313	39154394	Cells_EBV-transformed_lymphocytes	-3.84753	0.011504	0.000363182	0.00999001	rs8069451	0.000538604	0.989137	TRUE		0.004071
ENSG00000167258	Colorectal	CDK12	ENST00000581593.1	17	39461486	39567559	Whole_Blood	-3.53136	0.0386595	0.000413428	0.018981	rs8069451	0.000538604	1.09e-11	FALSE		0.34094
ENSG00000131771	Colorectal	PPP1R1B	ENST00000394267.2	17	39626740	39636626	Colon_Transverse	3.93101	0.0230767	0.00042294	0.00499501	rs8069451	0.000538604	1.07e-05	FALSE	0.80243	0.0207122
ENSG00000131771	Colorectal	PPP1R1B	ENST00000254079.9	17	39626740	39636626	Colon_Sigmoid	-3.81538	0.0466909	0.000951831	0.010989	rs8069451	0.000538604	0.000570192	FALSE	0.80243	0.0207122
ENSG00000131748	Colorectal	STARD3	ENST00000583884.5	17	39637090	39664201	Spleen	-3.93645	0.039576	0.00157122	0.00499501	rs8069451	0.000538604	2.8e-08	FALSE		0.0208815
ENSG00000173991	Colorectal	TCAP	ENST00000309889.3	17	39665349	39666554	Colon_Transverse	-4.04617	0.00870904	5.21e-05	0.00899101	rs8069451	0.000538604	2.82e-05	FALSE	5.4019e-05	0.0105888
ENSG00000161395	Colorectal	PGAP3	ENST00000580898.5	17	39671122	39696797	Whole_Blood	3.47211	0.0386595	0.00103275	0.014985	rs11078919	0.00054532	1.73e-08	FALSE		0.00336055
ENSG00000161395	Colorectal	PGAP3	ENST00000429199.6	17	39671122	39696797	Whole_Blood	3.48914	0.0386595	0.000969153	0.030969	rs11078919	0.00054532	1.06e-13	FALSE		0.00336055
ENSG00000141741	Colorectal	MIEN1	ENST00000474210.1	17	39728496	39730532	Stomach	-3.78269	0.0302535	0.000620581	0.015984	rs8069451	0.000538604	3.57e-09	FALSE	0.00011829	0.00486549
ENSG00000073605	Colorectal	GSDMB	ENST00000520542.5	17	39904595	39919854	Adipose_Visceral_Omentum	-3.90629	0.0377378	0.000843525	0.000999001	rs8069451	0.000538604	8.22e-11	FALSE		0.00132812
ENSG00000108344	Colorectal	PSMD3	ENST00000415039.7	17	39980807	39997959	Spleen	-3.79548	0.0212322	0.000294716	0.013986	rs8069451	0.000538604	4e-11	FALSE		0.391051
ENSG00000126351	Colorectal	THRA	ENST00000450525.7	17	40058290	40093867	Stomach	3.63331	0.0320521	0.000559614	0.014985	rs8069451	0.000538604	7.31e-17	FALSE	0.99892	0.191501
ENSG00000188895	Colorectal	MSL1	ENST00000339569.9	17	40121971	40136917	Cells_EBV-transformed_lymphocytes	-3.94871	0.0271943	0.000707158	0.000999001	rs8069451	0.000538604	0.000156386	TRUE		0.514407
ENSG00000131759	Colorectal	RARA	ENST00000425707.7	17	40309180	40357643	Stomach	3.76566	0.0214068	0.00033222	0.010989	rs8069451	0.000538604	0.000156679	TRUE	1	0.181756
ENSG00000068079	Colorectal	IFI35	ENST00000538473.1	17	43006740	43014456	Spleen	-3.55443	0.0336091	0.00151522	0.034965	rs12949918	0.00033209	0.000167945	TRUE	2.7612e-12	0.00073082
ENSG00000068079	Colorectal	IFI35	ENST00000246911.6	17	43006740	43014456	Spleen	-3.54587	0.0336091	0.00156528	0.033966	rs12949918	0.00033209	0.000160058	TRUE	2.7612e-12	0.00073082
ENSG00000121067	Colorectal	SPOP	ENST00000393328.6	17	49598884	49678163	Cells_Cultured_fibroblasts	-3.93709	0.0342641	0.000659809	0.002997	rs4793987	0.000242238	1	TRUE		0.306584
ENSG00000108389	Colorectal	MTMR4	ENST00000580983.1	17	58489529	58517905	Spleen	3.57638	0.039576	0.000696776	0.001998	rs8065120	0.000985711	0.0447792	TRUE		0.0974761
ENSG00000170832	Colorectal	USP32	ENST00000586881.1	17	60177327	60422470	Cells_EBV-transformed_lymphocytes	-3.91857	0.0298643	0.000534458	0.00899101	rs3785864	1.11e-05	0.000412812	FALSE		0.0923494
ENSG00000062725	Colorectal	APPBP2	ENST00000592995.1	17	60443158	60526242	Colon_Sigmoid	-4.12693	0.00942535	7.35e-05	0.003996	rs3785864	1.11e-05	0.0245637	TRUE		0.126158
ENSG00000108510	Colorectal	MED13	ENST00000582786.1	17	61942605	62065278	Adipose_Visceral_Omentum	3.60214	0.0391461	0.000631225	0.001998	rs3785864	1.11e-05	1.23e-06	FALSE	1	0.635651
ENSG00000136485	Colorectal	DCAF7	ENST00000614556.5	17	63550222	63594286	Stomach	3.39483	0.0450049	0.00068672	0.038961	rs4461142	0.000245733	1	TRUE		0.531814
ENSG00000266173	Colorectal	STRADA	ENST00000447001.8	17	63682336	63741986	Cells_Cultured_fibroblasts	-4.21865	0.0336789	0.000663569	0.000999001	rs4362	5.24e-05	0.980892	TRUE		0.00969063
ENSG00000136490	Colorectal	LIMD2	ENST00000584645.1	17	63695888	63701172	Whole_Blood	4.24683	0.00883236	6.5e-05	0.031968	rs4329	6.33e-05	1	TRUE		0.0185028
ENSG00000136478	Colorectal	TEX2	ENST00000577489.1	17	64147227	64263260	Stomach	3.80013	0.0288632	0.000578492	0.003996	rs4362	5.24e-05	1.44e-15	FALSE	0.32931	0.0366846
ENSG00000256525	Colorectal	POLG2	ENST00000581355.1	17	64477785	64497054	Whole_Blood	4.89869	0.000612369	1.93e-06	0.000999001	rs4331	7.65e-05	6.02e-09	FALSE		0.0013558
ENSG00000170412	Colorectal	GPRC5C	ENST00000392628.7	17	74424851	74451653	Colon_Transverse	-3.8262	0.0418774	0.000910972	0.000999001	rs4789128	6.94e-05	0.000213376	TRUE	0.59312	0.00593707
ENSG00000141569	Colorectal	TRIM65	ENST00000543309.5	17	75880335	75896951	Adipose_Visceral_Omentum	3.91997	0.0202888	0.000265679	0.003996	rs4238992	0.00493707	0.000714982	TRUE	6.2135e-05	0.00063516
ENSG00000035862	Colorectal	TIMP2	ENST00000262768.11	17	78852977	78925387	Spleen	4.17781	0.0106981	0.000117733	0.000999001	rs12944016	0.00347144	1	TRUE		0.0771613
ENSG00000175711	Colorectal	B3GNTL1	ENST00000571301.1	17	82942149	83051809	Adipose_Subcutaneous	-5.68876	2.9e-05	7.68e-08	0.013986	rs4986109	5.12e-14	0.000225414	TRUE		0.00048007
ENSG00000175711	Colorectal	B3GNTL1	ENST00000320865.3	17	82942149	83051809	Stomach	-7.70105	1.29e-10	9.45e-14	0.000999001	rs7502442	4.07e-12	0.000177545	TRUE		0.00048007
ENSG00000176845	Colorectal	METRNL	ENST00000571940.1	17	83079609	83095122	Adipose_Visceral_Omentum	5.11529	0.000246845	6.27e-07	0.03996	rs7502442	4.07e-12	0.000204271	TRUE	0.18637	0.0533212
ENSG00000154611	Colorectal	PSMA8	ENST00000612461.1	18	26133852	26193355	Adipose_Subcutaneous	3.55854	0.034309	0.000372927	0.003996	rs232320	0.00743362	1	TRUE		0.00166195
ENSG00000175387	Colorectal	SMAD2	ENST00000586514.5	18	47808957	47931146	Colon_Transverse	4.14008	0.0125161	0.000138876	0.017982	rs7226855	6.56e-69	0.999859	TRUE	1	0.149172
ENSG00000134030	Colorectal	CTIF	ENST00000588345.1	18	48539031	48863217	Stomach	6.50135	2.96e-07	4.78e-10	0.010989	rs7226855	6.56e-69	0.000141048	FALSE	0.98959	0.207292
ENSG00000134030	Colorectal	CTIF	ENST00000256413.8	18	48539031	48863217	Adipose_Subcutaneous	4.19678	0.0121203	0.000135371	0.01998	rs7226855	6.56e-69	6.42e-28	FALSE	0.98959	0.207292
ENSG00000134030	Colorectal	CTIF	ENST00000587860.1	18	48539031	48863217	Adipose_Visceral_Omentum	4.84335	0.000152928	2.55e-06	0.026973	rs7226855	6.56e-69	0.999859	TRUE	0.98959	0.207292
ENSG00000134030	Colorectal	CTIF	ENST00000592658.1	18	48539031	48863217	Stomach	-5.91446	2.96e-07	2e-08	0.010989	rs7226855	6.56e-69	0.000141048	FALSE	0.98959	0.207292
ENSG00000134030	Colorectal	CTIF	ENST00000590422.1	18	48539031	48863217	Adipose_Visceral_Omentum	-5.21281	0.000152928	3.72e-07	0.00699301	rs7226855	6.56e-69	1.22e-25	FALSE	0.98959	0.207292
ENSG00000141627	Colorectal	DYM	ENST00000581409.5	18	49036387	49461347	Cells_EBV-transformed_lymphocytes	10.3217	3.17e-20	6.18e-24	0.016983	rs4939827	7.96e-67	1	TRUE		0.0109005
ENSG00000141627	Colorectal	DYM	ENST00000675505.1	18	49036387	49461347	Adipose_Visceral_Omentum	5.10022	0.000117141	3.73e-06	0.020979	rs7226855	6.56e-69	2.44e-20	FALSE		0.0109005
ENSG00000141627	Colorectal	DYM	ENST00000581738.5	18	49036387	49461347	Stomach	4.69734	0.000372383	1.85e-05	0.00799201	rs7226855	6.56e-69	3.1e-26	FALSE		0.0109005
ENSG00000141627	Colorectal	DYM	ENST00000581409.5	18	49036387	49461347	Adipose_Subcutaneous	3.82057	0.0387701	0.00079887	0.018981	rs7226855	6.56e-69	1.44e-20	FALSE		0.0109005
ENSG00000177576	Colorectal	C18orf32	ENST00000582392.2	18	49477243	49487252	Adipose_Subcutaneous	4.10408	0.00413683	0	0.023976	rs7226855	6.56e-69	9.24e-30	FALSE	0.049061	0.0101712
ENSG00000064666	Colorectal	CNN2	ENST00000263097.9	19	1026586	1039068	Adipose_Visceral_Omentum	-3.82165	0.049789	0.00132564	0.00499501	rs2240164	0.00255087	0.999985	TRUE		0.0190954
ENSG00000064666	Colorectal	CNN2	ENST00000348419.7	19	1026586	1039068	Adipose_Subcutaneous	4.23752	0.0125169	0.000203404	0.001998	rs7253254	0.000473041	1	TRUE		0.0190954
ENSG00000064666	Colorectal	CNN2	ENST00000606983.5	19	1026586	1039068	Adipose_Subcutaneous	3.96376	0.0125169	0.00066401	0.002997	rs7253254	0.000473041	1	TRUE		0.0190954
ENSG00000160953	Colorectal	PWWP3A	ENST00000586996.2	19	1354711	1378431	Whole_Blood	-3.84502	0.0489873	0.000964356	0.000999001	rs2304612	0.000134439	1	TRUE		0.0229761
ENSG00000186300	Colorectal	ZNF555	ENST00000585966.5	19	2841437	2860471	Colon_Transverse	4.16162	0.00586355	3.16e-05	0.000999001	rs12975319	3.16e-05	1.22e-11	FALSE	0.12794	0.00246765
ENSG00000088256	Colorectal	GNA11	ENST00000590534.1	19	3094362	3123999	Spleen	3.65056	0.039576	0.000784993	0.000999001	rs4807483	6.97e-06	4.05e-12	FALSE	0.99978	0.161874
ENSG00000161091	Colorectal	MFSD12	ENST00000355415.7	19	3538261	3574290	Stomach	4.60572	0.00269987	3.29e-05	0.000999001	rs4807483	6.97e-06	1	TRUE		0.00109814
ENSG00000161091	Colorectal	MFSD12	ENST00000398558.8	19	3538261	3574290	Stomach	4.49462	0.00269987	5.58e-05	0.000999001	rs4807483	6.97e-06	1	TRUE		0.00109814
ENSG00000161091	Colorectal	MFSD12	ENST00000586402.1	19	3538261	3574290	Colon_Transverse	4.04177	0.021334	0.000371345	0.000999001	rs4807483	6.97e-06	8.5e-12	FALSE		0.00109814
ENSG00000105251	Colorectal	SHD	ENST00000543264.7	19	4279266	4290722	Whole_Blood	3.64226	0.0331146	0.000270254	0.015984	rs4807483	6.97e-06	1.39e-16	FALSE		0.00224627
ENSG00000178078	Colorectal	STAP2	ENST00000594605.6	19	4324043	4342786	Adipose_Visceral_Omentum	4.36941	0.00852938	8.72e-05	0.001998	rs4807483	6.97e-06	0.999945	TRUE		0.00074508
ENSG00000008382	Colorectal	MPND	ENST00000599840.6	19	4343527	4360086	Cells_Cultured_fibroblasts	3.66309	0.0489218	0.000996775	0.00899101	rs4807483	6.97e-06	5.09e-05	FALSE		0.00504431
ENSG00000127452	Colorectal	FBXL12	ENST00000589626.5	19	9810267	9827816	Whole_Blood	-4.08421	0.0208057	0.000221135	0.000999001	rs10948	4.42e-05	0.000196539	FALSE		0.00623204
ENSG00000129353	Colorectal	SLC44A2	ENST00000588214.1	19	10602457	10644557	Stomach	-3.74966	0.0375969	0.000885377	0.001998	rs6511708	4.04e-05	0.118112	TRUE		0.0266518
ENSG00000213339	Colorectal	QTRT1	ENST00000587599.5	19	10701430	10713437	Adipose_Visceral_Omentum	3.80564	0.0313664	0.000565752	0.000999001	rs6511708	4.04e-05	0.000159163	FALSE		0.0116026
ENSG00000161914	Colorectal	ZNF653	ENST00000590296.5	19	11483427	11505839	Stomach	-4.06902	0.00853364	0.000188845	0.000999001	rs6511708	4.04e-05	1	TRUE		0.014816
ENSG00000161914	Colorectal	ZNF653	ENST00000589051.1	19	11483427	11505839	Stomach	-4.06902	0.00853364	0.000188845	0.000999001	rs6511708	4.04e-05	1	TRUE		0.014816
ENSG00000105583	Colorectal	WDR83OS	ENST00000222190.9	19	12668073	12669415	Spleen	3.59073	0.0386424	0.000659503	0.000999001	rs892020	0.000994299	1.18e-54	FALSE	0.00094742	0.00826599
ENSG00000186115	Colorectal	CYP4F2	ENST00000011989.11	19	15878023	15898077	Stomach	-3.39327	0.0450049	0.000690633	0.002997	rs3852916	0.000174948	0.26867	TRUE		0.00070163
ENSG00000130313	Colorectal	PGLS	ENST00000595782.1	19	17511636	17521288	Colon_Sigmoid	-4.64489	0.00162443	1.02e-05	0.000999001	rs7246865	0.000149391	0.381944	TRUE		0.0044219
ENSG00000005007	Colorectal	UPF1	ENST00000598471.1	19	18831959	18868230	Stomach	-3.78362	0.0421335	0.00108195	0.001998	rs16982307	0.000499167	1	TRUE	1	0.192985
ENSG00000168813	Colorectal	ZNF507	ENST00000544431.5	19	32345594	32387667	Whole_Blood	-3.67739	0.0315878	0.000235629	0.000999001	rs12462509	0.000268535	1	TRUE	0.99811	0.0430804
ENSG00000076650	Colorectal	GPATCH1	ENST00000170564.7	19	33080899	33130542	Colon_Transverse	-5.40071	4.71e-05	6.64e-08	0.001998	rs10411210	1.66e-12	0.114487	FALSE		0.0027429
ENSG00000076650	Colorectal	GPATCH1	ENST00000592262.1	19	33080899	33130542	Spleen	3.80392	0.0212322	0.000284847	0.043956	rs10411210	1.66e-12	0.942784	TRUE		0.0027429
ENSG00000076650	Colorectal	GPATCH1	ENST00000592262.1	19	33080899	33130542	Colon_Transverse	-4.31971	4.71e-05	1.56e-05	0.003996	rs10411210	1.66e-12	0.436421	TRUE		0.0027429
ENSG00000130881	Colorectal	LRP3	ENST00000590275.1	19	33177603	33208864	Adipose_Subcutaneous	4.96275	0.000169484	0	0.034965	rs10411210	1.66e-12	0.00165686	FALSE	0.0022148	0.0196193
ENSG00000153879	Colorectal	CEBPG	ENST00000284000.9	19	33373685	33382686	Cells_EBV-transformed_lymphocytes	4.84353	0.000630187	1.28e-06	0.011988	rs10411210	1.66e-12	0.00442489	FALSE		0.0461713
ENSG00000153879	Colorectal	CEBPG	ENST00000284000.9	19	33373685	33382686	Spleen	4.85408	0.000521834	1.21e-06	0.000999001	rs10411210	1.66e-12	0.999847	TRUE		0.0461713
ENSG00000153885	Colorectal	KCTD15	ENST00000590385.2	19	33795933	33815763	Adipose_Visceral_Omentum	-3.96291	0.0240154	0.000370216	0.012987	rs10411210	1.66e-12	0.00026039	FALSE	0.81342	0.0131606
ENSG00000126251	Colorectal	GPR42	ENST00000597214.1	19	35371068	35372962	Whole_Blood	-3.82727	0.0114984	0	0.000999001	rs2301151	0.000129571	0.010294	TRUE	0.3109	0.00809548
ENSG00000267796	Colorectal	LIN37	ENST00000591076.1	19	35748361	35754519	Adipose_Subcutaneous	-4.59551	0.00131007	4.32e-06	0.000999001	rs12609605	4.32e-06	0.080197	TRUE		0.00327287
ENSG00000126247	Colorectal	CAPNS1	ENST00000587718.5	19	36139953	36150353	Colon_Transverse	3.88643	0.0350461	0.00111901	0.000999001	rs12978607	3.09e-05	1	TRUE		0.0077744
ENSG00000130244	Colorectal	FAM98C	ENST00000343358.11	19	38403093	38409088	Cells_EBV-transformed_lymphocytes	-4.28987	0.0123788	0.000143025	0.010989	rs12609418	0.000613597	9.65e-09	FALSE		0.00072372
ENSG00000104814	Colorectal	MAP4K1	ENST00000592888.5	19	38587641	38618882	Spleen	4.31849	0.00824771	0.000141388	0.00599401	rs8107416	1.52e-05	0.0232579	FALSE		0.0754676
ENSG00000130402	Colorectal	ACTN4	ENST00000497637.5	19	38647649	38731589	Spleen	-4.20225	0.00364468	0.000158567	0.000999001	rs16972767	2.64e-05	0.999974	TRUE	1	0.299962
ENSG00000130402	Colorectal	ACTN4	ENST00000489451.1	19	38647649	38731589	Adipose_Visceral_Omentum	-4.4069	0.00504101	4.19e-05	0.043956	rs2303040	2.39e-05	1.56e-06	FALSE	1	0.299962
ENSG00000130402	Colorectal	ACTN4	ENST00000477174.1	19	38647649	38731589	Whole_Blood	-3.91011	0.00160626	9.23e-05	0.000999001	rs3745859	9.23e-05	0.00636667	FALSE	1	0.299962
ENSG00000130402	Colorectal	ACTN4	ENST00000424234.7	19	38647649	38731589	Spleen	-4.3336	0.00364468	8.8e-05	0.017982	rs979971	2.39e-05	3.92e-07	FALSE	1	0.299962
ENSG00000130402	Colorectal	ACTN4	ENST00000440400.2	19	38647649	38731589	Spleen	-4.20225	0.00364468	0.000158567	0.000999001	rs16972767	2.64e-05	0.999974	TRUE	1	0.299962
ENSG00000130402	Colorectal	ACTN4	ENST00000489451.1	19	38647649	38731589	Whole_Blood	-4.56136	0.00160626	5.08e-06	0.031968	rs979971	2.39e-05	0.00128205	FALSE	1	0.299962
ENSG00000179134	Colorectal	SAMD4B	ENST00000601613.1	19	39342421	39385710	Cells_EBV-transformed_lymphocytes	-4.04295	0.0289373	0.000527826	0.001998	rs8107416	1.52e-05	1.46e-13	FALSE	1	0.496729
ENSG00000123815	Colorectal	COQ8B	ENST00000601451.5	19	40691514	40725784	Spleen	-4.68981	0.00750797	8.48e-05	0.000999001	rs11083616	1.73e-06	0.000158302	TRUE		0.00285888
ENSG00000171570	Colorectal	RAB4B-EGLN2	ENST00000594136.2	19	40778242	40808418	Colon_Transverse	-3.90789	0.0178464	0.000186208	0.002997	rs11083616	1.73e-06	0.000162193	TRUE
ENSG00000105323	Colorectal	HNRNPUL1	ENST00000352456.7	19	41262496	41307787	Cells_Cultured_fibroblasts	4.53714	0.00396599	3.42e-05	0.001998	rs11083616	1.73e-06	8.18e-16	FALSE		0.209047
ENSG00000076928	Colorectal	ARHGEF1	ENST00000599846.5	19	41883173	41930150	Spleen	-3.86162	0.00758591	0.00157693	0.017982	rs4803457	1.83e-06	1.56e-14	FALSE		0.0659723
ENSG00000076928	Colorectal	ARHGEF1	ENST00000599589.5	19	41883173	41930150	Spleen	4.40843	0.00758591	0.000177011	0.001998	rs4803455	1.8e-05	5.88e-11	FALSE		0.0659723
ENSG00000076928	Colorectal	ARHGEF1	ENST00000593609.1	19	41883173	41930150	Spleen	-3.99887	0.00758591	0.000954677	0.000999001	rs4803455	1.8e-05	1.52e-12	FALSE		0.0659723
ENSG00000076928	Colorectal	ARHGEF1	ENST00000595723.5	19	41883173	41930150	Spleen	-4.30759	0.00758591	0.000280576	0.026973	rs4803455	1.8e-05	1.94e-12	FALSE		0.0659723
ENSG00000105737	Colorectal	GRIK5	ENST00000602210.1	19	41998321	42070206	Adipose_Visceral_Omentum	-4.46113	0.0028109	1.63e-05	0.000999001	rs11083616	1.73e-06	1.01e-10	FALSE		0.0879822
ENSG00000105723	Colorectal	GSK3A	ENST00000678427.1	19	42226225	42242625	Spleen	-4.21554	0.00723704	0.000448519	0.000999001	rs11083616	1.73e-06	6.8e-17	FALSE		0.448868
ENSG00000105723	Colorectal	GSK3A	ENST00000676790.1	19	42226225	42242625	Spleen	-4.1596	0.00723704	0.000573861	0.001998	rs11083616	1.73e-06	0.333424	TRUE		0.448868
ENSG00000105723	Colorectal	GSK3A	ENST00000678751.1	19	42226225	42242625	Spleen	-4.1596	0.00723704	0.000573861	0.001998	rs11083616	1.73e-06	0.333424	TRUE		0.448868
ENSG00000105723	Colorectal	GSK3A	ENST00000679279.1	19	42226225	42242625	Adipose_Visceral_Omentum	-4.28766	0.0102861	0.00010834	0.000999001	rs11083616	1.73e-06	2.41e-13	FALSE		0.448868
ENSG00000105723	Colorectal	GSK3A	ENST00000677751.1	19	42226225	42242625	Spleen	-4.1596	0.00723704	0.000573861	0.000999001	rs11083616	1.73e-06	0.333424	TRUE		0.448868
ENSG00000105723	Colorectal	GSK3A	ENST00000677469.1	19	42226225	42242625	Spleen	-4.1596	0.00723704	0.000573861	0.000999001	rs11083616	1.73e-06	0.333424	TRUE		0.448868
ENSG00000105723	Colorectal	GSK3A	ENST00000676724.1	19	42226225	42242625	Spleen	-4.1596	0.00723704	0.000573861	0.002997	rs11083616	1.73e-06	0.333424	TRUE		0.448868
ENSG00000105723	Colorectal	GSK3A	ENST00000677575.1	19	42226225	42242625	Spleen	4.1596	0.00723704	0.000573861	0.002997	rs11083616	1.73e-06	0.333424	TRUE		0.448868
ENSG00000105722	Colorectal	ERF	ENST00000593944.5	19	42247569	42255128	Adipose_Visceral_Omentum	-4.90514	0.000384759	9.34e-07	0.000999001	rs4803457	1.83e-06	0.999458	TRUE	0.99787	0.291766
ENSG00000125755	Colorectal	SYMPK	ENST00000598364.1	19	45815410	45863225	Stomach	3.85247	0.0169467	0.000467722	0.000999001	rs7260463	0.000122821	1	TRUE		0.154126
ENSG00000125755	Colorectal	SYMPK	ENST00000598059.5	19	45815410	45863225	Stomach	3.82419	0.0169467	0.000524805	0.000999001	rs7260463	0.000122821	1	TRUE		0.154126
ENSG00000105486	Colorectal	LIG1	ENST00000542460.5	19	48115445	48170603	Stomach	4.50862	0.00454606	3.91e-05	0.001998	rs17703870	0.000130869	0.648174	TRUE		0.0394492
ENSG00000105486	Colorectal	LIG1	ENST00000594759.5	19	48115445	48170603	Colon_Transverse	3.7352	0.0410001	0.00131294	0.003996	rs17703870	0.000130869	0.180269	TRUE		0.0394492
ENSG00000105486	Colorectal	LIG1	ENST00000597901.1	19	48115445	48170603	Cells_Cultured_fibroblasts	-4.30236	0.0166593	0.00023658	0.003996	rs17703870	0.000130869	0.0044903	FALSE		0.0394492
ENSG00000105447	Colorectal	GRWD1	ENST00000598711.1	19	48445841	48457022	Colon_Sigmoid	3.85754	0.0155195	0.000114534	0.000999001	rs17703870	0.000130869	0.0250182	FALSE	0.0032442	0.00607291
ENSG00000105443	Colorectal	CYTH2	ENST00000641098.1	19	48469208	48482314	Spleen	-3.8325	0.0434967	0.00126847	0.014985	rs10413687	0.00670582	0.0198979	FALSE		0.0528318
ENSG00000176909	Colorectal	MAMSTR	ENST00000356751.8	19	48712725	48719725	Colon_Transverse	-3.38168	0.00178696	0.000720443	0.00599401	rs7256071	0.00600968	0.00193578	FALSE	0.11488	0.00294736
ENSG00000176909	Colorectal	MAMSTR	ENST00000594582.1	19	48712725	48719725	Colon_Transverse	4.47626	0.00178696	7.6e-06	0.00699301	rs11667321	0.0041482	0.653794	TRUE	0.11488	0.00294736
ENSG00000105538	Colorectal	RASIP1	ENST00000601530.1	19	48720585	48740610	Colon_Transverse	3.72829	0.0277702	0.000385564	0.013986	rs414299	0.000267224	0.401936	TRUE	0.999	0.104353
ENSG00000105552	Colorectal	BCAT2	ENST00000316273.11	19	48795062	48811029	Spleen	-3.81731	0.0473209	0.00134913	0.00599401	rs414299	0.000267224	0.346197	TRUE	0.00015026	0.00254522
ENSG00000105559	Colorectal	PLEKHA4	ENST00000595867.1	19	48837092	48868617	Colon_Transverse	4.13189	0.0152348	0.000179895	0.001998	rs414299	0.000267224	0.000476928	FALSE		0.00247433
ENSG00000183207	Colorectal	RUVBL2	ENST00000598768.1	19	48993562	49015970	Cells_Cultured_fibroblasts	-4.75654	0.00148591	9.85e-06	0.000999001	rs414299	0.000267224	0.624227	TRUE		0.507842
ENSG00000104852	Colorectal	SNRNP70	ENST00000544278.2	19	49085419	49108605	Spleen	-3.7849	0.044973	0.00123017	0.00699301	rs414299	0.000267224	0.346168	TRUE		0.619353
ENSG00000104852	Colorectal	SNRNP70	ENST00000544278.2	19	49085419	49108605	Adipose_Visceral_Omentum	-4.36994	0.0066943	6.21e-05	0.000999001	rs414299	0.000267224	0.000209377	FALSE		0.619353
ENSG00000104894	Colorectal	CD37	ENST00000598095.5	19	49335171	49343335	Stomach	-3.83981	0.0363741	0.000861924	0.000999001	rs278061	0.00626968	1.34e-06	FALSE		0.00277754
ENSG00000126456	Colorectal	IRF3	ENST00000599680.1	19	49659569	49665875	Adipose_Visceral_Omentum	4.38667	0.0120177	0.000149629	0.002997	rs1274514	0.0001787	0.57962	TRUE		0.0194102
ENSG00000108107	Colorectal	RPL28	ENST00000558815.5	19	55385932	55403250	Colon_Sigmoid	-4.39633	0.00300648	7.71e-05	0.021978	rs17700376	1.69e-06	1	TRUE	0.77056	0.0110108
ENSG00000108107	Colorectal	RPL28	ENST00000558131.1	19	55385932	55403250	Colon_Sigmoid	-4.4907	0.00300648	4.97e-05	0.016983	rs17700376	1.69e-06	1	TRUE	0.77056	0.0110108
ENSG00000108107	Colorectal	RPL28	ENST00000558815.5	19	55385932	55403250	Cells_Cultured_fibroblasts	-4.03701	0.0180216	0.000378951	0.002997	rs17700376	1.69e-06	1.37e-26	FALSE	0.77056	0.0110108
ENSG00000108107	Colorectal	RPL28	ENST00000560055.5	19	55385932	55403250	Colon_Sigmoid	-3.68527	0.00300648	0.00114231	0.003996	rs17700376	1.69e-06	1.41e-24	FALSE	0.77056	0.0110108
ENSG00000108107	Colorectal	RPL28	ENST00000558131.1	19	55385932	55403250	Adipose_Visceral_Omentum	-4.341	0.00852938	8.51e-05	0.034965	rs17700376	1.69e-06	1.17e-18	FALSE	0.77056	0.0110108
ENSG00000108107	Colorectal	RPL28	ENST00000560583.5	19	55385932	55403250	Cells_Cultured_fibroblasts	-3.87984	0.0180216	0.00073167	0.001998	rs17700376	1.69e-06	3.42e-28	FALSE	0.77056	0.0110108
ENSG00000171425	Colorectal	ZNF581	ENST00000270451.6	19	55635459	55645623	Stomach	-3.68412	0.0286051	0.000458995	0.003996	rs17700376	1.69e-06	3.81e-51	FALSE	0.17598	0.0109081
ENSG00000196724	Colorectal	ZNF418	ENST00000396147.6	19	57921882	57935402	Adipose_Subcutaneous	3.94737	0.00909638	0.00047409	0.000999001	rs731835	7.9e-05	3.05e-41	FALSE	0.11836	0.00149177
ENSG00000196724	Colorectal	ZNF418	ENST00000425570.7	19	57921882	57935402	Adipose_Subcutaneous	-3.94737	0.00909638	0.00047409	0.000999001	rs731835	7.9e-05	3.05e-41	FALSE	0.11836	0.00149177
ENSG00000196724	Colorectal	ZNF418	ENST00000600353.1	19	57921882	57935402	Adipose_Subcutaneous	3.94737	0.00909638	0.00047409	0.000999001	rs731835	7.9e-05	3.05e-41	FALSE	0.11836	0.00149177
ENSG00000196724	Colorectal	ZNF418	ENST00000600989.5	19	57921882	57935402	Adipose_Subcutaneous	-3.94737	0.00909638	0.00047409	0.000999001	rs731835	7.9e-05	3.05e-41	FALSE	0.11836	0.00149177
ENSG00000196724	Colorectal	ZNF418	ENST00000599852.1	19	57921882	57935402	Adipose_Subcutaneous	3.94737	0.00909638	0.00047409	0.000999001	rs731835	7.9e-05	3.05e-41	FALSE	0.11836	0.00149177
ENSG00000174586	Colorectal	ZNF497	ENST00000595763.1	19	58354357	58362848	Spleen	-3.59448	0.0227731	0.000650072	0.011988	rs893179	0.000256626	3e-44	FALSE	0.33506	0.00153441
ENSG00000174586	Colorectal	ZNF497	ENST00000311044.8	19	58354357	58362848	Spleen	3.59448	0.0227731	0.000650072	0.014985	rs893179	0.000256626	3e-44	FALSE	0.33506	0.00153441
ENSG00000083812	Colorectal	ZNF324	ENST00000536459.6	19	58467056	58475436	Spleen	3.64777	0.0333203	0.00052905	0.013986	rs11670864	3.99e-08	1.95e-44	FALSE	0.53365	0.0267253
ENSG00000083812	Colorectal	ZNF324	ENST00000593925.1	19	58467056	58475436	Whole_Blood	-3.94737	0.0138124	7.9e-05	0.000999001	rs731835	7.9e-05	3.05e-41	FALSE	0.53365	0.0267253
ENSG00000083838	Colorectal	ZNF446	ENST00000335841.8	19	58474017	58481230	Colon_Transverse	-3.92054	0.0202099	0.000265047	0.002997	rs11670864	3.99e-08	9.72e-42	FALSE	3.6283e-06	0.0016245
ENSG00000130726	Colorectal	TRIM28	ENST00000597968.1	19	58544064	58550722	Stomach	-4.45666	0.00308029	5.83e-05	0.003996	rs11670864	3.99e-08	1	TRUE	1	0.419463
ENSG00000130726	Colorectal	TRIM28	ENST00000597618.5	19	58544064	58550722	Stomach	-4.4318	0.00308029	6.54e-05	0.001998	rs11670864	3.99e-08	9.85e-45	FALSE	1	0.419463
ENSG00000130726	Colorectal	TRIM28	ENST00000597968.1	19	58544064	58550722	Stomach	-4.45666	0.00308029	5.83e-05	0.003996	rs11670864	3.99e-08	9.86e-44	FALSE	1	0.419463
ENSG00000130724	Colorectal	CHMP2A	ENST00000600804.1	19	58551452	58555105	Cells_EBV-transformed_lymphocytes	-3.64874	0.0496502	0.00105411	0.000999001	rs11670864	3.99e-08	3.86e-39	FALSE	0.97268	0.0276018
ENSG00000130724	Colorectal	CHMP2A	ENST00000601220.5	19	58551452	58555105	Adipose_Subcutaneous	-5.04673	0.000340972	1.35e-06	0.000999001	rs3794964	4.49e-07	4.85e-06	FALSE	0.97268	0.0276018
ENSG00000130725	Colorectal	UBE2M	ENST00000596985.1	19	58555712	58558954	Whole_Blood	-5.07901	0.000164803	7.59e-07	0.000999001	rs2305119	4.28e-07	0.035977	FALSE	0.99977	0.250898
ENSG00000130725	Colorectal	UBE2M	ENST00000593801.1	19	58555712	58558954	Spleen	-5.05607	0.000266665	1.71e-06	0.000999001	rs2305119	4.28e-07	0.593093	TRUE	0.99977	0.250898
ENSG00000130725	Colorectal	UBE2M	ENST00000593801.1	19	58555712	58558954	Cells_Cultured_fibroblasts	-4.41772	0.0029242	1.99e-05	0.040959	rs2305119	4.28e-07	2.32e-25	FALSE	0.99977	0.250898
ENSG00000130725	Colorectal	UBE2M	ENST00000595957.5	19	58555712	58558954	Stomach	3.8081	0.000299505	0.000420119	0.000999001	rs2305119	4.28e-07	1.37e-32	FALSE	0.99977	0.250898
ENSG00000130725	Colorectal	UBE2M	ENST00000593801.1	19	58555712	58558954	Colon_Transverse	-5.42512	7.47e-05	1.74e-07	0.01998	rs11669345	9.8e-08	2.18e-35	FALSE	0.99977	0.250898
ENSG00000130725	Colorectal	UBE2M	ENST00000599829.1	19	58555712	58558954	Whole_Blood	5.07901	0.000164803	7.59e-07	0.000999001	rs2305119	4.28e-07	0.035977	FALSE	0.99977	0.250898
ENSG00000130725	Colorectal	UBE2M	ENST00000596985.1	19	58555712	58558954	Stomach	-5.05076	0.000299505	1.32e-06	0.000999001	rs2305119	4.28e-07	0.653196	TRUE	0.99977	0.250898
ENSG00000130725	Colorectal	UBE2M	ENST00000253023.8	19	58555712	58558954	Spleen	5.05607	0.000266665	1.71e-06	0.000999001	rs2305119	4.28e-07	0.593093	TRUE	0.99977	0.250898
ENSG00000099326	Colorectal	MZF1	ENST00000600004.1	19	58561931	58573575	Cells_Cultured_fibroblasts	5.37205	6.97e-05	3.11e-07	0.000999001	rs11670864	3.99e-08	6.09e-08	FALSE	0.17418	0.00283556
ENSG00000099326	Colorectal	MZF1	ENST00000595245.1	19	58561931	58573575	Stomach	5.28275	7e-05	8.91e-07	0.035964	rs11669345	9.8e-08	0.892799	TRUE	0.17418	0.00283556
ENSG00000099326	Colorectal	MZF1	ENST00000600048.1	19	58561931	58573575	Adipose_Subcutaneous	-5.2147	0.000141602	7.36e-07	0.014985	rs2305119	4.28e-07	0.000537781	FALSE	0.17418	0.00283556
ENSG00000099326	Colorectal	MZF1	ENST00000599369.5	19	58561931	58573575	Cells_Cultured_fibroblasts	-5.30241	6.97e-05	4.57e-07	0.000999001	rs11670864	3.99e-08	6.09e-08	FALSE	0.17418	0.00283556
ENSG00000099326	Colorectal	MZF1	ENST00000600004.1	19	58561931	58573575	Spleen	4.53211	0.00137386	3.84e-05	0.001998	rs11670864	3.99e-08	1.24e-58	FALSE	0.17418	0.00283556
ENSG00000099326	Colorectal	MZF1	ENST00000215057.7	19	58561931	58573575	Stomach	-5.17855	7e-05	1.34e-06	0.035964	rs11669345	9.8e-08	1.32e-33	FALSE	0.17418	0.00283556
ENSG00000099326	Colorectal	MZF1	ENST00000600004.1	19	58561931	58573575	Colon_Transverse	5.68609	1.76e-05	7.8e-08	0.021978	rs3794966	8.09e-08	4.96e-05	FALSE	0.17418	0.00283556
ENSG00000099326	Colorectal	MZF1	ENST00000594108.1	19	58561931	58573575	Colon_Transverse	5.70615	1.76e-05	6.93e-08	0.00799201	rs3794966	8.09e-08	4.96e-05	FALSE	0.17418	0.00283556
ENSG00000099326	Colorectal	MZF1	ENST00000600004.1	19	58561931	58573575	Stomach	5.17941	7e-05	1.34e-06	0.02997	rs2305119	4.28e-07	0.195223	FALSE	0.17418	0.00283556
ENSG00000099326	Colorectal	MZF1	ENST00000594108.1	19	58561931	58573575	Cells_Cultured_fibroblasts	4.71903	6.97e-05	7.11e-06	0.000999001	rs11670864	3.99e-08	6.09e-08	FALSE	0.17418	0.00283556
ENSG00000099326	Colorectal	MZF1	ENST00000215057.7	19	58561931	58573575	Adipose_Visceral_Omentum	-4.69269	0.000282966	1.08e-05	0.021978	rs11670864	3.99e-08	2.09e-36	FALSE	0.17418	0.00283556
ENSG00000125772	Colorectal	GPCPD1	ENST00000481690.2	20	5544439	5611006	Stomach	3.76781	0.0363741	0.000823414	0.032967	rs6139982	1.69e-11	1	TRUE	0.81132	0.0499833
ENSG00000089195	Colorectal	TRMT6	ENST00000203001.7	20	5937228	5950558	Colon_Sigmoid	-6.57968	4.52e-08	4.71e-11	0.00699301	rs445074	6.52e-22	1	TRUE	0.00012649	0.0231387
ENSG00000101311	Colorectal	FERMT1	ENST00000217289.9	20	6074845	6123214	Cells_EBV-transformed_lymphocytes	5.53813	4.55e-05	6.11e-08	0.02997	rs445074	6.52e-22	0.00132876	FALSE	0.017733	0.00500007
ENSG00000101311	Colorectal	FERMT1	ENST00000217289.9	20	6074845	6123214	Whole_Blood	-5.90303	2.45e-06	0	0.00999001	rs1980499	3.38e-09	1	TRUE	0.017733	0.00500007
ENSG00000101311	Colorectal	FERMT1	ENST00000217289.9	20	6074845	6123214	Stomach	-6.76563	1.98e-08	1.33e-11	0.00599401	rs445074	6.52e-22	0.899953	TRUE	0.017733	0.00500007
ENSG00000149474	Colorectal	KAT14	ENST00000435364.8	20	18137228	18188387	Adipose_Subcutaneous	-3.928	0.0298084	0.000513924	0.001998	rs2182948	2.2e-05	1	TRUE		0.00299558
ENSG00000125967	Colorectal	NECAB3	ENST00000607055.1	20	33657087	33674463	Colon_Transverse	4.71973	0.000234755	1.18e-05	0.000999001	rs6141465	9.1e-07	4.37e-72	FALSE		0.00721581
ENSG00000125967	Colorectal	NECAB3	ENST00000498353.5	20	33657087	33674463	Adipose_Visceral_Omentum	-3.98928	0.0169709	0.000198826	0.036963	rs6141465	9.1e-07	1.72e-73	FALSE		0.00721581
ENSG00000125967	Colorectal	NECAB3	ENST00000493590.1	20	33657087	33674463	Colon_Sigmoid	-4.13372	0.0111223	0.000249859	0.034965	rs6141465	9.1e-07	1.09e-65	FALSE		0.00721581
ENSG00000125967	Colorectal	NECAB3	ENST00000606106.1	20	33657087	33674463	Cells_Cultured_fibroblasts	5.08934	0.000608415	3.23e-06	0.00999001	rs6141465	9.1e-07	9.03e-69	FALSE		0.00721581
ENSG00000125967	Colorectal	NECAB3	ENST00000246190.11	20	33657087	33674463	Colon_Transverse	5.16626	0.000234755	2.39e-06	0.000999001	rs6141465	9.1e-07	1.21e-47	FALSE		0.00721581
ENSG00000125967	Colorectal	NECAB3	ENST00000483813.5	20	33657087	33674463	Colon_Transverse	-4.90004	0.000234755	9.58e-06	0.000999001	rs6141465	9.1e-07	3.18e-20	FALSE		0.00721581
ENSG00000125967	Colorectal	NECAB3	ENST00000606106.1	20	33657087	33674463	Colon_Sigmoid	4.13372	0.0111223	0.000249859	0.033966	rs6141465	9.1e-07	1.09e-65	FALSE		0.00721581
ENSG00000125967	Colorectal	NECAB3	ENST00000463246.5	20	33657087	33674463	Colon_Transverse	4.90004	0.000234755	9.58e-06	0.000999001	rs6141465	9.1e-07	3.18e-20	FALSE		0.00721581
ENSG00000125967	Colorectal	NECAB3	ENST00000484824.2	20	33657087	33674463	Colon_Transverse	4.90004	0.000234755	9.58e-06	0.000999001	rs6141465	9.1e-07	3.18e-20	FALSE		0.00721581
ENSG00000125967	Colorectal	NECAB3	ENST00000463246.5	20	33657087	33674463	Stomach	4.18881	0.0156524	0.000308463	0.00799201	rs6141465	9.1e-07	2.65e-71	FALSE		0.00721581
ENSG00000125967	Colorectal	NECAB3	ENST00000498353.5	20	33657087	33674463	Colon_Transverse	-4.39855	0.000234755	4.36e-05	0.00699301	rs6141465	9.1e-07	1.24e-71	FALSE		0.00721581
ENSG00000125967	Colorectal	NECAB3	ENST00000488489.5	20	33657087	33674463	Colon_Transverse	4.90004	0.000234755	9.58e-06	0.000999001	rs6141465	9.1e-07	3.18e-20	FALSE		0.00721581
ENSG00000125967	Colorectal	NECAB3	ENST00000477778.5	20	33657087	33674463	Colon_Transverse	4.90004	0.000234755	9.58e-06	0.000999001	rs6141465	9.1e-07	3.18e-20	FALSE		0.00721581
ENSG00000101417	Colorectal	PXMP4	ENST00000217398.3	20	33702758	33720319	Colon_Transverse	-3.85238	0.00921538	0	0.03996	rs6141465	9.1e-07	3.44e-76	FALSE	0.00070427	0.00215598
ENSG00000101417	Colorectal	PXMP4	ENST00000409299.8	20	33702758	33720319	Cells_EBV-transformed_lymphocytes	4.7359	0.00127928	4.36e-06	0.000999001	rs6141465	9.1e-07	2.24e-73	FALSE	0.00070427	0.00215598
ENSG00000131061	Colorectal	ZNF341	ENST00000375200.6	20	33731657	33792269	Whole_Blood	4.0737	0.0151909	0.000138815	0.023976	rs6141465	9.1e-07	1.18e-76	FALSE		0.0252577
ENSG00000131061	Colorectal	ZNF341	ENST00000375200.6	20	33731657	33792269	Colon_Sigmoid	5.4632	2.46e-05	4.68e-08	0.000999001	rs6141465	9.1e-07	2.44e-31	FALSE		0.0252577
ENSG00000125970	Colorectal	RALY	ENST00000333552.9	20	33993646	34108308	Colon_Transverse	4.47839	0.00461876	3.76e-05	0.00499501	rs6141465	9.1e-07	5.19e-74	FALSE	0.80609	0.0571739
ENSG00000125970	Colorectal	RALY	ENST00000442805.1	20	33993646	34108308	Adipose_Visceral_Omentum	-4.84014	0.000628854	5.19e-06	0.044955	rs6141465	9.1e-07	3.14e-25	FALSE	0.80609	0.0571739
ENSG00000125970	Colorectal	RALY	ENST00000481580.1	20	33993646	34108308	Cells_Cultured_fibroblasts	-3.70648	0.0489218	0.00105079	0.000999001	rs6141465	9.1e-07	2.26e-77	FALSE	0.80609	0.0571739
ENSG00000125970	Colorectal	RALY	ENST00000375114.7	20	33993646	34108308	Adipose_Visceral_Omentum	4.84014	0.000628854	5.19e-06	0.03996	rs6141465	9.1e-07	3.14e-25	FALSE	0.80609	0.0571739
ENSG00000101440	Colorectal	ASIP	ENST00000568305.5	20	34194569	34269344	Stomach	4.31513	0.000355136	1.6e-05	0.000999001	rs6141465	9.1e-07	1.9e-59	FALSE	1.7733e-05	0.0028705
ENSG00000101444	Colorectal	AHCY	ENST00000538132.1	20	34280268	34311802	Spleen	4.47238	0.0035537	3.09e-05	0.03996	rs6141465	9.1e-07	1.02e-70	FALSE	0.022221	0.021869
ENSG00000101444	Colorectal	AHCY	ENST00000606061.1	20	34280268	34311802	Cells_Cultured_fibroblasts	4.40555	0.00160104	3.17e-05	0.042957	rs6141465	9.1e-07	2.04e-54	FALSE	0.022221	0.021869
ENSG00000101444	Colorectal	AHCY	ENST00000538132.1	20	34280268	34311802	Whole_Blood	5.05969	0.000128364	0	0.00899101	rs6141465	9.1e-07	1.34e-64	FALSE	0.022221	0.021869
ENSG00000101444	Colorectal	AHCY	ENST00000217426.7	20	34280268	34311802	Stomach	-4.9746	0.000572745	3.27e-06	0.011988	rs6141465	9.1e-07	6.99e-50	FALSE	0.022221	0.021869
ENSG00000101444	Colorectal	AHCY	ENST00000538132.1	20	34280268	34311802	Cells_Cultured_fibroblasts	-4.5737	0.00160104	1.44e-05	0.020979	rs6141465	9.1e-07	2.12e-71	FALSE	0.022221	0.021869
ENSG00000125971	Colorectal	DYNLRB1	ENST00000480759.1	20	34516395	34540958	Cells_Cultured_fibroblasts	4.63333	0.000976553	3.6e-06	0.000999001	rs6059909	3.6e-06	5.45e-51	FALSE	0.24199	0.030058
ENSG00000125971	Colorectal	DYNLRB1	ENST00000357156.7	20	34516395	34540958	Colon_Sigmoid	-4.88833	0.000317182	1.02e-06	0.023976	rs6141465	9.1e-07	2.44e-38	FALSE	0.24199	0.030058
ENSG00000125971	Colorectal	DYNLRB1	ENST00000300469.13	20	34516395	34540958	Cells_Cultured_fibroblasts	3.99613	0.000976553	6.44e-05	0.000999001	rs6141465	9.1e-07	3.98e-72	FALSE	0.24199	0.030058
ENSG00000125971	Colorectal	DYNLRB1	ENST00000357156.7	20	34516395	34540958	Adipose_Visceral_Omentum	-4.2901	0.00420159	1.79e-05	0.0499501	rs6141465	9.1e-07	2.88e-64	FALSE	0.24199	0.030058
ENSG00000125971	Colorectal	DYNLRB1	ENST00000300469.13	20	34516395	34540958	Spleen	4.55365	0.0012428	5.27e-06	0.024975	rs6141465	9.1e-07	3.34e-76	FALSE	0.24199	0.030058
ENSG00000101460	Colorectal	MAP1LC3A	ENST00000374837.7	20	34546854	34560345	Cells_Cultured_fibroblasts	-3.66787	0.0347505	0.000489151	0.000999001	rs6141465	9.1e-07	1.84e-65	FALSE	0.024072	0.0298512
ENSG00000101460	Colorectal	MAP1LC3A	ENST00000397709.1	20	34546854	34560345	Cells_EBV-transformed_lymphocytes	-4.71323	0.000638487	4.88e-06	0.000999001	rs6141465	9.1e-07	8.63e-39	FALSE	0.024072	0.0298512
ENSG00000101460	Colorectal	MAP1LC3A	ENST00000360668.8	20	34546854	34560345	Cells_EBV-transformed_lymphocytes	-4.71323	0.000638487	4.88e-06	0.000999001	rs6141465	9.1e-07	8.63e-39	FALSE	0.024072	0.0298512
ENSG00000101464	Colorectal	PIGU	ENST00000480175.1	20	34560542	34698790	Cells_EBV-transformed_lymphocytes	5.02154	0.000401324	1.03e-06	0.00899101	rs6141465	9.1e-07	4.25e-40	FALSE	0.96642	0.00575752
ENSG00000101464	Colorectal	PIGU	ENST00000438215.1	20	34560542	34698790	Spleen	-4.43604	0.00322268	2.75e-05	0.018981	rs6141465	9.1e-07	3.6e-69	FALSE	0.96642	0.00575752
ENSG00000101464	Colorectal	PIGU	ENST00000374820.6	20	34560542	34698790	Stomach	-4.34769	0.00512825	4.13e-05	0.000999001	rs6141465	9.1e-07	2.55e-62	FALSE	0.96642	0.00575752
ENSG00000198646	Colorectal	NCOA6	ENST00000374796.6	20	34689097	34825651	Colon_Sigmoid	3.9959	0.001015	0.000102192	0.000999001	rs6141465	9.1e-07	4.98e-56	FALSE	1	0.115348
ENSG00000198646	Colorectal	NCOA6	ENST00000359003.7	20	34689097	34825651	Colon_Sigmoid	4.14444	0.001015	0.000102192	0.000999001	rs2273684	3.41e-05	2.13e-62	FALSE	1	0.115348
ENSG00000198646	Colorectal	NCOA6	ENST00000471897.1	20	34689097	34825651	Colon_Sigmoid	4.14444	0.001015	0.000102192	0.000999001	rs2273684	3.41e-05	2.13e-62	FALSE	1	0.115348
ENSG00000131067	Colorectal	GGT7	ENST00000469018.5	20	34844720	34872856	Whole_Blood	-3.61205	0.0355456	0.000303784	0.038961	rs6141465	9.1e-07	1.34e-73	FALSE		0.0662802
ENSG00000131069	Colorectal	ACSS2	ENST00000470315.1	20	34872146	34927962	Colon_Sigmoid	-4.93398	0.000368547	8.86e-06	0.027972	rs6141465	9.1e-07	1.74e-39	FALSE		0.00465013
ENSG00000131069	Colorectal	ACSS2	ENST00000494727.1	20	34872146	34927962	Stomach	-4.7376	2.7e-05	1.73e-05	0.00799201	rs6141465	9.1e-07	2.32e-79	FALSE		0.00465013
ENSG00000131069	Colorectal	ACSS2	ENST00000490046.1	20	34872146	34927962	Stomach	-5.55828	2.7e-05	2.72e-07	0.000999001	rs6141465	9.1e-07	1	TRUE		0.00465013
ENSG00000131069	Colorectal	ACSS2	ENST00000477932.5	20	34872146	34927962	Spleen	4.74642	0.00137386	2.07e-05	0.010989	rs6141465	9.1e-07	2.22e-38	FALSE		0.00465013
ENSG00000131069	Colorectal	ACSS2	ENST00000470315.1	20	34872146	34927962	Colon_Transverse	-5.09455	0.000684268	4.54e-06	0.018981	rs6141465	9.1e-07	4.71e-45	FALSE		0.00465013
ENSG00000131069	Colorectal	ACSS2	ENST00000490464.1	20	34872146	34927962	Spleen	-4.39934	0.00137386	9.77e-05	0.000999001	rs1013677	0.00058266	3.6e-70	FALSE		0.00465013
ENSG00000131069	Colorectal	ACSS2	ENST00000467019.5	20	34872146	34927962	Stomach	5.55828	2.7e-05	2.72e-07	0.000999001	rs6141465	9.1e-07	1	TRUE		0.00465013
ENSG00000131069	Colorectal	ACSS2	ENST00000493805.6	20	34872146	34927962	Colon_Sigmoid	-5.02321	0.000368547	5.59e-06	0.012987	rs6141465	9.1e-07	1.48e-55	FALSE		0.00465013
ENSG00000131069	Colorectal	ACSS2	ENST00000488172.5	20	34872146	34927962	Stomach	-5.55828	2.7e-05	2.72e-07	0.000999001	rs6141465	9.1e-07	1	TRUE		0.00465013
ENSG00000131069	Colorectal	ACSS2	ENST00000253382.5	20	34872146	34927962	Spleen	4.74642	0.00137386	2.07e-05	0.014985	rs6141465	9.1e-07	2.22e-38	FALSE		0.00465013
ENSG00000131069	Colorectal	ACSS2	ENST00000494727.1	20	34872146	34927962	Adipose_Subcutaneous	-4.73425	0.00255615	2.2e-05	0.012987	rs6141465	9.1e-07	2.17e-50	FALSE		0.00465013
ENSG00000131069	Colorectal	ACSS2	ENST00000481284.5	20	34872146	34927962	Colon_Sigmoid	4.93398	0.000368547	8.86e-06	0.027972	rs6141465	9.1e-07	1.74e-39	FALSE		0.00465013
ENSG00000131069	Colorectal	ACSS2	ENST00000476922.5	20	34872146	34927962	Colon_Sigmoid	-4.65545	0.000368547	2.91e-05	0.026973	rs6141465	9.1e-07	1.71e-69	FALSE		0.00465013
ENSG00000100983	Colorectal	GSS	ENST00000644694.1	20	34928432	34956027	Cells_Cultured_fibroblasts	4.74474	0.000562924	2.3e-05	0.021978	rs6141465	9.1e-07	1.11e-47	FALSE		0.00757769
ENSG00000100983	Colorectal	GSS	ENST00000646512.1	20	34928432	34956027	Cells_Cultured_fibroblasts	5.11744	0.000562924	3.41e-06	0.000999001	rs6141465	9.1e-07	2.58e-41	FALSE		0.00757769
ENSG00000100983	Colorectal	GSS	ENST00000644538.1	20	34928432	34956027	Adipose_Subcutaneous	4.10482	0.0169648	0.00036417	0.021978	rs6141465	9.1e-07	1.44e-93	FALSE		0.00757769
ENSG00000126005	Colorectal	MMP24OS	ENST00000566203.6	20	35201745	35278131	Colon_Transverse	5.05924	0.000393061	2.95e-06	0.003996	rs6060003	2.12e-06	2.6e-75	FALSE
ENSG00000126005	Colorectal	MMP24OS	ENST00000454184.5	20	35201745	35278131	Colon_Transverse	-4.93605	0.000393061	5.58e-06	0.010989	rs6141465	9.1e-07	4.25e-40	FALSE
ENSG00000126005	Colorectal	MMP24OS	ENST00000566203.6	20	35201745	35278131	Adipose_Visceral_Omentum	4.94152	0.000990612	5.43e-06	0.024975	rs6141465	9.1e-07	3.21e-42	FALSE
ENSG00000126005	Colorectal	MMP24OS	ENST00000594413.1	20	35201745	35278131	Adipose_Visceral_Omentum	3.82572	0.000990612	0.000912734	0.040959	rs6141465	9.1e-07	3.54e-99	FALSE
ENSG00000126005	Colorectal	MMP24OS	ENST00000456350.5	20	35201745	35278131	Cells_EBV-transformed_lymphocytes	4.85268	0.00176239	1.1e-05	0.00899101	rs6141465	9.1e-07	6.74e-83	FALSE
ENSG00000126005	Colorectal	MMP24OS	ENST00000635104.1	20	35201745	35278131	Colon_Transverse	4.41008	0.000393061	6.2e-05	0.047952	rs6060003	2.12e-06	9.05e-104	FALSE
ENSG00000101019	Colorectal	UQCC1	ENST00000359226.6	20	35302566	35412031	Colon_Transverse	4.10657	0.0231701	0.00044174	0.00599401	rs6141465	9.1e-07	8.55e-105	FALSE		0.00378249
ENSG00000101019	Colorectal	UQCC1	ENST00000374380.6	20	35302566	35412031	Colon_Sigmoid	-5.66486	5.08e-05	2.06e-07	0.001998	rs6141465	9.1e-07	6.19e-45	FALSE		0.00378249
ENSG00000101019	Colorectal	UQCC1	ENST00000482440.1	20	35302566	35412031	Adipose_Subcutaneous	-3.84202	0.0169648	0.000732147	0.01998	rs6141465	9.1e-07	4.85e-92	FALSE		0.00378249
ENSG00000101019	Colorectal	UQCC1	ENST00000482440.1	20	35302566	35412031	Colon_Sigmoid	4.91548	5.08e-05	1.24e-05	0.002997	rs6141465	9.1e-07	1.73e-85	FALSE		0.00378249
ENSG00000126001	Colorectal	CEP250	ENST00000465987.1	20	35455164	35519280	Adipose_Visceral_Omentum	-3.76247	0.0395993	0.000841201	0.046953	rs6059932	1.01e-06	1.7e-104	FALSE		0.0101787
ENSG00000126001	Colorectal	CEP250	ENST00000621352.1	20	35455164	35519280	Stomach	4.27074	0.0137252	0.000214303	0.044955	rs6059932	1.01e-06	1.47e-104	FALSE		0.0101787
ENSG00000125991	Colorectal	ERGIC3	ENST00000416206.5	20	35542038	35557634	Spleen	-3.94631	0.0322745	0.00142859	0.000999001	rs6059932	1.01e-06	1.55e-104	FALSE		0.0202916
ENSG00000125991	Colorectal	ERGIC3	ENST00000461043.6	20	35542038	35557634	Spleen	-3.9526	0.0322745	0.0013915	0.043956	rs6059932	1.01e-06	7.51e-105	FALSE		0.0202916
ENSG00000125991	Colorectal	ERGIC3	ENST00000413587.5	20	35542038	35557634	Colon_Sigmoid	-4.81868	0.00193633	2.17e-05	0.030969	rs6088542	2.09e-05	1.09e-67	FALSE		0.0202916
ENSG00000125991	Colorectal	ERGIC3	ENST00000451605.1	20	35542038	35557634	Colon_Sigmoid	4.60141	0.00193633	6.29e-05	0.000999001	rs6059932	1.01e-06	1.11e-83	FALSE		0.0202916
ENSG00000061656	Colorectal	SPAG4	ENST00000430878.1	20	35615829	35621094	Colon_Sigmoid	-4.2	0.00619953	0.000133457	0.000999001	rs6088765	2.67e-05	1.12e-86	FALSE	0.42019	0.00269738
ENSG00000061656	Colorectal	SPAG4	ENST00000463973.5	20	35615829	35621094	Colon_Sigmoid	4.12493	0.00619953	0.000185423	0.000999001	rs6088765	2.67e-05	6.22e-75	FALSE	0.42019	0.00269738
ENSG00000061656	Colorectal	SPAG4	ENST00000679710.1	20	35615829	35621094	Colon_Sigmoid	-4.12493	0.00619953	0.000185423	0.000999001	rs6088765	2.67e-05	6.22e-75	FALSE	0.42019	0.00269738
ENSG00000244005	Colorectal	NFS1	ENST00000456462.5	20	35668052	35699355	Adipose_Subcutaneous	4.47775	0.00445029	3.77e-05	0.026973	rs6060003	2.12e-06	5.43e-89	FALSE		0.0316366
ENSG00000125995	Colorectal	ROMO1	ENST00000374077.8	20	35699272	35700984	Stomach	-4.32645	0.00454606	3.03e-05	0.003996	rs6060003	2.12e-06	2.1e-107	FALSE	0.047125	0.0719853
ENSG00000131051	Colorectal	RBM39	ENST00000429968.5	20	35701347	35742312	Colon_Transverse	4.63291	0.00702004	7.93e-05	0.010989	rs6060003	2.12e-06	1.3e-103	FALSE		0.318794
ENSG00000131051	Colorectal	RBM39	ENST00000425184.5	20	35701347	35742312	Adipose_Visceral_Omentum	-4.32748	0.0192976	0.000316728	0.016983	rs6060003	2.12e-06	7.57e-105	FALSE		0.318794
ENSG00000131051	Colorectal	RBM39	ENST00000442447.5	20	35701347	35742312	Cells_EBV-transformed_lymphocytes	-4.50402	0.011504	0.000266716	0.00599401	rs6060003	2.12e-06	6.27e-99	FALSE		0.318794
ENSG00000131051	Colorectal	RBM39	ENST00000425184.5	20	35701347	35742312	Cells_EBV-transformed_lymphocytes	-4.37528	0.011504	0.000485099	0.010989	rs6060003	2.12e-06	5.44e-98	FALSE		0.318794
ENSG00000088367	Colorectal	EPB41L1	ENST00000202028.9	20	36091504	36232799	Cells_EBV-transformed_lymphocytes	-3.77355	0.0479757	0.00112659	0.043956	rs6088765	2.67e-05	1.19e-118	FALSE	1	0.0751227
ENSG00000088367	Colorectal	EPB41L1	ENST00000202028.9	20	36091504	36232799	Stomach	4.06102	0.024375	0.000488582	0.011988	rs6088765	2.67e-05	1.19e-118	FALSE	1	0.0751227
ENSG00000088367	Colorectal	EPB41L1	ENST00000441639.5	20	36091504	36232799	Whole_Blood	3.68613	0.0374663	0.000455389	0.018981	rs6088765	2.67e-05	2.4e-122	FALSE	1	0.0751227
ENSG00000101057	Colorectal	MYBL2	ENST00000217026.5	20	43667019	43716495	Adipose_Subcutaneous	-3.40155	0.0322186	0	0.00999001	rs6017250	2.37e-08	0.562571	TRUE	0.97297	0.0532729
ENSG00000196839	Colorectal	ADA	ENST00000545776.5	20	44584896	44652252	Cells_EBV-transformed_lymphocytes	3.89116	0.0290973	0.000498827	0.00499501	rs6017250	2.37e-08	0.00486749	FALSE		0.00297751
ENSG00000064205	Colorectal	CCN5	ENST00000497421.1	20	44714844	44728509	Spleen	-4.56708	0.00137386	4.95e-06	0.000999001	rs6017250	2.37e-08	0.175309	TRUE	0.0015494	0.00083773
ENSG00000196562	Colorectal	SULF2	ENST00000433632.1	20	47656197	47786616	Adipose_Subcutaneous	-3.90567	0.0293331	0.000469819	0.01998	rs6066825	1.77e-14	1	TRUE	0.27538	0.0408775
ENSG00000124126	Colorectal	PREX1	ENST00000371941.4	20	48624252	48827999	Cells_Cultured_fibroblasts	7.66667	9.88e-11	1.77e-14	0.000999001	rs6066825	1.77e-14	0.000531586	FALSE		0.220049
ENSG00000124198	Colorectal	ARFGEF2	ENST00000679436.1	20	48921711	49036693	Cells_Cultured_fibroblasts	-3.66086	0.0350402	0.00050275	0.030969	rs6066825	1.77e-14	0.00648926	TRUE		0.089915
ENSG00000197818	Colorectal	SLC9A8	ENST00000490250.1	20	49812713	49892242	Adipose_Subcutaneous	-5.63003	1.85e-05	3.6e-08	0.023976	rs6067448	3.83e-10	0.000657851	TRUE	6.8336e-08	0.0133318
ENSG00000244687	Colorectal	UBE2V1	ENST00000371674.8	20	50081124	50115959	Adipose_Visceral_Omentum	4.10875	0.0143542	0.000318246	0.035964	rs6067417	1.32e-11	0.946278	TRUE		0.00291056
ENSG00000244687	Colorectal	UBE2V1	ENST00000483534.5	20	50081124	50115959	Adipose_Visceral_Omentum	4.04853	0.0143542	0.000412326	0.026973	rs6067499	8.48e-07	0.00495425	FALSE		0.00291056
ENSG00000244687	Colorectal	UBE2V1	ENST00000468926.1	20	50081124	50115959	Adipose_Subcutaneous	-3.68421	0.0472569	0.00114706	0.000999001	rs1971483	0.000229413	0.058869	FALSE		0.00291056
ENSG00000042062	Colorectal	RIPOR3	ENST00000462842.1	20	50586108	50691542	Adipose_Visceral_Omentum	5.05499	0.00042934	1.72e-06	0.003996	rs6067417	1.32e-11	0.999134	TRUE	2.4711e-26	0.0011403
ENSG00000101126	Colorectal	ADNP	ENST00000396032.8	20	50888916	50931437	Colon_Transverse	3.97133	0.0231701	0.000357365	0.035964	rs6067417	1.32e-11	1.72e-05	FALSE	1	0.333098
ENSG00000101126	Colorectal	ADNP	ENST00000673732.1	20	50888916	50931437	Cells_EBV-transformed_lymphocytes	-3.87468	0.0345157	0.000854116	0.028971	rs6067417	1.32e-11	0.000317067	FALSE	1	0.333098
ENSG00000101126	Colorectal	ADNP	ENST00000673732.1	20	50888916	50931437	Adipose_Subcutaneous	4.30017	0.00623601	5.12e-05	0.012987	rs6067417	1.32e-11	0.00449828	FALSE	1	0.333098
ENSG00000000419	Colorectal	DPM1	ENST00000684708.1	20	50934867	50959140	Adipose_Subcutaneous	-5.31065	0.00018003	6.55e-07	0.00499501	rs6067417	1.32e-11	0.985618	TRUE		0.0191185
ENSG00000026559	Colorectal	KCNG1	ENST00000424171.5	20	51003656	51023107	Adipose_Visceral_Omentum	3.62218	0.0180028	0	0.041958	rs6067417	1.32e-11	3.36e-09	FALSE	0.60024	0.0494248
ENSG00000101096	Colorectal	NFATC2	ENST00000609507.1	20	51386957	51562831	Adipose_Subcutaneous	3.9323	0.0125727	8.41e-05	0.011988	rs6063516	1.59e-11	7.97e-09	FALSE	1	0.148074
ENSG00000101096	Colorectal	NFATC2	ENST00000609507.1	20	51386957	51562831	Adipose_Subcutaneous	3.9323	0.0125727	8.41e-05	0.011988	rs6063516	1.59e-11	1	TRUE	1	0.148074
ENSG00000149657	Colorectal	LSM14B	ENST00000279069.11	20	62122461	62135374	Adipose_Subcutaneous	-3.78734	0.0298084	0.000456798	0.022977	rs477859	4.23e-24	3.31e-24	FALSE	0.99982	0.207055
ENSG00000101182	Colorectal	PSMA7	ENST00000484488.5	20	62136733	62143440	Colon_Transverse	3.61514	0.0366133	0.000600369	0.030969	rs477859	4.23e-24	1.25e-20	FALSE	0.99996	0.454967
ENSG00000101182	Colorectal	PSMA7	ENST00000486193.1	20	62136733	62143440	Cells_Cultured_fibroblasts	-4.33222	0.00299942	1.48e-05	0.00799201	rs477859	4.23e-24	3.16e-22	FALSE	0.99996	0.454967
ENSG00000101182	Colorectal	PSMA7	ENST00000370873.9	20	62136733	62143440	Colon_Sigmoid	5.53393	3.13e-05	9.39e-08	0.000999001	rs477859	4.23e-24	6.5e-15	FALSE	0.99996	0.454967
ENSG00000184402	Colorectal	SS18L1	ENST00000370848.8	20	62143769	62182514	Adipose_Visceral_Omentum	-5.68436	1.19e-05	1.31e-08	0.000999001	rs477859	4.23e-24	4.92e-15	FALSE		0.061902
ENSG00000184402	Colorectal	SS18L1	ENST00000370848.8	20	62143769	62182514	Colon_Sigmoid	3.86235	0.026496	0.000336908	0.027972	rs477859	4.23e-24	5.03e-22	FALSE		0.061902
ENSG00000130703	Colorectal	OSBPL2	ENST00000642516.1	20	62231922	62296213	Adipose_Visceral_Omentum	5.00192	0.00151013	9.08e-06	0.001998	rs477859	4.23e-24	2.15e-19	FALSE		0.0328353
ENSG00000130702	Colorectal	LAMA5	ENST00000370677.4	20	62307955	62367312	Colon_Sigmoid	7.94687	1.9e-13	2.3e-14	0.000999001	rs477859	4.23e-24	2.29e-11	FALSE		0.0473387
ENSG00000130702	Colorectal	LAMA5	ENST00000491036.2	20	62307955	62367312	Colon_Transverse	8.74654	9.53e-14	2.64e-17	0.024975	rs493809	1.2e-18	1	TRUE		0.0473387
ENSG00000130702	Colorectal	LAMA5	ENST00000481120.1	20	62307955	62367312	Stomach	-8.23249	3.47e-12	1.65e-15	0.036963	rs639836	3.41e-17	1	TRUE		0.0473387
ENSG00000130702	Colorectal	LAMA5	ENST00000474128.1	20	62307955	62367312	Adipose_Subcutaneous	7.32233	1.1e-17	1.46e-12	0.00599401	rs477859	4.23e-24	0.920139	TRUE		0.0473387
ENSG00000130702	Colorectal	LAMA5	ENST00000370677.4	20	62307955	62367312	Adipose_Subcutaneous	5.5273	1.1e-17	1.63e-07	0.022977	rs477859	4.23e-24	8.65e-21	FALSE		0.0473387
ENSG00000130702	Colorectal	LAMA5	ENST00000481120.1	20	62307955	62367312	Adipose_Subcutaneous	3.58252	1.1e-17	0.0010209	0.027972	rs477859	4.23e-24	1.59e-21	FALSE		0.0473387
ENSG00000130702	Colorectal	LAMA5	ENST00000495695.1	20	62307955	62367312	Cells_EBV-transformed_lymphocytes	6.49085	6.69e-07	7.68e-10	0.000999001	rs477859	4.23e-24	0.0552787	FALSE		0.0473387
ENSG00000130702	Colorectal	LAMA5	ENST00000481120.1	20	62307955	62367312	Spleen	5.04346	7.59e-11	2.29e-06	0.000999001	rs477859	4.23e-24	1.31e-28	FALSE		0.0473387
ENSG00000130702	Colorectal	LAMA5	ENST00000370677.4	20	62307955	62367312	Colon_Transverse	6.91785	9.53e-14	5.04e-11	0.001998	rs477859	4.23e-24	0.0245819	FALSE		0.0473387
ENSG00000101187	Colorectal	SLCO4A1	ENST00000497209.5	20	62642503	62685785	Cells_EBV-transformed_lymphocytes	-6.24744	2.22e-06	2.92e-09	0.000999001	rs477859	4.23e-24	1.69e-39	FALSE		0.00164012
ENSG00000101187	Colorectal	SLCO4A1	ENST00000470412.5	20	62642503	62685785	Cells_EBV-transformed_lymphocytes	-5.51269	2.22e-06	2.47e-07	0.00599401	rs2427300	1.9e-14	1	TRUE		0.00164012
ENSG00000101187	Colorectal	SLCO4A1	ENST00000470412.5	20	62642503	62685785	Cells_EBV-transformed_lymphocytes	-5.51269	2.22e-06	2.47e-07	0.00599401	rs2427300	1.9e-14	2.45e-50	FALSE		0.00164012
ENSG00000101187	Colorectal	SLCO4A1	ENST00000466961.5	20	62642503	62685785	Cells_EBV-transformed_lymphocytes	-4.92412	2.22e-06	5.08e-06	0.035964	rs2427300	1.9e-14	3.92e-56	FALSE		0.00164012
ENSG00000101187	Colorectal	SLCO4A1	ENST00000466961.5	20	62642503	62685785	Stomach	-4.61428	0.00157108	7.89e-06	0.00799201	rs477859	4.23e-24	1.95e-56	FALSE		0.00164012
ENSG00000101187	Colorectal	SLCO4A1	ENST00000466961.5	20	62642503	62685785	Colon_Transverse	-3.85075	0.0248963	0.000588792	0.031968	rs477859	4.23e-24	2.16e-62	FALSE		0.00164012
ENSG00000101187	Colorectal	SLCO4A1	ENST00000217159.6	20	62642503	62685785	Cells_Cultured_fibroblasts	-4.61549	0.00148591	7.84e-06	0.000999001	rs477859	4.23e-24	8.08e-42	FALSE		0.00164012
ENSG00000101190	Colorectal	TCFL5	ENST00000217162.5	20	62841005	62861822	Colon_Sigmoid	4.08822	0.0078595	4.35e-05	0.000999001	rs477859	4.23e-24	6.35e-27	FALSE	0.99985	0.266424
ENSG00000101194	Colorectal	SLC17A9	ENST00000488738.5	20	62952707	62969585	Spleen	4.58378	0.00056265	2.74e-05	0.020979	rs477859	4.23e-24	1.51e-25	FALSE	1.0382e-05	0.00164952
ENSG00000101194	Colorectal	SLC17A9	ENST00000411611.1	20	62952707	62969585	Spleen	5.04394	0.00056265	2.74e-06	0.00799201	rs477859	4.23e-24	3.27e-25	FALSE	1.0382e-05	0.00164952
ENSG00000101194	Colorectal	SLC17A9	ENST00000411611.1	20	62952707	62969585	Stomach	3.79803	0.0365429	0.000875116	0.044955	rs477859	4.23e-24	2.97e-26	FALSE	1.0382e-05	0.00164952
ENSG00000101197	Colorectal	BIRC7	ENST00000342412.10	20	63235883	63240495	Spleen	-5.23505	0.000101559	1.65e-07	0.00599401	rs477859	4.23e-24	1.61e-24	FALSE	0.00073124	0.00094526
ENSG00000101199	Colorectal	ARFGAP1	ENST00000370275.8	20	63272785	63289790	Cells_EBV-transformed_lymphocytes	-4.69626	0.00180828	3.71e-05	0.013986	rs477859	4.23e-24	1.38e-26	FALSE		0.0236322
ENSG00000101199	Colorectal	ARFGAP1	ENST00000524192.6	20	63272785	63289790	Colon_Sigmoid	4.71061	0.00247406	1.98e-05	0.016983	rs477859	4.23e-24	3.14e-26	FALSE		0.0236322
ENSG00000101199	Colorectal	ARFGAP1	ENST00000518618.2	20	63272785	63289790	Adipose_Visceral_Omentum	4.54393	0.00504101	4.42e-05	0.022977	rs477859	4.23e-24	5.82e-26	FALSE		0.0236322
ENSG00000101199	Colorectal	ARFGAP1	ENST00000520022.2	20	63272785	63289790	Cells_EBV-transformed_lymphocytes	4.87258	0.00180828	1.54e-05	0.015984	rs477859	4.23e-24	1.11e-25	FALSE		0.0236322
ENSG00000101203	Colorectal	COL20A1	ENST00000415763.5	20	63293186	63334851	Stomach	3.61962	0.0337101	0.000590073	0.000999001	rs477859	4.23e-24	2.06e-27	FALSE	2.1641e-06	0.00045648
ENSG00000075043	Colorectal	KCNQ2	ENST00000629676.2	20	63400208	63472677	Cells_Cultured_fibroblasts	-3.34046	0.0380532	0	0.025974	rs7262524	7.54e-19	1	TRUE	1	0.128087
ENSG00000075043	Colorectal	KCNQ2	ENST00000629676.2	20	63400208	63472677	Cells_Cultured_fibroblasts	-3.34046	0.0380532	0	0.025974	rs7262524	7.54e-19	1.96e-22	FALSE	1	0.128087
ENSG00000125534	Colorectal	PPDPF	ENST00000464438.1	20	63520765	63522206	Spleen	3.68947	0.0364257	0.000674177	0.002997	rs310631	3.89e-06	7.08e-27	FALSE	0.04412	0.00386871
ENSG00000130589	Colorectal	HELZ2	ENST00000467148.1	20	63558086	63574239	Colon_Sigmoid	3.76132	0.0341815	0.000507054	0.003996	rs310631	3.89e-06	3.98e-25	FALSE	3.113e-32	0.011712
ENSG00000258366	Colorectal	RTEL1	ENST00000425905.5	20	63657810	63696253	Adipose_Subcutaneous	3.99556	0.00554234	0.000315828	0.016983	rs2297440	5.81e-06	5.35e-23	FALSE		0.0131601
ENSG00000258366	Colorectal	RTEL1	ENST00000646389.1	20	63657810	63696253	Adipose_Subcutaneous	4.00066	0.00554234	0.000315828	0.000999001	rs2297440	5.81e-06	4.34e-20	FALSE		0.0131601
ENSG00000258366	Colorectal	RTEL1	ENST00000646389.1	20	63657810	63696253	Whole_Blood	3.88975	0.0105828	0.000200695	0.002997	rs310631	3.89e-06	3.9e-26	FALSE		0.0131601
ENSG00000258366	Colorectal	RTEL1	ENST00000425905.5	20	63657810	63696253	Whole_Blood	4.00954	0.0105828	0.000121672	0.002997	rs310631	3.89e-06	4.53e-22	FALSE		0.0131601
ENSG00000026036	Colorectal	RTEL1-TNFRSF6B	ENST00000492259.6	20	63659300	63698684	Stomach	-3.86796	0.017639	0.000219502	0.000999001	rs2297434	0.00147389	9.08e-26	FALSE
ENSG00000101246	Colorectal	ARFRP1	ENST00000607873.1	20	63698642	63708025	Adipose_Subcutaneous	-4.98066	0.000720958	3.8e-06	0.000999001	rs909334	8.72e-05	4.85e-24	FALSE		0.0158691
ENSG00000101246	Colorectal	ARFRP1	ENST00000610774.1	20	63698642	63708025	Spleen	3.69961	0.043875	0.00151153	0.00599401	rs310631	3.89e-06	2.92e-25	FALSE		0.0158691
ENSG00000203896	Colorectal	LIME1	ENST00000309546.8	20	63736283	63739103	Adipose_Visceral_Omentum	-3.99531	0.0117165	0.000323054	0.002997	rs310631	3.89e-06	1.74e-24	FALSE	9.8274e-07	0.00217141
ENSG00000203896	Colorectal	LIME1	ENST00000493265.2	20	63736283	63739103	Whole_Blood	-4.15303	0.00719466	0.000164053	0.000999001	rs4809330	4.44e-05	1	TRUE	9.8274e-07	0.00217141
ENSG00000203896	Colorectal	LIME1	ENST00000487026.5	20	63736283	63739103	Whole_Blood	4.07407	0.00719466	0.000230997	0.000999001	rs4809330	4.44e-05	1	TRUE	9.8274e-07	0.00217141
ENSG00000101150	Colorectal	TPD52L2	ENST00000348257.9	20	63865228	63891545	Spleen	5.10255	0.000584642	3.02e-06	0.001998	rs310631	3.89e-06	0.556486	TRUE	0.0012687	0.00722682
ENSG00000196421	Colorectal	C20orf204	ENST00000636176.2	20	64034344	64039962	Stomach	-4.69447	0.000908978	8.02e-06	0.001998	rs310631	3.89e-06	1.37e-18	FALSE
ENSG00000196421	Colorectal	C20orf204	ENST00000444463.5	20	64034344	64039962	Stomach	4.60052	0.000908978	1.26e-05	0.002997	rs310631	3.89e-06	9.63e-16	FALSE
ENSG00000171703	Colorectal	TCEA2	ENST00000415602.5	20	64049836	64072347	Adipose_Visceral_Omentum	-3.81389	0.0329525	0.00136796	0.00599401	rs816953	0.000579868	2.03e-15	FALSE	0.1192	0.0320202
ENSG00000171703	Colorectal	TCEA2	ENST00000475792.1	20	64049836	64072347	Adipose_Visceral_Omentum	-3.81389	0.0329525	0.00136796	0.00699301	rs816953	0.000579868	2.03e-15	FALSE	0.1192	0.0320202
ENSG00000160298	Colorectal	C21orf58	ENST00000417060.5	21	46300181	46323875	Stomach	-3.93079	0.0258366	0.000508007	0.000999001	rs7279193	4.41e-06	0.999996	TRUE		0.00117485
ENSG00000160298	Colorectal	C21orf58	ENST00000397682.7	21	46300181	46323875	Adipose_Subcutaneous	4.0585	0.0168109	0.000197558	0.000999001	rs7279193	4.41e-06	0.999997	TRUE		0.00117485
ENSG00000160310	Colorectal	PRMT2	ENST00000621201.4	21	46635595	46665124	Colon_Transverse	4.08042	0.0293429	0.000584396	0.002997	rs7279193	4.41e-06	0.999998	TRUE	0.64037	0.0248351
ENSG00000128228	Colorectal	SDF2L1	ENST00000248958.5	22	21642302	21644299	Stomach	3.35753	0.0306505	0	0.00699301	rs2083564	0.000442222	1	TRUE	3.0716e-08	0.0212559
ENSG00000100209	Colorectal	HSCB	ENST00000398941.6	22	28742039	28757515	Adipose_Visceral_Omentum	-3.46067	0.0425118	0.000538825	0.000999001	rs5997433	0.000538825	1	TRUE		0.0028299
ENSG00000100325	Colorectal	ASCC2	ENST00000492821.1	22	29788609	29838304	Colon_Transverse	-4.17815	0.0223499	0.000382064	0.037962	rs6005967	0.000120826	0.979762	TRUE		0.0322826
ENSG00000100150	Colorectal	DEPDC5	ENST00000469974.6	22	31753867	31908033	Colon_Transverse	4.48996	0.0182534	0.000299198	0.00999001	rs11703808	0.000252634	0.0090194	FALSE		0.0514885
ENSG00000056487	Colorectal	PHF21B	ENST00000403565.5	22	44881162	45010005	Colon_Transverse	3.5144	0.0233287	0	0.00599401	rs5766632	4.19e-07	0.0905893	TRUE	0.99867	0.161814
ENSG00000130638	Colorectal	ATXN10	ENST00000451241.2	22	45671798	45845307	Adipose_Visceral_Omentum	4.47706	0.00434239	3.03e-05	0.003996	rs5766632	4.19e-07	0.455787	TRUE	0.49532	0.0171871
ENSG00000075218	Colorectal	GTSE1	ENST00000466510.5	22	46296870	46330810	Cells_Cultured_fibroblasts	3.47604	0.0441413	0.000508879	0.000999001	rs5766632	4.19e-07	0.000120851	FALSE	4.3971e-11	0.00720394
ENSG00000162825	Endometrial	NBPF20	ENST00000392971.6	1	145289900	145425603	Cells_Cultured_fibroblasts	8.54637	1.18e-13	5.08e-17	0.010989	rs11589437	0.00150836	1	TRUE	4.0386e-26	0.0149581
ENSG00000174827	Endometrial	PDZK1	ENST00000451928.6	1	145670852	145708148	Ovary	6.53366	6.12e-07	6.42e-11	0.010989	rs11589437	0.00150836	1.64e-66	FALSE	4.4345e-05	0.00092715
ENSG00000174827	Endometrial	PDZK1	ENST00000344770.6	1	145670852	145708148	Vagina	4.14974	0.0374617	6.66e-05	0.045954	rs11589437	0.00150836	6.04e-92	FALSE	4.4345e-05	0.00092715
ENSG00000186141	Endometrial	POLR3C	ENST00000334163.4	1	145824053	145844402	Cells_Cultured_fibroblasts	8.02118	7.12e-33	4.19e-15	0.001998	rs11589437	0.00150836	1.45e-72	FALSE	0.00025367	0.00353257
ENSG00000186141	Endometrial	POLR3C	ENST00000479819.1	1	145824053	145844402	Cells_Cultured_fibroblasts	12.7657	7.12e-33	1.02e-36	0.000999001	rs11589437	0.00150836	6.26e-33	FALSE	0.00025367	0.00353257
ENSG00000186364	Endometrial	NUDT17	ENST00000334513.6	1	145845630	145848954	Cells_Cultured_fibroblasts	4.18827	0.0285583	2.81e-05	0.040959	rs11589437	0.00150836	1	TRUE	1.1208e-13	0.00079412
ENSG00000186364	Endometrial	NUDT17	ENST00000477878.5	1	145845630	145848954	Cells_EBV-transformed_lymphocytes	4.72952	0.00845087	6.75e-06	0.00799201	rs12129861	0.00423502	6.73e-91	FALSE	1.1208e-13	0.00079412
ENSG00000143127	Endometrial	ITGA10	ENST00000481236.1	1	145891208	145910111	Spleen	15.3382	4.45e-49	4.25e-53	0.000999001	rs11589437	0.00150836	1	TRUE	1.4319e-21	0.00310471
ENSG00000143127	Endometrial	ITGA10	ENST00000468261.1	1	145891208	145910111	Uterus	10.7337	9.01e-23	1.41e-26	0.000999001	rs11589437	0.00150836	2.47e-31	FALSE	1.4319e-21	0.00310471
ENSG00000131779	Endometrial	PEX11B	ENST00000369306.8	1	145911350	145918717	Cells_Cultured_fibroblasts	7.18838	1.57e-09	1.31e-12	0.003996	rs11589437	0.00150836	1.22e-116	FALSE	0.14457	0.00131827
ENSG00000286219	Endometrial	NOTCH2NLC	ENST00000578189.1	1	149390621	149471833	Adipose_Subcutaneous	6.96867	1.09e-08	0	0.000999001	rs12738490	0.0172662	0.999881	TRUE
ENSG00000271383	Endometrial	NBPF19	ENST00000651566.2	1	149475045	149556361	Adipose_Subcutaneous	5.36541	0.000275657	8.08e-08	0.000999001	rs6694075	0.00910017	0.99998	TRUE	0.048986
ENSG00000116750	Endometrial	UCHL5	ENST00000449480.5	1	193012250	193060080	Adipose_Subcutaneous	4.10224	0.0425895	8.18e-05	0.000999001	rs10801127	0.000467766	1	TRUE	0.82462	0.0295778
ENSG00000196550	Endometrial	FAM72A	ENST00000367129.6	1	206186179	206204414	Cells_EBV-transformed_lymphocytes	-4.09901	0.0360414	8.3e-05	0.002997	rs12748821	0.000173334	1	TRUE	0.85165	0.00856869
ENSG00000115539	Endometrial	PDCL3	ENST00000416255.5	2	100562993	100576739	Adipose_Subcutaneous	4.55536	0.00649031	5.23e-06	0.000999001	rs2289953	0.00189785	1	TRUE	0.0066437	0.00138949
ENSG00000144567	Endometrial	RETREG2	ENST00000443757.5	2	219176225	219185475	Adipose_Visceral_Omentum	4.20135	0.0489862	0.000159199	0.002997	rs7561119	3.52e-05	1	TRUE		0.026558
ENSG00000150995	Endometrial	ITPR1	ENST00000647673.1	3	4493345	4847506	Adipose_Visceral_Omentum	13.4619	3.11e-36	4.46e-40	0.000999001	rs13075137	0.00133948	1	TRUE		0.156088
ENSG00000150995	Endometrial	ITPR1	ENST00000649414.1	3	4493345	4847506	Adipose_Subcutaneous	6.56868	1.85e-06	7.61e-10	0.000999001	rs13075137	0.00133948	1	TRUE		0.156088
ENSG00000132170	Endometrial	PPARG	ENST00000309576.11	3	12287368	12434356	Cells_EBV-transformed_lymphocytes	-4.75736	0.00518924	1.96e-05	0.03996	rs7615916	1.28e-06	0.255621	TRUE		0.0480922
ENSG00000132170	Endometrial	PPARG	ENST00000681966.1	3	12287368	12434356	Cells_EBV-transformed_lymphocytes	-4.5767	0.00518924	3.78e-05	0.000999001	rs17036242	4.72e-06	0.170975	TRUE		0.0480922
ENSG00000132170	Endometrial	PPARG	ENST00000652431.1	3	12287368	12434356	Cells_EBV-transformed_lymphocytes	-4.5767	0.00518924	3.78e-05	0.000999001	rs17036242	4.72e-06	0.170975	TRUE		0.0480922
ENSG00000132170	Endometrial	PPARG	ENST00000397026.7	3	12287368	12434356	Vagina	-4.65706	0.0144961	8.66e-05	0.002997	rs7615916	1.28e-06	4.37e-38	FALSE		0.0480922
ENSG00000132170	Endometrial	PPARG	ENST00000287820.10	3	12287368	12434356	Cells_EBV-transformed_lymphocytes	-4.5767	0.00518924	3.78e-05	0.000999001	rs17036242	4.72e-06	0.170975	TRUE		0.0480922
ENSG00000132170	Endometrial	PPARG	ENST00000643197.2	3	12287368	12434356	Adipose_Subcutaneous	4.8592	0.00649031	2.71e-05	0.003996	rs9817428	4.4e-06	1.56e-39	FALSE		0.0480922
ENSG00000132170	Endometrial	PPARG	ENST00000652522.1	3	12287368	12434356	Cells_EBV-transformed_lymphocytes	-4.75736	0.00518924	1.96e-05	0.030969	rs7615916	1.28e-06	0.255621	TRUE		0.0480922
ENSG00000132170	Endometrial	PPARG	ENST00000397015.7	3	12287368	12434356	Cells_EBV-transformed_lymphocytes	-4.75736	0.00518924	1.96e-05	0.02997	rs7615916	1.28e-06	0.255621	TRUE		0.0480922
ENSG00000132170	Endometrial	PPARG	ENST00000683586.1	3	12287368	12434356	Vagina	4.77587	0.0144961	4.83e-05	0.000999001	rs7615916	1.28e-06	5.79e-11	FALSE		0.0480922
ENSG00000132170	Endometrial	PPARG	ENST00000682494.1	3	12287368	12434356	Cells_EBV-transformed_lymphocytes	-4.5767	0.00518924	3.78e-05	0.000999001	rs17036242	4.72e-06	0.170975	FALSE		0.0480922
ENSG00000132155	Endometrial	RAF1	ENST00000465826.5	3	12582101	12664201	Uterus	-4.34926	0.0239426	0.000150258	0.003996	rs7615916	1.28e-06	2.4e-35	FALSE		0.130022
ENSG00000132155	Endometrial	RAF1	ENST00000471449.1	3	12582101	12664201	Ovary	-4.84294	0.00406742	8.96e-06	0.000999001	rs7615916	1.28e-06	0.183079	TRUE		0.130022
ENSG00000132155	Endometrial	RAF1	ENST00000492690.1	3	12582101	12664201	Ovary	-4.84294	0.00406742	8.96e-06	0.000999001	rs7615916	1.28e-06	0.183079	TRUE		0.130022
ENSG00000132155	Endometrial	RAF1	ENST00000251849.9	3	12582101	12664201	Ovary	4.84294	0.00406742	8.96e-06	0.000999001	rs7615916	1.28e-06	0.183079	TRUE		0.130022
ENSG00000144713	Endometrial	RPL32	ENST00000452606.2	3	12834485	12841582	Uterus	-5.51338	0.000214821	2.46e-07	0.000999001	rs7615916	1.28e-06	1	TRUE	0.99573	0.212869
ENSG00000144713	Endometrial	RPL32	ENST00000435983.5	3	12834485	12841582	Uterus	-5.34647	0.000214821	6.28e-07	0.000999001	rs7615916	1.28e-06	4.07e-07	FALSE	0.99573	0.212869
ENSG00000144711	Endometrial	IQSEC1	ENST00000618604.4	3	12897043	13283281	Adipose_Subcutaneous	4.51217	0.0101087	1.28e-05	0.001998	rs7615916	1.28e-06	2.67e-16	FALSE	0.99789	0.139419
ENSG00000153558	Endometrial	FBXL2	ENST00000484457.6	3	33277025	33403662	Adipose_Subcutaneous	4.59144	0.0106744	1.76e-05	0.000999001	rs6770257	4.93e-05	1	TRUE		0.0532682
ENSG00000073111	Endometrial	MCM2	ENST00000474964.5	3	127598223	127622436	Spleen	-4.33566	0.0203809	5.81e-05	0.000999001	rs760383	7.05e-06	2.15e-19	FALSE		0.0207719
ENSG00000114626	Endometrial	ABTB1	ENST00000468137.5	3	127672935	127680926	Adipose_Subcutaneous	4.06207	0.0428373	9.73e-05	0.003996	rs10934853	1.2e-06	2.97e-19	FALSE		0.00192027
ENSG00000074416	Endometrial	MGLL	ENST00000479967.5	3	127689062	128052190	Spleen	-4.22591	0.0322304	0.000118989	0.001998	rs10934853	1.2e-06	4.75e-18	FALSE		0.0296764
ENSG00000058262	Endometrial	SEC61A1	ENST00000481210.5	3	128051641	128071705	Uterus	4.54747	0.0065917	2.71e-05	0.000999001	rs1549874	4.87e-06	1	TRUE	0.99991	0.208229
ENSG00000058262	Endometrial	SEC61A1	ENST00000424880.2	3	128051641	128071705	Uterus	-4.54747	0.0065917	2.71e-05	0.000999001	rs1549874	4.87e-06	1	TRUE	0.99991	0.208229
ENSG00000058262	Endometrial	SEC61A1	ENST00000464451.5	3	128051641	128071705	Uterus	-4.54747	0.0065917	2.71e-05	0.000999001	rs1549874	4.87e-06	1	TRUE	0.99991	0.208229
ENSG00000114656	Endometrial	CFAP92	ENST00000515659.1	3	128909866	129002690	Uterus	4.39063	0.0152287	3.39e-05	0.001998	rs10934853	1.2e-06	2.15e-31	FALSE	7.0715e-06	0.0012663
ENSG00000008952	Endometrial	SEC62	ENST00000469515.6	3	169966635	169998373	Adipose_Subcutaneous	4.64708	0.00649031	6.73e-06	0.000999001	rs13097028	2.78e-05	1	TRUE		0.121694
ENSG00000114770	Endometrial	ABCC5	ENST00000334444.11	3	183919934	184017939	Adipose_Subcutaneous	3.96352	0.0438147	7.39e-05	0.002997	rs9818518	0.000257771	0.000158426	TRUE		0.0539076
ENSG00000161203	Endometrial	AP2M1	ENST00000442686.1	3	184174689	184184214	Adipose_Subcutaneous	4.35902	0.0479704	0.000156779	0.000999001	rs9818518	0.000257771	0.000157994	TRUE		0.3192
ENSG00000183783	Endometrial	KCTD8	ENST00000515268.1	4	44173903	44448809	Adipose_Visceral_Omentum	-4.2188	0.0101222	0	0.000999001	rs11932803	0.00556646	1	TRUE	0.0075424	0.00911763
ENSG00000171234	Endometrial	UGT2B7	ENST00000508661.5	4	69051363	69112987	Adipose_Visceral_Omentum	-3.91886	0.0293326	0	0.002997	rs10000435	0.000696958	1	TRUE	0.00013982	0.00084897
ENSG00000183323	Endometrial	CCDC125	ENST00000396496.7	5	69280175	69332809	Uterus	4.47132	0.0152287	3.89e-05	0.000999001	rs12513817	0.000652921	1	TRUE	0.068119	0.00091932
ENSG00000137171	Endometrial	KLC4	ENST00000453940.6	6	43040777	43075095	Cells_EBV-transformed_lymphocytes	4.55341	0.0278902	6.86e-05	0.001998	rs11755845	1.35e-06	1	TRUE		0.0106144
ENSG00000111906	Endometrial	HDDC2	ENST00000608532.1	6	125219962	125302078	Uterus	-5.21974	0.00120612	1.43e-06	0.034965	rs1777220	2.61e-07	1	TRUE		0.00158908
ENSG00000106125	Endometrial	MINDY4	ENST00000409881.1	7	30771417	30892387	Cells_Cultured_fibroblasts	3.97532	0.0490871	7.03e-05	0.001998	rs13234796	0.000297414	1	TRUE	5.9174e-15	0.00117373
ENSG00000106638	Endometrial	TBL2	ENST00000610724.4	7	73567537	73578791	Spleen	4.47518	0.0335915	0.000114521	0.001998	rs17145713	0.000454388	1	TRUE		0.0051607
ENSG00000157168	Endometrial	NRG1	ENST00000523079.5	8	31639222	32855666	Cells_Cultured_fibroblasts	-4.65633	0.0119904	1.61e-05	0.000999001	rs7007589	4.44e-05	1	TRUE		0.0927337
ENSG00000136997	Endometrial	MYC	ENST00000651626.1	8	127735434	127742951	Cells_EBV-transformed_lymphocytes	-4.60097	0.0182842	3.36e-05	0.000999001	rs7813501	3.05e-09	0.000157208	TRUE	1	0.363874
ENSG00000136997	Endometrial	MYC	ENST00000259523.10	8	127735434	127742951	Vagina	-4.78253	0.00693015	1.21e-05	0.000999001	rs7813501	3.05e-09	0.000158208	TRUE	1	0.363874
ENSG00000179950	Endometrial	PUF60	ENST00000526151.5	8	143816344	143830709	Adipose_Subcutaneous	4.21496	0.0425895	9.99e-05	0.000999001	rs4736359	0.000101751	1	TRUE	1	0.364025
ENSG00000183354	Endometrial	BRD10	ENST00000399933.8	9	5881596	6008482	Spleen	6.85576	2.48e-08	2.13e-11	0.000999001	rs10758810	0.000404092	0.999997	TRUE		0.0440156
ENSG00000183354	Endometrial	BRD10	ENST00000540714.1	9	5881596	6008482	Adipose_Visceral_Omentum	6.89541	3.54e-08	5.37e-12	0.000999001	rs10815486	0.000319941	0.774708	TRUE		0.0440156
ENSG00000183354	Endometrial	BRD10	ENST00000399933.8	9	5881596	6008482	Ovary	5.18033	0.00176051	8.86e-07	0.000999001	rs7863791	0.000317157	4.07e-10	FALSE		0.0440156
ENSG00000137040	Endometrial	RANBP6	ENST00000259569.6	9	6011025	6015625	Spleen	7.50088	1.66e-10	6.34e-14	0.000999001	rs7863791	0.000317157	0.225588	FALSE	0.99475	0.0284332
ENSG00000137033	Endometrial	IL33	ENST00000417746.6	9	6215786	6257983	Spleen	8.48129	1.94e-13	8.91e-17	0.000999001	rs2820917	8.34e-05	0.999706	TRUE	0.076788	0.00111405
ENSG00000107077	Endometrial	KDM4C	ENST00000543771.5	9	6720863	7175648	Whole_Blood	6.25812	1.5e-05	2.34e-09	0.000999001	rs2820917	8.34e-05	1.89e-16	FALSE		0.0301738
ENSG00000107077	Endometrial	KDM4C	ENST00000543771.5	9	6720863	7175648	Adipose_Visceral_Omentum	5.57818	0.000159902	1.22e-07	0.000999001	rs2820917	8.34e-05	3.77e-15	FALSE		0.0301738
ENSG00000107077	Endometrial	KDM4C	ENST00000543771.5	9	6720863	7175648	Spleen	8.70067	7.34e-14	2.97e-17	0.000999001	rs2820917	8.34e-05	2.42e-13	FALSE		0.0301738
ENSG00000107077	Endometrial	KDM4C	ENST00000420847.2	9	6720863	7175648	Spleen	8.50182	7.34e-14	1.68e-16	0.000999001	rs2820917	8.34e-05	1.12e-06	FALSE		0.0301738
ENSG00000147889	Endometrial	CDKN2A	ENST00000498628.6	9	21967752	21995301	Adipose_Visceral_Omentum	5.38606	0.000284932	3.6e-07	0.000999001	rs1679014	6.38e-09	1	TRUE		0.0176157
ENSG00000136935	Endometrial	GOLGA1	ENST00000475407.5	9	124878275	124948492	Adipose_Visceral_Omentum	3.89515	0.0497829	9.81e-05	0.000999001	rs907500	0.00350647	0.00729258	FALSE		0.0278092
ENSG00000136935	Endometrial	GOLGA1	ENST00000475407.5	9	124878275	124948492	Whole_Blood	5.32607	0.000138046	0	0.000999001	rs907500	0.00350647	0.966924	TRUE		0.0278092
ENSG00000136933	Endometrial	RABEPK	ENST00000394125.8	9	125200542	125234161	Adipose_Visceral_Omentum	6.76112	1.14e-07	5.48e-11	0.000999001	rs907500	0.00350647	0.966971	TRUE	0.019139	0.00094603
ENSG00000148339	Endometrial	SLC25A25	ENST00000373064.9	9	128068201	128109245	Cells_EBV-transformed_lymphocytes	4.35415	0.0281082	8.02e-05	0.00699301	rs1330684	0.000341754	1	TRUE		0.0114478
ENSG00000138303	Endometrial	ASCC1	ENST00000672809.1	10	72096032	72217134	Uterus	-4.81537	0.0106115	2.35e-05	0.000999001	rs1668169	0.000142011	1	TRUE		0.00672154
ENSG00000137497	Endometrial	NUMA1	ENST00000534987.5	11	72002864	72080693	Adipose_Visceral_Omentum	4.67482	0.0159665	3.82e-05	0.000999001	rs7125221	0.000345349	1	TRUE		0.0859341
ENSG00000062485	Endometrial	CS	ENST00000548567.5	12	56271699	56300391	Vagina	-5.11628	0.00401011	5.92e-06	0.000999001	rs11171952	0.00197809	1.88e-44	FALSE		0.172253
ENSG00000135473	Endometrial	PAN2	ENST00000547994.5	12	56316223	56334053	Vagina	-15.2504	1.33e-47	2.78e-51	0.000999001	rs11171952	0.00197809	1	TRUE	0.25672	0.050065
ENSG00000135506	Endometrial	OS9	ENST00000389142.9	12	57693841	57728342	Vagina	-5.31712	0.00180426	1.9e-06	0.000999001	rs11171952	0.00197809	1	TRUE		0.0234108
ENSG00000204852	Endometrial	TCTN1	ENST00000680068.1	12	110614027	110663431	Cells_EBV-transformed_lymphocytes	-4.54408	0.0452099	0.000160008	0.013986	rs3184504	1.14e-10	0.117874	TRUE		0.0010711
ENSG00000204842	Endometrial	ATXN2	ENST00000672613.1	12	111443485	111599676	Adipose_Subcutaneous	4.70824	0.0253797	5.75e-05	0.000999001	rs3184504	1.14e-10	0.16194	TRUE		0.117151
ENSG00000111300	Endometrial	NAA25	ENST00000261745.9	12	112026689	112108796	Adipose_Subcutaneous	5.22753	0.000938077	5.15e-07	0.000999001	rs11065987	2.36e-07	0.153167	TRUE		0.294917
ENSG00000089009	Endometrial	RPL6	ENST00000553205.1	12	112405189	112418838	Vagina	-4.5132	2.93e-05	1.92e-05	0.00699301	rs3184504	1.14e-10	0.0178704	FALSE	0.99999	0.273283
ENSG00000179295	Endometrial	PTPN11	ENST00000531326.1	12	112418351	112509918	Cells_EBV-transformed_lymphocytes	-4.07031	3.29e-05	4.7e-05	0.00599401	rs3184504	1.14e-10	0.000185858	FALSE		0.234381
ENSG00000102524	Endometrial	TNFSF13B	ENST00000375887.9	13	108251240	108308484	Adipose_Visceral_Omentum	-4.32102	0.0161686	3.11e-05	0.000999001	rs3909002	0.0002203	1	TRUE	0.9934	0.202816
ENSG00000100888	Endometrial	CHD8	ENST00000645206.1	14	21385194	21456126	Cells_Cultured_fibroblasts	-8.56392	1.52e-13	9.82e-17	0.000999001	rs12882662	0.000456884	0.00019527	TRUE		0.307263
ENSG00000165819	Endometrial	METTL3	ENST00000536201.5	14	21498133	21511342	Cells_Cultured_fibroblasts	-10.1213	9.93e-20	3.11e-23	0.000999001	rs12882662	0.000456884	0.000168524	TRUE		0.0173537
ENSG00000100519	Endometrial	PSMC6	ENST00000557085.1	14	52707178	52728590	Adipose_Visceral_Omentum	5.60176	0.000159902	1.49e-07	0.000999001	rs8008348	6.54e-05	1	TRUE		0.202435
ENSG00000139990	Endometrial	DCAF5	ENST00000556847.5	14	69050881	69153150	Adipose_Visceral_Omentum	4.41226	0.0161686	7.16e-05	0.003996	rs10139873	0.000163152	1	TRUE		0.209667
ENSG00000142208	Endometrial	AKT1	ENST00000610370.2	14	104769349	104795759	Whole_Blood	-4.39471	0.0440145	7.76e-05	0.031968	rs2498804	2.53e-05	0.000167388	FALSE		0.149809
ENSG00000142208	Endometrial	AKT1	ENST00000554192.5	14	104769349	104795759	Adipose_Visceral_Omentum	-4.30471	0.0406943	0.000167202	0.015984	rs2498804	2.53e-05	0.015751	TRUE		0.149809
ENSG00000170113	Endometrial	NIPA1	ENST00000337435.9	15	22773063	22829789	Cells_EBV-transformed_lymphocytes	-5.90304	3.36e-05	1.78e-08	0.000999001	rs824183	0.0232285	1	TRUE		0.0448155
ENSG00000140157	Endometrial	NIPA2	ENST00000674227.1	15	22838644	22869362	Cells_Cultured_fibroblasts	-4.55524	1.19e-09	4.71e-05	0.000999001	rs824183	0.0232285	1	TRUE	0.6213	0.0466704
ENSG00000140157	Endometrial	NIPA2	ENST00000674330.1	15	22838644	22869362	Cells_Cultured_fibroblasts	-7.40842	1.19e-09	1.15e-12	0.000999001	rs722410	0.00250915	1	TRUE	0.6213	0.0466704
ENSG00000273749	Endometrial	CYFIP1	ENST00000619348.4	15	22867052	22981063	Cells_Cultured_fibroblasts	-7.80426	4.72e-11	3.59e-14	0.000999001	rs2120968	0.00159637	1	TRUE
ENSG00000273749	Endometrial	CYFIP1	ENST00000561263.2	15	22867052	22981063	Cells_Cultured_fibroblasts	-5.70855	4.72e-11	6.84e-08	0.000999001	rs2030484	0.00621622	1	TRUE
ENSG00000273749	Endometrial	CYFIP1	ENST00000621036.4	15	22867052	22981063	Adipose_Subcutaneous	-4.39099	0.0262974	5.64e-05	0.000999001	rs2120968	0.00159637	1	TRUE
ENSG00000128829	Endometrial	EIF2AK4	ENST00000558823.1	15	39934115	40035591	Adipose_Visceral_Omentum	4.86019	0.00475748	8.21e-06	0.015984	rs17722526	2.46e-08	1.56e-36	FALSE	0.64279	0.0147831
ENSG00000140319	Endometrial	SRP14	ENST00000558527.5	15	40035690	40039181	Whole_Blood	-5.39938	1.52e-05	1.34e-07	0.044955	rs17722526	2.46e-08	1	TRUE	0.9956	0.186729
ENSG00000140319	Endometrial	SRP14	ENST00000558527.5	15	40035690	40039181	Adipose_Visceral_Omentum	-4.13498	0.000218042	0.000141992	0.041958	rs937213	5.07e-09	3.86e-12	FALSE	0.9956	0.186729
ENSG00000140319	Endometrial	SRP14	ENST00000559081.1	15	40035690	40039181	Cells_EBV-transformed_lymphocytes	-6.06503	3.14e-05	7.92e-09	0.043956	rs937213	5.07e-09	2.9e-17	FALSE	0.9956	0.186729
ENSG00000140319	Endometrial	SRP14	ENST00000558720.5	15	40035690	40039181	Vagina	-6.06456	1.38e-05	7.94e-09	0.022977	rs937213	5.07e-09	2.9e-17	FALSE	0.9956	0.186729
ENSG00000140319	Endometrial	SRP14	ENST00000267884.11	15	40035690	40039181	Adipose_Visceral_Omentum	5.4106	0.000218042	3.14e-07	0.000999001	rs17722526	2.46e-08	2.01e-20	FALSE	0.9956	0.186729
ENSG00000140319	Endometrial	SRP14	ENST00000558243.1	15	40035690	40039181	Cells_EBV-transformed_lymphocytes	-5.86575	3.14e-05	2.68e-08	0.038961	rs17722526	2.46e-08	2.9e-17	FALSE	0.9956	0.186729
ENSG00000140319	Endometrial	SRP14	ENST00000559475.5	15	40035690	40039181	Whole_Blood	-5.87525	1.52e-05	1.69e-08	0.00699301	rs937213	5.07e-09	1	TRUE	0.9956	0.186729
ENSG00000140319	Endometrial	SRP14	ENST00000558720.5	15	40035690	40039181	Whole_Blood	-5.78295	1.52e-05	2.2e-08	0.016983	rs17722526	2.46e-08	1	TRUE	0.9956	0.186729
ENSG00000188549	Endometrial	CCDC9B	ENST00000382688.8	15	40331452	40340939	Cells_EBV-transformed_lymphocytes	-4.56665	0.011657	9.91e-06	0.001998	rs937213	5.07e-09	5.36e-74	FALSE	4.6803e-06	0.00129855
ENSG00000137824	Endometrial	RMDN3	ENST00000260385.10	15	40735884	40755851	Spleen	4.94628	0.00273737	6.05e-06	0.000999001	rs7183977	1.21e-06	7.12e-66	FALSE		0.01472
ENSG00000104129	Endometrial	DNAJC17	ENST00000561044.1	15	40765161	40807478	Spleen	4.17282	0.0458783	0.00018051	0.00599401	rs937213	5.07e-09	6.78e-84	FALSE		0.00796737
ENSG00000140287	Endometrial	HDC	ENST00000558761.5	15	50241947	50265965	Spleen	4.30825	0.0252721	6.58e-05	0.030969	rs17601876	3.27e-14	3.35e-23	FALSE	0.19322	0.02839
ENSG00000104064	Endometrial	GABPB1	ENST00000560825.5	15	50275389	50355408	Ovary	5.43874	0.00089548	3.22e-07	0.00999001	rs17601876	3.27e-14	2.13e-11	FALSE	0.96465	0.401009
ENSG00000138592	Endometrial	USP8	ENST00000560297.5	15	50424380	50514421	Vagina	5.28786	0.00180426	1.73e-06	0.000999001	rs17601876	3.27e-14	1	TRUE		0.137314
ENSG00000092439	Endometrial	TRPM7	ENST00000561443.5	15	50552473	50686797	Spleen	5.4935	9.45e-09	2.76e-07	0.011988	rs17601876	3.27e-14	2.47e-19	FALSE	0.022977	0.0245235
ENSG00000092439	Endometrial	TRPM7	ENST00000560638.1	15	50552473	50686797	Spleen	7.11381	9.45e-09	7.9e-12	0.000999001	rs2899470	8.92e-14	0.999995	TRUE	0.022977	0.0245235
ENSG00000138600	Endometrial	SPPL2A	ENST00000560288.1	15	50702266	50765948	Spleen	4.19352	0.0410656	0.000137332	0.040959	rs17601876	3.27e-14	5.49e-06	FALSE	0.34174	0.00876312
ENSG00000138600	Endometrial	SPPL2A	ENST00000558414.1	15	50702266	50765948	Uterus	-5.75048	6.3e-05	3.56e-08	0.00499501	rs17601876	3.27e-14	2.03e-13	FALSE	0.34174	0.00876312
ENSG00000183578	Endometrial	TNFAIP8L3	ENST00000327536.5	15	51056598	51105276	Vagina	4.71043	0.00415665	4.94e-06	0.021978	rs17601876	3.27e-14	3.56e-27	FALSE	0.11134	0.0104626
ENSG00000183578	Endometrial	TNFAIP8L3	ENST00000327536.5	15	51056598	51105276	Adipose_Subcutaneous	3.84249	0.0488884	0.00012179	0.001998	rs2899469	2.93e-06	1.81e-29	FALSE	0.11134	0.0104626
ENSG00000137869	Endometrial	CYP19A1	ENST00000405913.7	15	51208057	51338601	Adipose_Visceral_Omentum	4.89731	0.00404753	5.83e-06	0.015984	rs17601876	3.27e-14	5.04e-41	FALSE		0.0111254
ENSG00000137869	Endometrial	CYP19A1	ENST00000405913.7	15	51208057	51338601	Adipose_Subcutaneous	7.70324	6.11e-10	7.96e-14	0.011988	rs17601876	3.27e-14	1	TRUE		0.0111254
ENSG00000137869	Endometrial	CYP19A1	ENST00000559646.1	15	51208057	51338601	Adipose_Subcutaneous	6.80688	6.11e-10	4.99e-11	0.000999001	rs17601876	3.27e-14	1.79e-17	FALSE		0.0111254
ENSG00000104093	Endometrial	DMXL2	ENST00000559769.1	15	51447711	51622833	Spleen	5.68535	9.39e-05	1.31e-07	0.001998	rs17601876	3.27e-14	6.09e-37	FALSE		0.0974187
ENSG00000104093	Endometrial	DMXL2	ENST00000559498.1	15	51447711	51622833	Uterus	6.08546	2.47e-05	1.05e-08	0.000999001	rs17601876	3.27e-14	4.03e-29	FALSE		0.0974187
ENSG00000137875	Endometrial	BCL2L10	ENST00000561198.1	15	52109263	52112775	Adipose_Visceral_Omentum	-5.23379	0.000243351	1.66e-07	0.00799201	rs17601876	3.27e-14	0.999605	TRUE	1.4193e-07	0.00091498
ENSG00000137875	Endometrial	BCL2L10	ENST00000561198.1	15	52109263	52112775	Ovary	-4.14072	0.0235868	0	0.022977	rs17601876	3.27e-14	0.999347	TRUE	1.4193e-07	0.00091498
ENSG00000069966	Endometrial	GNB5	ENST00000358784.11	15	52115100	52191392	Whole_Blood	-4.27129	0.035803	3.89e-05	0.038961	rs17601876	3.27e-14	0.0150204	FALSE		0.0138056
ENSG00000117899	Endometrial	MESD	ENST00000619987.4	15	80946289	80989828	Spleen	-4.88351	0.00181816	3.13e-06	0.000999001	rs7172310	0.000114113	1	TRUE		0.00344923
ENSG00000182774	Endometrial	RPS17	ENST00000559273.1	15	82536750	82540459	Spleen	-5.13516	0.00107123	1.97e-06	0.000999001	rs2292072	2.56e-07	1	TRUE
ENSG00000005339	Endometrial	CREBBP	ENST00000571826.5	16	3725054	3880713	Adipose_Visceral_Omentum	4.63579	0.0050247	7.11e-06	0.000999001	rs6501176	0.000213425	1	TRUE	1	0.649322
ENSG00000166669	Endometrial	ATF7IP2	ENST00000324570.9	16	10326434	10483638	Whole_Blood	4.89939	0.00211573	9.61e-07	0.000999001	rs7499858	3.16e-05	1	TRUE		0.0302649
ENSG00000103540	Endometrial	CCP110	ENST00000565376.2	16	19523811	19553408	Adipose_Subcutaneous	3.91105	0.0488884	9.19e-05	0.000999001	rs8053136	0.000271963	1	TRUE		0.0293936
ENSG00000005187	Endometrial	ACSM3	ENST00000440284.6	16	20610243	20797581	Cells_Cultured_fibroblasts	-4.35063	0.0304854	6.79e-05	0.000999001	rs8053136	0.000271963	1	TRUE	0.34111	0.00045512
ENSG00000013364	Endometrial	MVP	ENST00000570061.1	16	29820394	29848039	Adipose_Visceral_Omentum	6.808	1.14e-07	5.94e-11	0.000999001	rs2071342	8.45e-05	1	TRUE		0.00838688
ENSG00000132361	Endometrial	CLUH	ENST00000575014.5	17	2689386	2712663	Adipose_Subcutaneous	4.9566	0.00408069	2.87e-06	0.000999001	rs11078288	0.000136395	1	TRUE	0.053331	0.0800313
ENSG00000185862	Endometrial	EVI2B	ENST00000330927.5	17	31303770	31314105	Vagina	-4.83942	0.00195462	1.3e-06	0.036963	rs8065496	4.67e-07	0.000159923	TRUE	0.010434	0.0129874
ENSG00000185158	Endometrial	LRRC37B	ENST00000578674.5	17	32007383	32053504	Cells_EBV-transformed_lymphocytes	-4.62204	0.0246305	6.84e-05	0.014985	rs8065496	4.67e-07	0.000185374	TRUE		0.00453533
ENSG00000004897	Endometrial	CDC27	ENST00000574304.5	17	47117703	47189422	Adipose_Subcutaneous	-4.43013	0.0262974	5.65e-05	0.000999001	rs2278868	1.04e-08	2.84e-38	FALSE		0.173017
ENSG00000004897	Endometrial	CDC27	ENST00000574304.5	17	47117703	47189422	Cells_EBV-transformed_lymphocytes	-4.63546	0.0182842	3.56e-05	0.000999001	rs2278868	1.04e-08	1	TRUE		0.173017
ENSG00000004897	Endometrial	CDC27	ENST00000574304.5	17	47117703	47189422	Cells_EBV-transformed_lymphocytes	-4.63546	0.0182842	3.56e-05	0.000999001	rs2278868	1.04e-08	5.27e-33	FALSE		0.173017
ENSG00000004897	Endometrial	CDC27	ENST00000575830.2	17	47117703	47189422	Cells_Cultured_fibroblasts	-5.08682	0.00178033	2.18e-06	0.010989	rs12603115	2.43e-08	1	TRUE		0.173017
ENSG00000004897	Endometrial	CDC27	ENST00000575830.2	17	47117703	47189422	Cells_Cultured_fibroblasts	-5.08682	0.00178033	2.18e-06	0.010989	rs12603115	2.43e-08	3.14e-37	FALSE		0.173017
ENSG00000141279	Endometrial	NPEPPS	ENST00000534691.1	17	47522942	47624665	Adipose_Visceral_Omentum	4.51115	0.0300629	9.03e-05	0.00499501	rs8072282	9.79e-09	1.7e-37	FALSE		0.197983
ENSG00000141279	Endometrial	NPEPPS	ENST00000530514.6	17	47522942	47624665	Cells_EBV-transformed_lymphocytes	-4.88382	0.015932	2.29e-05	0.000999001	rs8072282	9.79e-09	4.1e-38	FALSE		0.197983
ENSG00000141279	Endometrial	NPEPPS	ENST00000678262.1	17	47522942	47624665	Uterus	-4.91157	0.0106115	2.44e-05	0.001998	rs8072282	9.79e-09	2.33e-34	FALSE		0.197983
ENSG00000141279	Endometrial	NPEPPS	ENST00000533538.5	17	47522942	47624665	Spleen	4.91101	0.00873479	2.27e-05	0.000999001	rs8072282	9.79e-09	8.45e-36	FALSE		0.197983
ENSG00000141295	Endometrial	SCRN2	ENST00000582656.1	17	47837692	47841289	Uterus	-5.10509	0.0020632	2.98e-06	0.000999001	rs8072282	9.79e-09	2.38e-21	FALSE		0.00193375
ENSG00000141295	Endometrial	SCRN2	ENST00000407215.7	17	47837692	47841289	Uterus	-4.43119	0.0020632	7.5e-05	0.035964	rs8072282	9.79e-09	1	TRUE		0.00193375
ENSG00000141295	Endometrial	SCRN2	ENST00000584567.1	17	47837692	47841289	Uterus	-4.43119	0.0020632	7.5e-05	0.02997	rs8072282	9.79e-09	1	TRUE		0.00193375
ENSG00000002919	Endometrial	SNX11	ENST00000578861.5	17	48103357	48123601	Cells_EBV-transformed_lymphocytes	4.42974	0.0353919	0.00010378	0.000999001	rs8072282	9.79e-09	8.88e-43	FALSE		0.00378952
ENSG00000141293	Endometrial	SKAP1	ENST00000579476.5	17	48133442	48430275	Vagina	4.08101	0.0464512	8.97e-05	0.00699301	rs8072282	9.79e-09	4.01e-32	FALSE		0.00547469
ENSG00000141293	Endometrial	SKAP1	ENST00000583844.5	17	48133442	48430275	Whole_Blood	5.71812	1.91e-05	3.1e-08	0.036963	rs2021752	1.18e-08	1	TRUE		0.00547469
ENSG00000108511	Endometrial	HOXB6	ENST00000484302.3	17	48595751	48604992	Ovary	-4.34214	0.0130897	0	0.002997	rs8072282	9.79e-09	3.8e-39	FALSE	1.0931e-05	0.0189573
ENSG00000159202	Endometrial	UBE2Z	ENST00000511373.1	17	48908407	48929056	Cells_EBV-transformed_lymphocytes	-4.39601	0.0278902	6.62e-05	0.00599401	rs8072282	9.79e-09	1.09e-27	FALSE		0.204194
ENSG00000130935	Endometrial	NOL11	ENST00000581966.5	17	67717931	67744531	Uterus	4.41955	0.0280149	8.9e-05	0.001998	rs6504548	2.9e-06	1	TRUE		0.0140056
ENSG00000185527	Endometrial	PDE6G	ENST00000331056.10	17	81650459	81663112	Spleen	4.08689	0.0342302	8.74e-05	0.014985	rs6420481	0.000352376	1	TRUE	0.00062873	0.00830512
ENSG00000141552	Endometrial	ANAPC11	ENST00000582222.5	17	81890790	81900991	Vagina	4.56821	0.0342153	7.87e-05	0.000999001	rs6420481	0.000352376	1	TRUE	0.54592	0.0406745
ENSG00000186994	Endometrial	KANK3	ENST00000330915.7	19	8322584	8343262	Adipose_Subcutaneous	4.59124	0.00649031	4.41e-06	0.000999001	rs759817	0.00482829	1	TRUE	6.5044e-06	0.00184136
ENSG00000131043	Endometrial	AAR2	ENST00000680247.1	20	36236131	36270918	Uterus	-4.59108	0.0152287	3.97e-05	0.000999001	rs224333	5.63e-05	1	TRUE		0.00588871
ENSG00000136378	Lung	ADAMTS7	ENST00000569934.1	15	78759206	78811464	Cells_Cultured_fibroblasts	-17.1419	1.61e-61	2.17e-65	0.003996	rs2036527	1.16e-101	1.44e-14	FALSE	6.5978e-19	0.00600684
ENSG00000169684	Lung	CHRNA5	ENST00000299565.9	15	78565520	78595269	Small_Intestine_Terminal_Ileum	-14.6483	6.68e-45	2.76e-48	0.001998	rs2036527	1.16e-101	2.31e-31	FALSE	0.0803	0.0048955
ENSG00000140395	Lung	SKIC8	ENST00000267973.7	15	78277835	78299703	Spleen	-13.3893	2.01e-36	6.98e-40	0.00699301	rs2036527	1.16e-101	7.68e-39	FALSE		0.029552
ENSG00000041357	Lung	PSMA4	ENST00000558094.1	15	78540405	78552417	Esophagus_Muscularis	-13.0817	2.35e-34	3.35e-38	0.002997	rs2036527	1.16e-101	1.45e-40	FALSE	0.99755	0.0942564
ENSG00000185787	Lung	MORF4L1	ENST00000558746.5	15	78810487	78898139	Minor_Salivary_Gland	-11.9402	9.4e-29	1.1e-31	0.010989	rs2036527	1.16e-101	1.29e-46	FALSE	0.99995	0.223192
ENSG00000041357	Lung	PSMA4	ENST00000559365.5	15	78540405	78552417	Adipose_Subcutaneous	-11.6664	6.45e-27	1.7e-30	0.00499501	rs2036527	1.16e-101	5.5e-48	FALSE	0.99755	0.0942564
ENSG00000041357	Lung	PSMA4	ENST00000560842.1	15	78540405	78552417	Esophagus_Gastroesophageal_Junction	-11.3912	1.88e-63	4.63e-29	0.00899101	rs2036527	1.16e-101	2.49e-49	FALSE	0.99755	0.0942564
ENSG00000140403	Lung	DNAJA4	ENST00000394852.8	15	78264086	78282196	Spleen	-10.988	4.11e-24	3.49e-27	0.013986	rs2036527	1.16e-101	3.05e-51	FALSE		0.0116453
ENSG00000185787	Lung	MORF4L1	ENST00000558830.5	15	78810487	78898139	Cells_Cultured_fibroblasts	-10.5479	1.16e-21	5.71e-25	0.00499501	rs2036527	1.16e-101	2.99e-53	FALSE	0.99995	0.223192
ENSG00000103740	Lung	ACSBG1	ENST00000258873.9	15	78167468	78245688	Adipose_Subcutaneous	-10.5237	1.15e-22	0	0.037962	rs2036527	1.16e-101	2.33e-53	FALSE		0.00967996
ENSG00000185787	Lung	MORF4L1	ENST00000557961.5	15	78810487	78898139	Spleen	-10.369	3.21e-37	5.49e-24	0.000999001	rs2036527	1.16e-101	4.82e-54	FALSE	0.99995	0.223192
ENSG00000103811	Lung	CTSH	ENST00000676865.1	15	78921058	78949574	Small_Intestine_Terminal_Ileum	-10.0797	1.34e-45	3.06e-22	0.016983	rs2036527	1.16e-101	2.69e-55	FALSE		0.00252267
ENSG00000185787	Lung	MORF4L1	ENST00000331268.9	15	78810487	78898139	Spleen	-9.82156	3.21e-37	1.36e-21	0.045954	rs2036527	1.16e-101	2.2e-56	FALSE	0.99995	0.223192
ENSG00000185787	Lung	MORF4L1	ENST00000558923.5	15	78810487	78898139	Spleen	-9.82156	3.21e-37	1.36e-21	0.042957	rs2036527	1.16e-101	2.2e-56	FALSE	0.99995	0.223192
ENSG00000041357	Lung	PSMA4	ENST00000559437.5	15	78540405	78552417	Lung	-9.81356	8.42e-19	7.87e-22	0.000999001	rs2036527	1.16e-101	2.03e-56	FALSE	0.99755	0.0942564
ENSG00000041357	Lung	PSMA4	ENST00000558281.5	15	78540405	78552417	Spleen	-9.72802	3.79e-18	4.12e-21	0.032967	rs2036527	1.16e-101	9e-57	FALSE	0.99755	0.0942564
ENSG00000136378	Lung	ADAMTS7	ENST00000565793.5	15	78759206	78811464	Cells_Cultured_fibroblasts	-9.35093	1.61e-61	2.61e-20	0.030969	rs2036527	1.16e-101	2.69e-58	FALSE	6.5978e-19	0.00600684
ENSG00000185787	Lung	MORF4L1	ENST00000559244.5	15	78810487	78898139	Esophagus_Mucosa	-9.08638	2.87e-20	1.23e-18	0.037962	rs2036527	1.16e-101	2.49e-59	FALSE	0.99995	0.223192
ENSG00000058335	Lung	RASGRF1	ENST00000419573.7	15	78959906	79090780	Minor_Salivary_Gland	-8.77592	2.05e-14	6.78e-18	0.035964	rs2036527	1.16e-101	1.67e-60	FALSE	1	0.106178
ENSG00000058335	Lung	RASGRF1	ENST00000419573.7	15	78959906	79090780	Minor_Salivary_Gland	-8.77592	2.05e-14	6.78e-18	0.035964	rs2036527	1.16e-101	1	TRUE	1	0.106178
ENSG00000185787	Lung	MORF4L1	ENST00000379535.8	15	78810487	78898139	Spleen	-8.50673	3.21e-37	1.25e-16	0.02997	rs2036527	1.16e-101	1.72e-61	FALSE	0.99995	0.223192
ENSG00000049656	Lung	CLPTM1L	ENST00000503042.5	5	1317752	1345099	Cells_Cultured_fibroblasts	-7.67251	8.4e-20	1.01e-13	0.001998	rs380286	1.51e-32	2.94e-11	FALSE	0.00023249	0.0121182
ENSG00000136425	Lung	CIB2	ENST00000258930.8	15	78104606	78131535	Cells_EBV-transformed_lymphocytes	-7.55139	8.25e-64	2.58e-13	0.001998	rs2036527	1.16e-101	9.69e-65	FALSE		0.00585115
ENSG00000185624	Lung	P4HB	ENST00000679470.1	17	81843159	81860856	Adipose_Visceral_Omentum	-7.54863	6.66e-09	1.98e-12	0.000999001	rs7209156	0.00484466	1	TRUE		0.169699
ENSG00000140395	Lung	SKIC8	ENST00000558412.5	15	78277835	78299703	Spleen	-7.28942	2.01e-36	3.11e-12	0.001998	rs2036527	1.16e-101	1.45e-65	FALSE		0.029552
ENSG00000063438	Lung	AHRR	ENST00000510910.1	5	321714	438291	Small_Intestine_Terminal_Ileum	-7.27465	1.31e-09	2.08e-12	0.000999001	rs380286	1.51e-32	1.61e-12	FALSE	0.40031	0.00382519
ENSG00000063438	Lung	AHRR	ENST00000504625.1	5	321714	438291	Cells_EBV-transformed_lymphocytes	-7.19908	6.42e-09	4.85e-12	0.000999001	rs4975616	3e-29	9.47e-13	FALSE	0.40031	0.00382519
ENSG00000063438	Lung	AHRR	ENST00000504625.1	5	321714	438291	Cells_EBV-transformed_lymphocytes	-7.19908	6.42e-09	4.85e-12	0.000999001	rs4975616	3e-29	1	TRUE	0.40031	0.00382519
ENSG00000041357	Lung	PSMA4	ENST00000560842.1	15	78540405	78552417	Whole_Blood	-7.18954	5.6e-09	5.2e-12	0.000999001	rs2036527	1.16e-101	7.19e-66	FALSE	0.99755	0.0942564
ENSG00000041357	Lung	PSMA4	ENST00000413382.6	15	78540405	78552417	Adipose_Subcutaneous	-7.15113	6.45e-27	6.02e-12	0.000999001	rs3743077	8.61e-13	1	TRUE	0.99755	0.0942564
ENSG00000041357	Lung	PSMA4	ENST00000413382.6	15	78540405	78552417	Adipose_Subcutaneous	-7.15113	6.45e-27	6.02e-12	0.000999001	rs3743077	8.61e-13	5.49e-66	FALSE	0.99755	0.0942564
ENSG00000041357	Lung	PSMA4	ENST00000558341.5	15	78540405	78552417	Adipose_Subcutaneous	-7.15113	6.45e-27	6.02e-12	0.000999001	rs3743077	8.61e-13	5.49e-66	FALSE	0.99755	0.0942564
ENSG00000185787	Lung	MORF4L1	ENST00000557961.5	15	78810487	78898139	Adipose_Subcutaneous	-7.01755	4.04e-09	1.35e-11	0.024975	rs8038920	6.66e-18	2.18e-66	FALSE	0.99995	0.223192
ENSG00000185787	Lung	MORF4L1	ENST00000557961.5	15	78810487	78898139	Adipose_Subcutaneous	-7.01755	4.04e-09	1.35e-11	0.024975	rs8038920	6.66e-18	1	TRUE	0.99995	0.223192
ENSG00000028310	Lung	BRD9	ENST00000519838.5	5	850291	892801	Spleen	-6.73708	9.67e-28	2.1e-10	0.002997	rs380286	1.51e-32	4.09e-14	FALSE		0.0362352
ENSG00000085760	Lung	MTIF2	ENST00000366137.6	2	55236595	55269347	Adipose_Visceral_Omentum	-6.67801	2.66e-07	9.69e-11	0.000999001	rs13400999	0.00189177	0.99996	TRUE	0.37385	0.00280462
ENSG00000185787	Lung	MORF4L1	ENST00000559619.5	15	78810487	78898139	Adipose_Visceral_Omentum	-6.6297	6.03e-07	4.04e-10	0.028971	rs8034658	1.66e-11	1.65e-67	FALSE	0.99995	0.223192
ENSG00000185787	Lung	MORF4L1	ENST00000559619.5	15	78810487	78898139	Adipose_Visceral_Omentum	-6.6297	6.03e-07	4.04e-10	0.028971	rs8034658	1.66e-11	1	TRUE	0.99995	0.223192
ENSG00000049656	Lung	CLPTM1L	ENST00000512451.5	5	1317752	1345099	Esophagus_Gastroesophageal_Junction	-6.58358	5.27e-07	4.59e-10	0.001998	rs380286	1.51e-32	1.51e-14	FALSE	0.00023249	0.0121182
ENSG00000112763	Lung	BTN2A1	ENST00000312541.10	6	26457904	26476621	Cells_Cultured_fibroblasts	-6.18428	2.61e-06	3.12e-09	0.001998	rs13195040	5e-11	4.85e-19	FALSE		0.00084225
ENSG00000185787	Lung	MORF4L1	ENST00000558539.5	15	78810487	78898139	Adipose_Visceral_Omentum	-6.07996	6.03e-07	1.32e-08	0.048951	rs8034658	1.66e-11	5.46e-69	FALSE	0.99995	0.223192
ENSG00000049656	Lung	CLPTM1L	ENST00000508765.5	5	1317752	1345099	Esophagus_Gastroesophageal_Junction	-6.06647	5.27e-07	1.31e-08	0.000999001	rs380286	1.51e-32	6.21e-16	FALSE	0.00023249	0.0121182
ENSG00000112763	Lung	BTN2A1	ENST00000480218.1	6	26457904	26476621	Spleen	-5.96186	9.78e-06	1.25e-08	0.00699301	rs13195040	5e-11	1	TRUE		0.00084225
ENSG00000180573	Lung	H2AC6	ENST00000314088.6	6	26124145	26139116	Minor_Salivary_Gland	-5.89021	1.24e-05	3.86e-09	0.002997	rs3999544	1.33e-10	3.83e-56	FALSE		0.0242762
ENSG00000010704	Lung	HFE	ENST00000483782.1	6	26087226	26098343	Minor_Salivary_Gland	-5.88623	2.29e-05	1.98e-08	0.010989	rs3999544	1.33e-10	1.41e-57	FALSE	0.057063	0.00262136
ENSG00000158406	Lung	H4C8	ENST00000634560.1	6	26277609	26285638	Small_Intestine_Terminal_Ileum	-5.82727	4.96e-06	5.63e-09	0.013986	rs3999544	1.33e-10	9.18e-59	FALSE		0.00154439
ENSG00000049656	Lung	CLPTM1L	ENST00000515719.5	5	1317752	1345099	Esophagus_Gastroesophageal_Junction	-5.79227	5.27e-07	6.25e-08	0.003996	rs380286	1.51e-32	1.27e-16	FALSE	0.00023249	0.0121182
ENSG00000112763	Lung	BTN2A1	ENST00000480218.1	6	26457904	26476621	Esophagus_Muscularis	-5.77447	2.88e-05	1.54e-08	0.015984	rs13195040	5e-11	3.97e-25	FALSE		0.00084225
ENSG00000171421	Lung	MRPL36	ENST00000505818.1	5	1798385	1801366	Minor_Salivary_Gland	-5.74319	3.2e-05	3.72e-08	0.00499501	rs380286	1.51e-32	0.999988	TRUE	0.41324	0.00765205
ENSG00000063438	Lung	AHRR	ENST00000316418.10	5	321714	438291	Small_Intestine_Terminal_Ileum	-5.73681	1.31e-09	5.79e-08	0.000999001	rs380286	1.51e-32	9.31e-17	FALSE	0.40031	0.00382519
ENSG00000111801	Lung	BTN3A3	ENST00000467524.1	6	26440472	26453415	Minor_Salivary_Gland	-5.68486	7.9e-05	1.18e-07	0.000999001	rs9357004	4.88e-10	1	TRUE	0.43627	0.00066641
ENSG00000111801	Lung	BTN3A3	ENST00000467524.1	6	26440472	26453415	Minor_Salivary_Gland	-5.68486	7.9e-05	1.18e-07	0.000999001	rs9357004	4.88e-10	1.75e-68	FALSE	0.43627	0.00066641
ENSG00000112763	Lung	BTN2A1	ENST00000480218.1	6	26457904	26476621	Lung	-5.60639	5.54e-05	2.07e-08	0.022977	rs13195040	5e-11	2.79e-44	FALSE		0.00084225
ENSG00000112763	Lung	BTN2A1	ENST00000469185.5	6	26457904	26476621	Cells_EBV-transformed_lymphocytes	-5.55088	0.000187131	1.71e-07	0.032967	rs13195040	5e-11	2.46e-27	FALSE		0.00084225
ENSG00000066230	Lung	SLC9A3	ENST00000644203.1	5	470456	524449	Minor_Salivary_Gland	-5.52871	2.59e-05	0	0.001998	rs380286	1.51e-32	2.97e-17	FALSE	0.025833	0.0626343
ENSG00000162613	Lung	FUBP1	ENST00000489495.5	1	77944055	77979110	Adipose_Visceral_Omentum	-5.50531	0.000242617	1.47e-07	0.016983	rs17391694	2.62e-08	0.0192359	FALSE		0.424667
ENSG00000123815	Lung	COQ8B	ENST00000678569.1	19	40691514	40725784	Esophagus_Mucosa	-5.45836	0.000895852	1.39e-06	0.001998	rs11879413	3.46e-09	4.28e-20	FALSE		0.00285888
ENSG00000186918	Lung	ZNF395	ENST00000522795.1	8	28345590	28402701	Esophagus_Mucosa	-5.35287	0.000358697	2.6e-07	0.002997	rs11780471	1.69e-08	0.00227121	FALSE	0.85741	0.0621371
ENSG00000149573	Lung	MPZL2	ENST00000534175.6	11	118253416	118264536	Adipose_Subcutaneous	-5.34241	0.000139453	2.75e-07	0.000999001	rs1629083	1.25e-08	0.999493	TRUE	2.1252e-12	0.00084601
ENSG00000026297	Lung	RNASET2	ENST00000508775.6	6	166922113	166957191	Minor_Salivary_Gland	-5.31997	0.000157634	1.66e-06	0.024975	rs239935	1.29e-08	0.5	TRUE		0.00306377
ENSG00000184056	Lung	VPS33B	ENST00000333371.8	15	90998673	91022603	Esophagus_Muscularis	-5.30563	0.000466268	3.37e-07	0.000999001	rs7601	0.00047501	1	TRUE		0.0112256
ENSG00000104859	Lung	CLASRP	ENST00000588247.5	19	45039045	45070956	Esophagus_Mucosa	-5.26772	0.000936513	1.52e-06	0.000999001	rs344807	0.000662638	0.0579226	FALSE		0.0767037
ENSG00000049656	Lung	CLPTM1L	ENST00000513250.1	5	1317752	1345099	Adipose_Visceral_Omentum	-5.20874	0.00119352	9.51e-07	0.016983	rs380286	1.51e-32	5.55e-18	FALSE	0.00023249	0.0121182
ENSG00000111801	Lung	BTN3A3	ENST00000480110.5	6	26440472	26453415	Esophagus_Mucosa	-5.19169	0.0010586	1.88e-06	0.025974	rs13195040	5e-11	1	TRUE	0.43627	0.00066641
ENSG00000049656	Lung	CLPTM1L	ENST00000505914.5	5	1317752	1345099	Spleen	-5.19098	7.24e-10	2.51e-06	0.032967	rs380286	1.51e-32	5.07e-18	FALSE	0.00023249	0.0121182
ENSG00000085760	Lung	MTIF2	ENST00000366137.6	2	55236595	55269347	Esophagus_Mucosa	-5.18965	0.000436487	4.21e-07	0.000999001	rs13400999	0.00189177	0.999944	TRUE	0.37385	0.00280462
ENSG00000213066	Lung	CEP43	ENST00000496181.1	6	166999174	167052718	Esophagus_Mucosa	-5.16742	0.000436487	9.49e-07	0.046953	rs239935	1.29e-08	3.45e-31	FALSE	0.00075233	0.00488498
ENSG00000111801	Lung	BTN3A3	ENST00000467524.1	6	26440472	26453415	Lung	-5.10846	0.00217757	2.27e-06	0.025974	rs13195040	5e-11	1.78e-23	FALSE	0.43627	0.00066641
ENSG00000049656	Lung	CLPTM1L	ENST00000503534.5	5	1317752	1345099	Spleen	-4.95377	7.24e-10	8.01e-06	0.015984	rs380286	1.51e-32	1.57e-18	FALSE	0.00023249	0.0121182
ENSG00000104047	Lung	DTWD1	ENST00000557988.5	15	49621037	49656232	Minor_Salivary_Gland	-4.93667	0.00338629	7.15e-06	0.000999001	rs11638981	5.15e-08	1	TRUE		0.00079058
ENSG00000104047	Lung	DTWD1	ENST00000559164.5	15	49621037	49656232	Spleen	-4.92368	0.00442682	7.64e-06	0.003996	rs11638981	5.15e-08	1	TRUE		0.00079058
ENSG00000049656	Lung	CLPTM1L	ENST00000506641.5	5	1317752	1345099	Adipose_Subcutaneous	-4.92033	1.15e-22	6.05e-06	0.015984	rs380286	1.51e-32	1.33e-18	FALSE	0.00023249	0.0121182
ENSG00000073614	Lung	KDM5A	ENST00000544777.1	12	280057	389320	Lung	-4.91701	0.000982592	0	0.000999001	rs6489769	8.79e-07	0.000218904	TRUE	1	0.164563
ENSG00000105202	Lung	FBL	ENST00000599159.1	19	39834458	39846379	Cells_Cultured_fibroblasts	-4.90788	0.00276632	5.52e-06	0.003996	rs11879413	3.46e-09	0.000135678	FALSE		0.191586
ENSG00000012061	Lung	ERCC1	ENST00000589165.5	19	45407334	45478828	Whole_Blood	-4.89071	0.00230081	4.02e-06	0.000999001	rs344807	0.000662638	0.000359971	FALSE		0.00697808
ENSG00000214050	Lung	FBXO16	ENST00000346498.6	8	28348287	28490278	Cells_Cultured_fibroblasts	-4.84733	0.000817552	6.26e-06	0.001998	rs11780471	1.69e-08	1	TRUE		0.00115197
ENSG00000125753	Lung	VASP	ENST00000588463.1	19	45506579	45526989	Whole_Blood	-4.83745	0.00197093	2.63e-06	0.000999001	rs344807	0.000662638	0.990535	TRUE		0.161793
ENSG00000125746	Lung	EML2	ENST00000588000.5	19	45606994	45645602	Cells_Cultured_fibroblasts	-4.81881	0.0048455	1.3e-05	0.000999001	rs344807	0.000662638	0.995263	TRUE		0.001155
ENSG00000131115	Lung	ZNF227	ENST00000591019.5	19	44207547	44237268	Adipose_Visceral_Omentum	-4.81692	0.00359959	2.92e-06	0.000999001	rs3852861	0.00108188	1	TRUE	0.3066	0.00161923
ENSG00000049656	Prostate (overall)	CLPTM1L	ENST00000320895.10	5	1317752	1345099	Spleen	-4.16399	0.000662714	0.000344015	0.024975	rs10069690	1.4e-45	0.000312462	FALSE	0.00023249	0.0121182
ENSG00000049656	Prostate (overall)	CLPTM1L	ENST00000505914.5	5	1317752	1345099	Spleen	-4.21272	0.000662714	0.000302776	0.027972	rs10069690	1.4e-45	0.987921	TRUE	0.00023249	0.0121182
ENSG00000049656	Prostate (overall)	CLPTM1L	ENST00000503042.5	5	1317752	1345099	Spleen	-4.81182	0.000662714	1.94e-05	0.013986	rs10069690	1.4e-45	0.996067	TRUE	0.00023249	0.0121182
ENSG00000049656	Breast (Overall)	CLPTM1L	ENST00000512451.5	5	1317752	1345099	Ovary	-4.37653	0.00297531	0.000120586	0.002997	rs2736108	2.26e-19	1.45e-34	FALSE	0.00023249	0.0121182
ENSG00000049656	Lung (ADE)	CLPTM1L	ENST00000503042.5	5	1317752	1345099	Cells_Cultured_fibroblasts	-5.10782	3.54e-10	1.96e-06	0.001998	rs2853677	6.92e-32	7.61e-189	FALSE	0.00023249	0.0121182
ENSG00000049656	Lung (ADE)	CLPTM1L	ENST00000513250.1	5	1317752	1345099	Adipose_Visceral_Omentum	-4.64552	0.0121096	1.7e-05	0.012987	rs2853677	6.92e-32	4.34e-189	FALSE	0.00023249	0.0121182
ENSG00000049656	Lung (ADE)	CLPTM1L	ENST00000511268.6	5	1317752	1345099	Adipose_Subcutaneous	7.3618	1.56e-16	1.45e-12	0.044955	rs2853677	6.92e-32	4.23e-30	FALSE	0.00023249	0.0121182
ENSG00000049656	Lung (ADE)	CLPTM1L	ENST00000507807.3	5	1317752	1345099	Whole_Blood	6.62468	4.7e-14	2.09e-10	0.000999001	rs2853677	6.92e-32	8.95e-111	FALSE	0.00023249	0.0121182
ENSG00000049656	Lung (ADE)	CLPTM1L	ENST00000512451.5	5	1317752	1345099	Esophagus_Gastroesophageal_Junction	-5.68116	0.000135632	1.34e-07	0.00499501	rs2853677	6.92e-32	1.82e-174	FALSE	0.00023249	0.0121182
ENSG00000049656	Lung (ADE)	CLPTM1L	ENST00000515719.5	5	1317752	1345099	Esophagus_Gastroesophageal_Junction	-4.83494	0.000135632	1.33e-05	0.00899101	rs2853677	6.92e-32	1.03e-180	FALSE	0.00023249	0.0121182
ENSG00000135931	Lung	ARMC9	ENST00000486787.1	2	231198546	231376848	Adipose_Subcutaneous	-4.81569	0.00999951	2.35e-05	0.000999001	rs17275498	0.000141027	0.00122225	TRUE		0.00649809
ENSG00000125775	Lung	SDCBP2	ENST00000360779.4	20	1309909	1329139	Esophagus_Mucosa	-4.79791	0.00431614	8.02e-06	0.000999001	rs7265169	0.00172557	1	TRUE	7.8562e-07	0.00098885
ENSG00000115306	Lung	SPTBN1	ENST00000615901.4	2	54456327	54671446	Adipose_Visceral_Omentum	-4.79513	0.00152907	0	0.000999001	rs13400999	0.00189177	0.00179338	FALSE	1	0.234329
ENSG00000105227	Lung	PRX	ENST00000675517.1	19	40393766	40414793	Small_Intestine_Terminal_Ileum	-4.76992	0.00318447	7.37e-06	0.000999001	rs11879413	3.46e-09	4.51e-20	FALSE		0.0045924
ENSG00000158373	Lung	H2BC5	ENST00000289316.2	6	26158122	26171349	Lung	-4.7624	0.00183354	0	0.034965	rs3999544	1.33e-10	1	TRUE	0.00015006	0.00436284
ENSG00000162614	Lung	NEXN	ENST00000480732.2	1	77888513	77943895	Adipose_Visceral_Omentum	-4.74486	0.00825789	1.04e-05	0.000999001	rs1874819	3.33e-06	0.979764	TRUE	2.5021e-06	0.00552904
ENSG00000110324	Lung	IL10RA	ENST00000533700.5	11	117986370	118003037	Small_Intestine_Terminal_Ileum	-4.69744	0.00636875	2.11e-05	0.001998	rs1629083	1.25e-08	0.713755	TRUE		0.0310155
ENSG00000011422	Lung	PLAUR	ENST00000594364.1	19	43646095	43670547	Cells_Cultured_fibroblasts	-4.69399	0.00598062	1.34e-05	0.000999001	rs2722757	0.00315829	1	TRUE		0.00153082
ENSG00000122257	Lung	RBBP6	ENST00000452655.6	16	24537693	24572863	Esophagus_Mucosa	-4.68179	0.00755014	1.71e-05	0.001998	rs152457	0.000234173	0.480952	TRUE	1	0.561724
ENSG00000104853	Lung	CLPTM1	ENST00000586975.1	19	44954585	44993341	Whole_Blood	-4.67344	0.00625952	1.18e-05	0.000999001	rs344807	0.000662638	0.0120731	FALSE		0.0314389
ENSG00000105227	Lung	PRX	ENST00000674005.2	19	40393766	40414793	Minor_Salivary_Gland	-4.66717	0.00902323	3.05e-05	0.000999001	rs11879413	3.46e-09	1.93e-19	FALSE		0.0045924
ENSG00000104859	Lung	CLASRP	ENST00000592876.1	19	45039045	45070956	Whole_Blood	-4.63989	0.00726415	1.74e-05	0.000999001	rs344807	0.000662638	0.943846	TRUE		0.0767037
ENSG00000055917	Lung	PUM2	ENST00000440577.5	2	20248691	20352234	Adipose_Subcutaneous	-4.63897	0.00596764	1.05e-05	0.000999001	rs11892050	0.000443863	1	TRUE		0.171377
ENSG00000122420	Lung	PTGFR	ENST00000497923.5	1	78303884	78540701	Adipose_Subcutaneous	-4.63406	0.00174597	0	0.021978	rs668005	2.96e-05	0.000938767	FALSE		0.00951072
ENSG00000131374	Lung	TBC1D5	ENST00000452492.6	3	17157162	18444817	Cells_EBV-transformed_lymphocytes	-4.63243	0.0265463	7.59e-05	0.000999001	rs9809465	2.08e-06	0.000206783	TRUE		0.00548606
ENSG00000115525	Lung	ST3GAL5	ENST00000639820.1	2	85837120	85905199	Spleen	-4.63049	0.0350217	0.000142271	0.002997	rs1130866	3.58e-05	0.000317538	FALSE		0.0135772
ENSG00000185880	Lung	TRIM69	ENST00000561170.1	15	44728988	44767829	Cells_EBV-transformed_lymphocytes	-4.62836	0.013305	3.32e-05	0.000999001	rs8040336	1.16e-05	1	TRUE	5.0115e-05	0.00089684
ENSG00000160688	Lung	FLAD1	ENST00000368432.5	1	154983338	154993111	Minor_Salivary_Gland	-4.62132	0.00875154	2.29e-05	0.00899101	rs6427158	0.000618964	0.276536	TRUE	0.032506	0.00108821
ENSG00000088992	Lung	TESC	ENST00000535198.1	12	117038923	117099479	Cells_EBV-transformed_lymphocytes	-4.6208	0.0123923	2.29e-05	0.013986	rs4766843	9.17e-05	1	TRUE		0.0335293
ENSG00000073614	Lung	KDM5A	ENST00000540168.1	12	280057	389320	Esophagus_Muscularis	-4.61287	0.00618378	7.94e-06	0.036963	rs2286029	9.71e-05	0.000412461	TRUE	1	0.164563
ENSG00000175203	Lung	DCTN2	ENST00000550988.6	12	57529633	57547224	Adipose_Subcutaneous	-4.59288	1.79e-06	3.5e-05	0.038961	rs11829757	1.23e-05	1.28e-14	FALSE		0.0945415
ENSG00000112763	Lung	BTN2A1	ENST00000541522.5	6	26457904	26476621	Esophagus_Mucosa	-4.57014	0.00431614	4.87e-06	0.025974	rs9357004	4.88e-10	2.06e-53	FALSE		0.00084225
ENSG00000115053	Lung	NCL	ENST00000356936.6	2	231453531	231483641	Esophagus_Mucosa	-4.57009	0.015803	5.36e-05	0.000999001	rs17275498	0.000141027	0.000226637	FALSE		0.329445
ENSG00000147419	Lung	CCDC25	ENST00000520486.5	8	27733316	27772653	Small_Intestine_Terminal_Ileum	-4.54907	0.00626329	3.23e-05	0.000999001	rs7844965	1.25e-06	1	TRUE		0.0332106
ENSG00000158987	Lung	RAPGEF6	ENST00000513227.5	5	131423921	131635231	Spleen	-4.54679	0.0136447	3.27e-05	0.001998	rs31251	0.000317557	0.000264189	TRUE		0.0700801
ENSG00000138592	Lung	USP8	ENST00000560730.5	15	50424380	50514421	Cells_Cultured_fibroblasts	-4.54074	0.0117388	5.05e-05	0.000999001	rs17478618	3.34e-05	0.975391	TRUE		0.137314
ENSG00000120885	Lung	CLU	ENST00000519742.5	8	27596917	27614700	Esophagus_Mucosa	-4.54032	0.00917766	2.25e-05	0.002997	rs11780471	1.69e-08	0.64731	TRUE	0.90813	0.0240986
ENSG00000170776	Lung	AKAP13	ENST00000558644.2	15	85380571	85749358	Lung	-4.52437	0.025397	5.45e-05	0.000999001	rs3169119	0.00246371	1	TRUE	1	0.0868557
ENSG00000069399	Lung	BCL3	ENST00000474300.1	19	44747705	44760044	Adipose_Subcutaneous	-4.50808	0.0123852	2.62e-05	0.000999001	rs344807	0.000662638	2.88e-15	FALSE	0.2431	0.131299
ENSG00000122420	Lung	PTGFR	ENST00000497923.5	1	78303884	78540701	Minor_Salivary_Gland	-4.50279	0.00746872	1.34e-05	0.001998	rs17391694	2.62e-08	0.00119835	FALSE		0.00951072
ENSG00000090905	Lung	TNRC6A	ENST00000569098.1	16	24610209	24827632	Esophagus_Muscularis	-4.49848	0.0234258	6.84e-05	0.00799201	rs8049014	0.00110815	0.84794	TRUE		0.174124
ENSG00000147419	Lung	CCDC25	ENST00000519299.1	8	27733316	27772653	Small_Intestine_Terminal_Ileum	-4.47759	0.00626329	4.53e-05	0.000999001	rs7844965	1.25e-06	1	TRUE		0.0332106
ENSG00000168309	Lung	FAM107A	ENST00000464064.5	3	58564117	58627610	Small_Intestine_Terminal_Ileum	-4.46851	0.00952755	3.15e-05	0.000999001	rs1038453	0.000149188	1	TRUE	2.1425e-05	0.00455634
ENSG00000162616	Lung	DNAJB4	ENST00000477671.2	1	77979175	78017964	Esophagus_Mucosa	-4.46503	0.00663447	8.01e-06	0.000999001	rs11162350	5.44e-05	0.00122259	FALSE	0.68111	0.0447627
ENSG00000125746	Lung	EML2	ENST00000245925.8	19	45606994	45645602	Cells_Cultured_fibroblasts	-4.46393	0.0048455	7.24e-05	0.000999001	rs344807	0.000662638	2.41e-10	FALSE		0.001155
ENSG00000012061	Lung	ERCC1	ENST00000589165.5	19	45407334	45478828	Adipose_Subcutaneous	-4.46168	0.02085	5.69e-05	0.000999001	rs344807	0.000662638	1.43e-15	FALSE		0.00697808
ENSG00000100664	Lung	EIF5	ENST00000559532.5	14	103333544	103345025	Lung	-4.45806	0.0307285	9.92e-05	0.002997	rs11160770	0.000205674	0.994347	TRUE	0.99999	0.12545
ENSG00000136942	Lung	RPL35	ENST00000348462.6	9	124857880	124861981	Spleen	-4.4549	0.0136447	3.36e-05	0.002997	rs13291556	2.2e-05	1.77e-46	FALSE		0.459194
ENSG00000159459	Lung	UBR1	ENST00000569243.5	15	42942897	43106113	Small_Intestine_Terminal_Ileum	-4.43846	0.0102338	6.34e-05	0.000999001	rs8040336	1.16e-05	1.29e-14	FALSE		0.0487932
ENSG00000104043	Lung	ATP8B4	ENST00000559726.5	15	49858238	50182817	Esophagus_Muscularis	-4.43393	0.021864	5.55e-05	0.00899101	rs11638981	5.15e-08	8.51e-07	FALSE		0.00100323
ENSG00000138629	Lung	UBL7	ENST00000565335.5	15	74445977	74461182	Esophagus_Mucosa	-4.43293	0.0143908	3.72e-05	0.000999001	rs4646421	1.76e-05	0.000156882	TRUE	0.75432	0.0111423
ENSG00000153395	Lung	LPCAT1	ENST00000503252.1	5	1456480	1523962	Esophagus_Mucosa	-4.42959	0.015803	4.72e-05	0.02997	rs380286	1.51e-32	0.91785	TRUE		0.0263527
ENSG00000174444	Lung	RPL4	ENST00000569696.5	15	66498015	66524532	Esophagus_Gastroesophageal_Junction	-4.42858	0.0265246	0.0001328	0.000999001	rs4776327	0.00137692	1	TRUE	1	0.564048
ENSG00000119487	Lung	MAPKAP1	ENST00000444226.1	9	125437393	125707234	Small_Intestine_Terminal_Ileum	-4.42819	0.0220794	0.000142541	0.000999001	rs13291556	2.2e-05	4.34e-31	FALSE		0.273752
ENSG00000145414	Lung	NAF1	ENST00000509232.5	4	163110073	163166890	Adipose_Visceral_Omentum	-4.42087	0.00794059	2.95e-05	0.000999001	rs1055263	1.31e-05	0.370334	TRUE	0.096449	0.0890748
ENSG00000145414	Lung	NAF1	ENST00000422287.6	4	163110073	163166890	Adipose_Visceral_Omentum	-4.40616	0.00794059	3.16e-05	0.000999001	rs1055263	1.31e-05	0.0590466	FALSE	0.096449	0.0890748
ENSG00000105993	Lung	DNAJB6	ENST00000468928.5	7	157335381	157417439	Small_Intestine_Terminal_Ileum	-4.40474	0.0188331	0.000105911	0.000999001	rs2365502	0.000149055	1	TRUE		0.0799761
ENSG00000140497	Lung	SCAMP2	ENST00000569904.5	15	74843730	74873365	Esophagus_Muscularis	-4.39424	0.021864	5.56e-05	0.00599401	rs4886409	8.19e-07	0.00068145	TRUE		0.0339501
ENSG00000137770	Lung	CTDSPL2	ENST00000260327.9	15	44427622	44529038	Cells_Cultured_fibroblasts	-4.38501	0.0134805	4.64e-05	0.000999001	rs524908	1.36e-05	2.36e-13	FALSE	0.99939	0.253494
ENSG00000145414	Lung	NAF1	ENST00000509434.5	4	163110073	163166890	Adipose_Visceral_Omentum	-4.38414	0.00794059	3.16e-05	0.000999001	rs1055263	1.31e-05	0.996447	TRUE	0.096449	0.0890748
ENSG00000145414	Lung	NAF1	ENST00000274054.3	4	163110073	163166890	Adipose_Visceral_Omentum	-4.38414	0.00794059	3.16e-05	0.000999001	rs1055263	1.31e-05	0.910209	TRUE	0.096449	0.0890748
ENSG00000066923	Lung	STAG3	ENST00000491498.5	7	100177563	100214387	Spleen	-4.38158	0.034013	0.000129606	0.002997	rs6980219	0.00021932	2.14e-22	FALSE		0.0180186
ENSG00000242028	Lung	HYPK	ENST00000497142.2	15	43796142	43804427	Cells_Cultured_fibroblasts	-4.38118	0.0117388	3.54e-05	0.017982	rs3087657	0.000274906	1.5e-14	FALSE	0.015962	0.0106567
ENSG00000188493	Lung	ACTMAP	ENST00000469741.6	19	40740856	40751553	Spleen	-4.37949	0.00736766	5.95e-05	0.012987	rs2279011	4.21e-05	6.15e-05	FALSE		0.00076308
ENSG00000049656	Lung	CLPTM1L	ENST00000505914.5	5	1317752	1345099	Lung	-4.37914	0.0268287	5.96e-05	0.048951	rs380286	1.51e-32	1.15e-19	FALSE	0.00023249	0.0121182
ENSG00000003402	Lung	CFLAR	ENST00000443227.5	2	201116154	201176687	Esophagus_Gastroesophageal_Junction	-4.37866	0.0389887	0.000238823	0.000999001	rs11690916	2.46e-05	0.997115	TRUE		0.0943431
ENSG00000138592	Lung	USP8	ENST00000625664.2	15	50424380	50514421	Minor_Salivary_Gland	-4.37834	0.0308033	0.00015546	0.00599401	rs17478618	3.34e-05	0.98601	TRUE		0.137314
ENSG00000068654	Lung	POLR1A	ENST00000684177.1	2	86020216	86106155	Minor_Salivary_Gland	-4.3662	0.0226316	0.000101142	0.00799201	rs1130866	3.58e-05	0.180772	TRUE		0.0587001
ENSG00000060237	Lung	WNK1	ENST00000534872.1	12	752579	911452	Adipose_Subcutaneous	-4.35813	0.02085	5.25e-05	0.003996	rs10849605	4.87e-09	0.000190491	TRUE	1	0.315745
ENSG00000137764	Lung	MAP2K5	ENST00000395476.6	15	67542703	67807117	Small_Intestine_Terminal_Ileum	-4.33034	0.0168537	7.44e-05	0.000999001	rs3784706	0.00343597	1	TRUE	0.0076722	0.031791
ENSG00000119487	Lung	MAPKAP1	ENST00000433483.1	9	125437393	125707234	Adipose_Visceral_Omentum	-4.31942	0.0171258	9.39e-05	0.000999001	rs13291556	2.2e-05	1	TRUE		0.273752
ENSG00000119487	Lung	MAPKAP1	ENST00000420643.5	9	125437393	125707234	Adipose_Visceral_Omentum	-4.31942	0.0171258	9.39e-05	0.000999001	rs13291556	2.2e-05	1	TRUE		0.273752
ENSG00000156958	Lung	GALK2	ENST00000559963.5	15	49155656	49367869	Cells_Cultured_fibroblasts	-4.30667	0.0309312	0.000149156	0.010989	rs11638981	5.15e-08	0.999966	TRUE		0.00091366
ENSG00000136997	Lung	MYC	ENST00000259523.10	8	127735434	127742951	Esophagus_Muscularis	-4.29401	0.0248296	7.02e-05	0.000999001	rs4733601	1.75e-05	1	TRUE	1	0.363874
ENSG00000156958	Lung	GALK2	ENST00000396509.6	15	49155656	49367869	Esophagus_Muscularis	-4.28811	0.0333576	0.000180202	0.003996	rs2078024	0.00012279	1.87e-05	FALSE		0.00091366
ENSG00000173846	Lung	PLK3	ENST00000465443.5	1	44800377	44805990	Minor_Salivary_Gland	-4.28264	0.0193555	7.39e-05	0.000999001	rs275075	0.000205794	0.30337	TRUE	1.2881e-07	0.0144389
ENSG00000156958	Lung	GALK2	ENST00000558399.5	15	49155656	49367869	Esophagus_Mucosa	-4.27851	0.0321982	0.000188147	0.022977	rs2413932	2.8e-07	5.21e-06	FALSE		0.00091366
ENSG00000196421	Lung	C20orf204	ENST00000431158.1	20	64034344	64039962	Lung	-4.276	0.00982018	1.9e-05	0.000999001	rs910928	1.9e-05	1	TRUE
ENSG00000159173	Lung	TNNI1	ENST00000622580.4	1	201403784	201429866	Small_Intestine_Terminal_Ileum	-4.27331	0.0199495	9.63e-05	0.017982	rs650596	5.83e-05	1	TRUE	0.41729	0.0233311
ENSG00000158987	Lung	RAPGEF6	ENST00000627212.2	5	131423921	131635231	Adipose_Visceral_Omentum	-4.26614	0.035556	9.94e-05	0.011988	rs31251	0.000317557	0.000421778	TRUE		0.0700801
ENSG00000135953	Lung	MFSD9	ENST00000496253.1	2	102714630	102736888	Adipose_Visceral_Omentum	-4.26123	0.0292065	6.1e-05	0.00599401	rs3771200	8.24e-05	0.987371	TRUE		0.00069785
ENSG00000138593	Lung	SECISBP2L	ENST00000559198.1	15	48988476	49046447	Cells_EBV-transformed_lymphocytes	-4.25626	0.0440149	0.000166298	0.00599401	rs11638981	5.15e-08	2.5e-06	FALSE	0.99999	0.0465254
ENSG00000095787	Lung	WAC	ENST00000472862.1	10	28532493	28623112	Whole_Blood	-4.25242	0.0313263	0.000169176	0.000999001	rs1247435	0.000963386	1	TRUE		0.424888
ENSG00000164134	Lung	NAA15	ENST00000296543.10	4	139301446	139420033	Whole_Blood	-4.24522	0.0130752	2.18e-05	0.000999001	rs10017576	2.07e-05	1	TRUE	0.99885	0.134765
ENSG00000171877	Lung	FRMD5	ENST00000484674.5	15	43870761	44195271	Esophagus_Gastroesophageal_Junction	-4.2254	0.0233803	0.00011926	0.000999001	rs8040336	1.16e-05	2.21e-14	FALSE		0.0995936
ENSG00000171703	Lung	TCEA2	ENST00000465433.5	20	64049836	64072347	Esophagus_Muscularis	-4.21879	0.0407739	0.000171935	0.00499501	rs3787138	2.03e-06	2.78e-32	FALSE	0.1192	0.0320202
ENSG00000004897	Lung	CDC27	ENST00000532575.1	17	47117703	47189422	Esophagus_Muscularis	-4.21667	0.0444973	0.000198349	0.001998	rs12603843	0.0015001	1	TRUE		0.173017
ENSG00000180488	Lung	MIGA1	ENST00000643143.1	1	77779624	77879540	Esophagus_Mucosa	-4.21316	0.0245897	0.000125914	0.00799201	rs17391694	2.62e-08	7.71e-07	FALSE		0.0171152
ENSG00000115053	Lung	NCL	ENST00000677786.1	2	231453531	231483641	Adipose_Subcutaneous	-4.20862	0.04325	0.000205547	0.000999001	rs17275498	0.000141027	0.00154192	TRUE		0.329445
ENSG00000119487	Lung	MAPKAP1	ENST00000373496.3	9	125437393	125707234	Esophagus_Mucosa	-4.20354	0.0188099	0.000157664	0.026973	rs13291556	2.2e-05	3.26e-29	FALSE		0.273752
ENSG00000105245	Lung	NUMBL	ENST00000598759.1	19	40665905	40690972	Adipose_Visceral_Omentum	-4.19862	0.0205369	5.37e-05	0.00699301	rs11879413	3.46e-09	1	TRUE	0.74259	0.22917
ENSG00000105245	Lung	NUMBL	ENST00000598759.1	19	40665905	40690972	Adipose_Visceral_Omentum	-4.19862	0.0205369	5.37e-05	0.00699301	rs11879413	3.46e-09	1.81e-20	FALSE	0.74259	0.22917
ENSG00000138592	Lung	USP8	ENST00000396444.7	15	50424380	50514421	Cells_Cultured_fibroblasts	-4.19657	0.0117388	0.000243885	0.001998	rs17478618	3.34e-05	0.977657	TRUE		0.137314
ENSG00000135535	Lung	CD164	ENST00000499860.6	6	109366514	109382467	Esophagus_Gastroesophageal_Junction	-4.19123	0.0186976	0.000138723	0.00799201	rs12528712	2.79e-05	1	TRUE	0.70352	0.0178532
ENSG00000137770	Lung	CTDSPL2	ENST00000558966.5	15	44427622	44529038	Lung	-4.18677	0.0361982	0.000113182	0.000999001	rs8040336	1.16e-05	1.51e-21	FALSE	0.99939	0.253494
ENSG00000092068	Lung	SLC7A8	ENST00000397310.6	14	23125295	23183674	Minor_Salivary_Gland	-4.18417	0.0441065	0.000286214	0.003996	rs743271	0.000389008	1	TRUE		0.00635382
ENSG00000124459	Lung	ZNF45	ENST00000269973.10	19	43912624	43935282	Adipose_Visceral_Omentum	-4.1823	0.035556	0.000115428	0.000999001	rs3852861	0.00108188	5.97e-12	FALSE	0.81029	0.00213762
ENSG00000116580	Lung	GON4L	ENST00000615926.4	1	155749659	155859400	Whole_Blood	-4.18214	0.0407537	0.000288777	0.000999001	rs6700693	0.000186151	0.000232847	FALSE	0.64858	0.0811258
ENSG00000188493	Lung	ACTMAP	ENST00000600139.1	19	40740856	40751553	Spleen	-4.18205	0.00736766	0.000115555	0.000999001	rs17726276	3.43e-05	1	TRUE		0.00076308
ENSG00000140506	Lung	LMAN1L	ENST00000456603.2	15	74812716	74825757	Small_Intestine_Terminal_Ileum	-4.17995	0.0122659	2.92e-05	0.00499501	rs4886409	8.19e-07	0.000156974	TRUE	0.012088	0.00365704
ENSG00000128908	Lung	INO80	ENST00000557849.1	15	40978880	41116280	Adipose_Subcutaneous	-4.17985	0.0368153	0.000116679	0.043956	rs1453184	0.00154937	4.14e-19	FALSE		0.535088
ENSG00000146090	Lung	RASGEF1C	ENST00000393371.6	5	180100795	180209211	Esophagus_Muscularis	-4.1778	0.029274	8.83e-05	0.000999001	rs10074573	4.25e-06	0.000155388	FALSE		0.0195202
ENSG00000049656	Lung	CLPTM1L	ENST00000507195.5	5	1317752	1345099	Small_Intestine_Terminal_Ileum	-4.17395	1.03e-13	0.000359239	0.035964	rs380286	1.51e-32	4.87e-20	FALSE	0.00023249	0.0121182
ENSG00000099998	Lung	GGT5	ENST00000424217.1	22	24219654	24245108	Whole_Blood	-4.16795	0.0169743	6.15e-05	0.000999001	rs7288846	3.07e-05	1	TRUE	0.00099742	0.00206605
ENSG00000160588	Lung	MPZL3	ENST00000278949.9	11	118226690	118252365	Minor_Salivary_Gland	-4.16176	0.0126892	6.32e-05	0.000999001	rs1629083	1.25e-08	1	TRUE		0.00079684
ENSG00000160588	Lung	MPZL3	ENST00000446386.2	11	118226690	118252365	Minor_Salivary_Gland	-4.16176	0.0126892	6.32e-05	0.000999001	rs1629083	1.25e-08	1	TRUE		0.00079684
ENSG00000188493	Lung	ACTMAP	ENST00000596940.5	19	40740856	40751553	Spleen	-4.14263	0.00736766	0.000115555	0.000999001	rs17726276	3.43e-05	0.999938	TRUE		0.00076308
ENSG00000035403	Lung	VCL	ENST00000372755.7	10	73995193	74121363	Adipose_Subcutaneous	-4.10564	0.0329294	8.06e-05	0.001998	rs7923778	0.000146272	0.932267	TRUE		0.043154
ENSG00000108518	Lung	PFN1	ENST00000574872.1	17	4945652	4949061	Lung	-4.10439	0.0286244	4.05e-05	0.000999001	rs10445262	4.05e-05	1	TRUE	0.98025	0.211695
ENSG00000119403	Lung	PHF19	ENST00000462229.1	9	120855651	120894896	Cells_Cultured_fibroblasts	-4.1041	0.044692	0.000202942	0.001998	rs1060817	0.000157565	0.00024077	TRUE	0.99546	0.134641
ENSG00000171824	Lung	EXOSC10	ENST00000304457.11	1	11066618	11099869	Esophagus_Gastroesophageal_Junction	-4.09118	0.048614	0.000257513	0.002997	rs718047	0.000673376	1	TRUE		0.00899886
ENSG00000010704	Lung	HFE	ENST00000317896.11	6	26087226	26098343	Minor_Salivary_Gland	-4.0873	2.29e-05	0.00021821	0.010989	rs3999544	1.33e-10	1.69e-55	FALSE	0.057063	0.00262136
ENSG00000171877	Lung	FRMD5	ENST00000449926.5	15	43870761	44195271	Esophagus_Mucosa	-4.07621	0.0170715	9.16e-05	0.000999001	rs2927071	4.58e-05	0.952115	TRUE		0.0995936
ENSG00000145198	Lung	VWA5B2	ENST00000493493.1	3	184229585	184242329	Esophagus_Muscularis	-4.07611	0.0444973	0.00018318	0.001998	rs7371826	0.000123542	0.00112989	TRUE	3.4759e-22	0.00700683
ENSG00000134398	Lung	ERN2	ENST00000566565.1	16	23690310	23713226	Minor_Salivary_Gland	-4.06595	0.0440654	0.000239182	0.000999001	rs4968018	0.000152724	0.767433	TRUE		0.00065
ENSG00000149503	Lung	INCENP	ENST00000531099.1	11	62123998	62153169	Cells_EBV-transformed_lymphocytes	-4.05734	0.0466898	0.000148903	0.001998	rs2072114	6.15e-05	0.000156737	FALSE	0.96283	0.0728468
ENSG00000110367	Lung	DDX6	ENST00000529162.1	11	118747763	118791164	Cells_Cultured_fibroblasts	-4.05385	0.0101258	0.000161855	0.00799201	rs12576947	5.99e-06	1.05e-37	FALSE	1	0.308015
ENSG00000159459	Lung	UBR1	ENST00000569066.2	15	42942897	43106113	Cells_Cultured_fibroblasts	-4.04546	0.0126689	5.22e-05	0.043956	rs8040336	1.16e-05	0.0202934	FALSE		0.0487932
ENSG00000115137	Lung	DNAJC27	ENST00000494239.5	2	24943636	24972094	Lung	-4.03554	0.0406267	0.000108956	0.000999001	rs486217	0.00370104	1	TRUE		0.00295879
ENSG00000081059	Lung	TCF7	ENST00000517478.1	5	134114681	134151865	Whole_Blood	-4.0275	0.0495208	0.000394615	0.016983	rs329122	1.69e-05	1	TRUE		0.0183794
ENSG00000049245	Lung	VAMP3	ENST00000487194.1	1	7771296	7781432	Esophagus_Gastroesophageal_Junction	-4.02451	0.0148899	0	0.00899101	rs1750838	0.00099581	1	TRUE	0.0098611	0.00862587
ENSG00000111877	Lung	MCM9	ENST00000316068.7	6	118813442	118935162	Adipose_Visceral_Omentum	-4.02113	0.0448909	0.000173756	0.000999001	rs505625	0.00378402	1	TRUE	0.13116	0.00449027
ENSG00000131435	Lung	PDLIM4	ENST00000462597.1	5	132257696	132273454	Small_Intestine_Terminal_Ileum	-4.01459	0.0455859	0.000357296	0.001998	rs31251	0.000317557	0.000190642	TRUE	0.0072139	0.0458315
ENSG00000101152	Lung	DNAJC5	ENST00000470551.1	20	63895126	63936031	Minor_Salivary_Gland	-4.00861	0.0147378	0	0.00799201	rs3787138	2.03e-06	1.14e-16	FALSE		0.142219
ENSG00000104131	Lung	EIF3J	ENST00000536248.1	15	44537125	44563029	Adipose_Visceral_Omentum	-3.9994	0.0379519	0.000127008	0.00799201	rs8040336	1.16e-05	5.35e-13	FALSE		0.177332
ENSG00000122483	Lung	CCDC18	ENST00000370276.5	1	93179919	93278730	Adipose_Visceral_Omentum	-3.99148	0.0392982	0.000131322	0.000999001	rs11164607	0.000589346	1	TRUE		0.00148274
ENSG00000254806	Lung	SYS1-DBNDD2	ENST00000452133.1	20	45363200	45410610	Whole_Blood	-3.99028	0.0259022	6.6e-05	0.000999001	rs6032425	0.0130159	1	TRUE
ENSG00000237289	Lung	CKMT1B	ENST00000300283.10	15	43593054	43604901	Adipose_Subcutaneous	-3.9878	0.0295532	0.000133375	0.000999001	rs8040336	1.16e-05	0.0275915	FALSE		0.00792804
ENSG00000124789	Lung	NUP153	ENST00000262077.3	6	17615035	17706925	Minor_Salivary_Gland	-3.98215	0.0263725	6.83e-05	0.000999001	rs4618530	2.64e-05	1	TRUE	1	0.157025
ENSG00000124882	Lung	EREG	ENST00000244869.3	4	74365145	74388749	Lung	-3.96964	0.0268287	0	0.003996	rs10010575	0.000596618	1	TRUE	4.6661e-06	0.00185206
ENSG00000145414	Lung	NAF1	ENST00000502973.1	4	163110073	163166890	Esophagus_Mucosa	-3.96706	0.0273202	7.28e-05	0.001998	rs1055263	1.31e-05	4.84e-12	FALSE	0.096449	0.0890748
ENSG00000092439	Lung	TRPM7	ENST00000560516.1	15	50552473	50686797	Esophagus_Mucosa	-3.9667	0.0357012	0.000145752	0.000999001	rs12906623	0.0207112	0.0259514	FALSE	0.022977	0.0245235
ENSG00000163882	Lung	POLR2H	ENST00000455712.5	3	184361710	184368596	Whole_Blood	-3.9514	0.0499633	0.000388478	0.00499501	rs7371826	0.000123542	0.000157335	TRUE	0.8258	0.0210778
ENSG00000135953	Lung	MFSD9	ENST00000258436.10	2	102714630	102736888	Minor_Salivary_Gland	-3.94299	0.0441065	0.000321883	0.00799201	rs3771200	8.24e-05	0.0114835	FALSE		0.00069785
ENSG00000136950	Lung	ARPC5L	ENST00000465124.1	9	124862130	124877733	Whole_Blood	-3.94261	0.0348767	0.000161201	0.00799201	rs13291556	2.2e-05	4.76e-50	FALSE	0.86995	0.135515
ENSG00000180488	Lung	MIGA1	ENST00000645526.1	1	77779624	77879540	Cells_Cultured_fibroblasts	-3.94216	0.00719901	0.000161503	0.00699301	rs17391694	2.62e-08	7.5e-08	FALSE		0.0171152
ENSG00000197183	Lung	NOL4L	ENST00000475781.1	20	32443059	32585333	Esophagus_Muscularis	-3.93612	0.0353659	8.28e-05	0.002997	rs17349892	0.000671957	0.999273	TRUE		0.159059
ENSG00000181019	Lung	NQO1	ENST00000564043.1	16	69706996	69726668	Cells_Cultured_fibroblasts	-3.9112	0.0488408	0.000183676	0.000999001	rs4783722	0.00102721	1	TRUE	1.8905e-05	0.00563435
ENSG00000214050	Lung	FBXO16	ENST00000521548.5	8	28348287	28490278	Lung	-3.86085	0.0307285	0	0.020979	rs11780471	1.69e-08	1.69e-12	FALSE		0.00115197
ENSG00000265808	Lung	SEC22B	ENST00000618538.1	1	120150898	120176520	Whole_Blood	-3.84465	0.0248918	0	0.000999001	rs6701437	0.0173222	1	TRUE	0.047343
ENSG00000168481	Lung	LGI3	ENST00000424267.6	8	22146830	22157084	Small_Intestine_Terminal_Ileum	-3.81775	0.0352985	0.000269344	0.001998	rs2306645	0.00018427	1	TRUE		0.0210617
ENSG00000143858	Lung	SYT2	ENST00000367267.5	1	202590596	202710454	Adipose_Visceral_Omentum	-3.81724	0.035556	0.000134953	0.000999001	rs650596	5.83e-05	0.000156438	TRUE	0.68874	0.0669134
ENSG00000136026	Lung	CKAP4	ENST00000378026.5	12	106237881	106304279	Whole_Blood	-3.77599	0.0407537	0.000159372	0.000999001	rs919837	0.00567336	1	TRUE	0.55599	0.0779757
ENSG00000095261	Lung	PSMD5	ENST00000210313.8	9	120815496	120842951	Esophagus_Mucosa	-3.74181	0.0295901	0.000323461	0.018981	rs1060817	0.000157565	0.000177855	TRUE		0.00178712
ENSG00000122254	Lung	HS3ST2	ENST00000473392.1	16	22814162	22916338	Adipose_Visceral_Omentum	-3.73981	0.0379519	0	0.002997	rs4968018	0.000152724	1	TRUE		0.0552612
ENSG00000197408	Lung	CYP2B6	ENST00000598834.2	19	40991282	41018398	Lung	-3.7351	0.0410958	0	0.015984	rs11879413	3.46e-09	3.24e-16	FALSE		0.00182944
ENSG00000133246	Lung	PRAM1	ENST00000594696.1	19	8490056	8502640	Small_Intestine_Terminal_Ileum	-3.72368	0.0481881	0.000392678	0.001998	rs968502	0.000633401	1	TRUE	0.042471	0.0013784
ENSG00000169291	Lung	SHE	ENST00000555188.5	1	154469772	154502412	Small_Intestine_Terminal_Ileum	-3.7162	0.0488618	0.000202239	0.00699301	rs3811450	7.83e-06	0.273402	TRUE	0.99987	0.0748656
ENSG00000110324	Lung	IL10RA	ENST00000531365.1	11	117986370	118003037	Whole_Blood	3.6103	0.0407537	0	0.011988	rs1629083	1.25e-08	0.978012	TRUE		0.0310155
ENSG00000144355	Lung	DLX1	ENST00000550686.1	2	172084740	172089677	Esophagus_Muscularis	3.66912	0.0459408	0	0.000999001	rs10187560	0.000479922	1	TRUE	0.93873	0.146997
ENSG00000180834	Lung	MAP6D1	ENST00000463801.1	3	183815922	183825594	Small_Intestine_Terminal_Ileum	3.68193	0.031996	0	0.010989	rs7371826	0.000123542	0.000161735	TRUE		0.00247301
ENSG00000115616	Lung	SLC9A2	ENST00000233969.3	2	102619553	102711355	Small_Intestine_Terminal_Ileum	3.68351	0.0102338	0.000230042	0.001998	rs3771200	8.24e-05	0.98616	TRUE	2.3591e-05	0.03184
ENSG00000118655	Lung	DCLRE1B	ENST00000466480.2	1	113904619	113914086	Whole_Blood	3.74702	0.0420584	0.000178944	0.016983	rs11102647	0.00061326	1	TRUE		0.00299083
ENSG00000006606	Lung	CCL26	ENST00000394905.2	7	75769533	75789896	Whole_Blood	3.77297	0.029365	0	0.022977	rs2302004	0.00190544	1	TRUE	0.0045374	0.00058077
ENSG00000095261	Lung	PSMD5	ENST00000373903.1	9	120815496	120842951	Esophagus_Mucosa	3.77883	0.0295901	0.00031513	0.000999001	rs1060817	0.000157565	0.000181496	TRUE		0.00178712
ENSG00000143858	Lung	SYT2	ENST00000367268.5	1	202590596	202710454	Adipose_Visceral_Omentum	3.81724	0.035556	0.000134953	0.000999001	rs650596	5.83e-05	0.000156438	TRUE	0.68874	0.0669134
ENSG00000117069	Lung	ST6GALNAC5	ENST00000496845.1	1	76867480	77067546	Adipose_Visceral_Omentum	3.8184	0.035556	0	0.00699301	rs6695572	1.59e-07	1.88e-06	FALSE		0.0195988
ENSG00000095261	Lung	PSMD5	ENST00000373903.1	9	120815496	120842951	Whole_Blood	3.84145	0.0248918	0	0.021978	rs12343516	0.000182394	0.000215676	TRUE		0.00178712
ENSG00000125691	Lung	RPL23	ENST00000479035.7	17	38847860	38853764	Whole_Blood	3.85672	0.0420584	0.000229835	0.000999001	rs12948887	0.00624843	1	TRUE	0.99962	0.375132
ENSG00000112763	Lung	BTN2A1	ENST00000469185.5	6	26457904	26476621	Esophagus_Muscularis	3.86317	2.88e-05	0.000223847	0.00699301	rs7773938	0.00183331	1.52e-54	FALSE		0.00084225
ENSG00000048471	Lung	SNX29	ENST00000566228.6	16	11976734	12574287	Esophagus_Gastroesophageal_Junction	3.86484	0.0233803	0	0.00599401	rs4781456	0.0113874	1	TRUE		0.014761
ENSG00000186918	Lung	ZNF395	ENST00000517372.1	8	28345590	28402701	Esophagus_Gastroesophageal_Junction	3.8813	0.0495963	0.000207797	0.021978	rs11780471	1.69e-08	0.996874	TRUE	0.85741	0.0621371
ENSG00000101331	Lung	CCM2L	ENST00000452892.3	20	32010438	32032180	Minor_Salivary_Gland	3.912	0.0308241	9.15e-05	0.002997	rs17349892	0.000671957	0.999014	TRUE	8.1073e-08	0.00461732
ENSG00000042062	Lung	RIPOR3	ENST00000488529.5	20	50586108	50691542	Whole_Blood	3.93695	0.0348767	0.000165044	0.002997	rs6067733	7.59e-05	1	TRUE	2.4711e-26	0.0011403
ENSG00000158985	Lung	CDC42SE2	ENST00000360515.7	5	131245493	131398447	Minor_Salivary_Gland	3.94641	0.0460521	0.000317326	0.000999001	rs31251	0.000317557	0.000164373	FALSE	0.52383	0.0955846
ENSG00000149295	Lung	DRD2	ENST00000346454.7	11	113409605	113475691	Whole_Blood	3.96621	0.0169743	0	0.000999001	rs7927264	0.00053618	1	TRUE		0.105402
ENSG00000072364	Lung	AFF4	ENST00000265343.10	5	132875395	132963634	Minor_Salivary_Gland	3.96882	0.00875154	0.000361151	0.012987	rs2240525	0.000688783	0.000674398	TRUE	1	0.284396
ENSG00000143093	Lung	STRIP1	ENST00000461054.1	1	110031577	110074641	Small_Intestine_Terminal_Ileum	3.98476	0.0401713	0.000405294	0.000999001	rs420033	0.00706457	1	TRUE		0.0368443
ENSG00000180596	Lung	H2BC4	ENST00000396984.1	6	26086317	26123926	Adipose_Subcutaneous	3.98568	0.02085	0	0.00499501	rs4412192	5.55e-10	1.46e-61	FALSE	0.0037014	0.00782402
ENSG00000180596	Lung	H2BC4	ENST00000396984.1	6	26086317	26123926	Adipose_Subcutaneous	3.98568	0.02085	0	0.00499501	rs4412192	5.55e-10	1	TRUE	0.0037014	0.00782402
ENSG00000237289	Lung	CKMT1B	ENST00000437924.5	15	43593054	43604901	Adipose_Subcutaneous	3.9878	0.0295532	0.000133375	0.000999001	rs8040336	1.16e-05	0.0275915	FALSE		0.00792804
ENSG00000083312	Lung	TNPO1	ENST00000680533.1	5	72816312	72916733	Adipose_Subcutaneous	4.0019	0.0428164	0.000125674	0.000999001	rs608104	0.000539534	1	TRUE		0.370524
ENSG00000149506	Lung	ZP1	ENST00000278853.9	11	60867542	60875693	Cells_Cultured_fibroblasts	4.00687	0.0264116	6.15e-05	0.000999001	rs2072114	6.15e-05	0.0121061	TRUE		0.00123193
ENSG00000197858	Lung	GPAA1	ENST00000531593.1	8	144082337	144093149	Lung	4.01034	0.0478684	0.000181895	0.000999001	rs13257849	0.020392	0.00224484	FALSE		0.00214822
ENSG00000140265	Lung	ZSCAN29	ENST00000396976.6	15	43358172	43371043	Cells_Cultured_fibroblasts	4.01606	0.0488008	0.000236721	0.001998	rs8040336	1.16e-05	2.22e-14	FALSE		0.00288764
ENSG00000135549	Lung	PKIB	ENST00000392490.5	6	122471917	122726373	Whole_Blood	4.02461	0.0293895	0.000114141	0.00499501	rs7751410	0.000128511	1	TRUE	0.4773	0.00506661
ENSG00000178409	Lung	BEND3	ENST00000369042.6	6	107065182	107115515	Lung	4.02807	0.0307285	5.62e-05	0.000999001	rs11153096	0.000167287	1	TRUE	1	0.0807534
ENSG00000168813	Lung	ZNF507	ENST00000311921.8	19	32345594	32387667	Minor_Salivary_Gland	4.03043	0.0182897	0.000167023	0.001998	rs747730	6.7e-05	0.0456968	FALSE	0.99811	0.0430804
ENSG00000119403	Lung	PHF19	ENST00000312189.10	9	120855651	120894896	Esophagus_Mucosa	4.03326	0.0422885	0.000220032	0.000999001	rs1060817	0.000157565	0.000165957	TRUE	0.99546	0.134641
ENSG00000205277	Lung	MUC12	ENST00000473098.5	7	100969565	101018939	Esophagus_Muscularis	4.0347	0.0283815	5.47e-05	0.003996	rs6980219	0.00021932	2.51e-29	FALSE		0.00213434
ENSG00000104825	Lung	NFKBIB	ENST00000576510.5	19	38899700	38908893	Adipose_Subcutaneous	4.04267	0.0385969	0.00010569	0.001998	rs36265	1.41e-05	0.85328	TRUE		0.107247
ENSG00000160685	Lung	ZBTB7B	ENST00000461530.1	1	155002630	155018523	Adipose_Subcutaneous	4.0447	0.0297679	5.24e-05	0.00599401	rs3811450	7.83e-06	0.00168895	FALSE	0.98408	0.114042
ENSG00000159459	Lung	UBR1	ENST00000562173.1	15	42942897	43106113	Cells_Cultured_fibroblasts	4.04546	0.0126689	5.22e-05	0.043956	rs8040336	1.16e-05	0.0202934	FALSE		0.0487932
ENSG00000130584	Lung	ZBTB46	ENST00000245663.9	20	63743668	63832038	Small_Intestine_Terminal_Ileum	4.04661	0.0241893	0.000103931	0.017982	rs3761121	4.53e-05	7.31e-19	FALSE		0.0876586
ENSG00000275023	Lung	MLLT6	ENST00000620482.4	17	38705273	38729795	Whole_Blood	4.05848	0.0313263	0.000148182	0.000999001	rs12948887	0.00624843	1	TRUE	1
ENSG00000214050	Lung	FBXO16	ENST00000380254.7	8	28348287	28490278	Cells_Cultured_fibroblasts	4.05932	0.000817552	0.000196859	0.011988	rs11780471	1.69e-08	3.36e-05	FALSE		0.00115197
ENSG00000065559	Lung	MAP2K4	ENST00000415385.7	17	12020829	12143830	Esophagus_Mucosa	4.06235	0.0441424	0.000242911	0.000999001	rs4792105	0.0010271	1	TRUE		0.232587
ENSG00000149573	Lung	MPZL2	ENST00000529376.5	11	118253416	118264536	Adipose_Visceral_Omentum	4.06627	0.035556	0.000143313	0.001998	rs1629083	1.25e-08	4.6e-49	FALSE	2.1252e-12	0.00084601
ENSG00000168658	Lung	VWA3B	ENST00000422503.6	2	98087116	98313299	Minor_Salivary_Gland	4.06792	0.0440654	0.00023717	0.000999001	rs7559678	0.000214416	1	TRUE		0.00039483
ENSG00000171877	Lung	FRMD5	ENST00000618556.4	15	43870761	44195271	Esophagus_Mucosa	4.07621	0.0170715	9.16e-05	0.000999001	rs2927071	4.58e-05	0.952115	TRUE		0.0995936
ENSG00000105245	Lung	NUMBL	ENST00000540131.5	19	40665905	40690972	Adipose_Visceral_Omentum	4.0954	0.0205369	8.43e-05	0.000999001	rs2279011	4.21e-05	0.999995	TRUE	0.74259	0.22917
ENSG00000122912	Lung	SLC25A16	ENST00000265870.7	10	68477998	68527523	Esophagus_Muscularis	4.1002	0.0296537	8.26e-05	0.000999001	rs1227969	0.00450947	0.000171573	FALSE		0.00358356
ENSG00000118689	Lung	FOXO3	ENST00000406360.2	6	108559835	108684774	Whole_Blood	4.1083	0.0128836	0	0.001998	rs12528712	2.79e-05	1.87e-12	FALSE	0.99997	0.188102
ENSG00000155755	Lung	TMEM237	ENST00000471318.5	2	201620184	201643570	Esophagus_Gastroesophageal_Junction	4.11121	0.0459714	0.000236152	0.00499501	rs11690916	2.46e-05	0.00275568	FALSE		0.00149471
ENSG00000169871	Lung	TRIM56	ENST00000306085.11	7	101085481	101097967	Small_Intestine_Terminal_Ileum	4.11193	0.0158	3.92e-05	0.000999001	rs6980219	0.00021932	1.14e-26	FALSE	0.31636	0.0163778
ENSG00000013441	Lung	CLK1	ENST00000321356.9	2	200853009	200864691	Adipose_Visceral_Omentum	4.12434	0.0379519	0.00022308	0.001998	rs11690916	2.46e-05	1	TRUE		0.0232821
ENSG00000168813	Lung	ZNF507	ENST00000586664.1	19	32345594	32387667	Minor_Salivary_Gland	4.14946	0.0182897	0.0001	0.000999001	rs384114	0.00043353	1	TRUE	0.99811	0.0430804
ENSG00000136754	Lung	ABI1	ENST00000536334.5	10	26746593	26861087	Cells_Cultured_fibroblasts	4.15136	0.0488008	0.000231352	0.001998	rs2484178	9.43e-05	1	TRUE	0.99998	0.154761
ENSG00000166037	Lung	CEP57	ENST00000544522.5	11	95789965	95832693	Whole_Blood	4.15565	0.029365	0.000194617	0.000999001	rs10831447	7.84e-05	1	TRUE		0.0330324
ENSG00000122912	Lung	SLC25A16	ENST00000265870.7	10	68477998	68527523	Adipose_Visceral_Omentum	4.16406	0.035556	9.38e-05	0.000999001	rs1227969	0.00450947	0.00047449	FALSE		0.00358356
ENSG00000136935	Lung	GOLGA1	ENST00000605438.1	9	124878275	124948492	Esophagus_Mucosa	4.17093	0.017945	6.07e-05	0.000999001	rs13291556	2.2e-05	4.11e-45	FALSE		0.0278092
ENSG00000135535	Lung	CD164	ENST00000310786.10	6	109366514	109382467	Esophagus_Gastroesophageal_Junction	4.19123	0.0186976	0.000138723	0.00599401	rs12528712	2.79e-05	1	TRUE	0.70352	0.0178532
ENSG00000088305	Lung	DNMT3B	ENST00000443239.7	20	32762385	32809359	Cells_EBV-transformed_lymphocytes	4.20189	0.0300628	7.94e-05	0.001998	rs17349892	0.000671957	0.00266379	FALSE	1	0.0766902
ENSG00000119487	Lung	MAPKAP1	ENST00000373511.6	9	125437393	125707234	Esophagus_Mucosa	4.20354	0.0188099	0.000157664	0.035964	rs13291556	2.2e-05	3.26e-29	FALSE		0.273752
ENSG00000115616	Lung	SLC9A2	ENST00000467657.1	2	102619553	102711355	Small_Intestine_Terminal_Ileum	4.20704	0.0102338	2.59e-05	0.003996	rs3771200	8.24e-05	0.0143874	FALSE	2.3591e-05	0.03184
ENSG00000213066	Lung	CEP43	ENST00000366847.9	6	166999174	167052718	Esophagus_Muscularis	4.20904	0.000983129	0.000102581	0.003996	rs239935	1.29e-08	3.72e-123	FALSE	0.00075233	0.00488498
ENSG00000153879	Lung	CEBPG	ENST00000585933.2	19	33373685	33382686	Minor_Salivary_Gland	4.21422	0.0167856	5.01e-05	0.00499501	rs7258937	0.0106865	0.00463603	FALSE		0.0461713
ENSG00000002834	Lung	LASP1	ENST00000443937.7	17	38869859	38921770	Esophagus_Mucosa	4.22079	0.0174708	4.87e-05	0.000999001	rs12948887	0.00624843	2.85e-24	FALSE		0.172733
ENSG00000104894	Lung	CD37	ENST00000597852.5	19	49335171	49343335	Esophagus_Mucosa	4.22608	0.0295901	0.00014268	0.000999001	rs11083939	0.00102642	1	TRUE		0.00277754
ENSG00000113456	Lung	RAD1	ENST00000506311.1	5	34905260	34918989	Small_Intestine_Terminal_Ileum	4.23712	0.0168537	6.79e-05	0.000999001	rs7705676	0.00528444	1	TRUE		0.00372108
ENSG00000161381	Lung	PLXDC1	ENST00000578390.5	17	39063313	39154394	Esophagus_Mucosa	4.2451	0.0301167	0.000152946	0.000999001	rs12948887	0.00624843	2.33e-26	FALSE		0.004071
ENSG00000131374	Lung	TBC1D5	ENST00000425944.5	3	17157162	18444817	Adipose_Visceral_Omentum	4.27545	0.0379519	0.0001526	0.000999001	rs9809465	2.08e-06	0.000159939	TRUE		0.00548606
ENSG00000196421	Lung	C20orf204	ENST00000463337.1	20	64034344	64039962	Lung	4.276	0.00982018	1.9e-05	0.000999001	rs910928	1.9e-05	1	TRUE
ENSG00000121289	Lung	CEP89	ENST00000586984.6	19	32875925	32971991	Adipose_Visceral_Omentum	4.28932	0.035556	0.000125452	0.000999001	rs4805908	8.62e-05	0.00301874	FALSE		0.00082847
ENSG00000151062	Lung	CACNA2D4	ENST00000540728.6	12	1791963	1918666	Cells_EBV-transformed_lymphocytes	4.29322	0.0300628	0.000158492	0.00599401	rs10849605	4.87e-09	1	TRUE		0.00175465
ENSG00000076928	Lung	ARHGEF1	ENST00000593609.1	19	41883173	41930150	Adipose_Subcutaneous	4.29619	0.0344808	0.00013901	0.001998	rs10411264	0.000760342	0.00015734	TRUE		0.0659723
ENSG00000172425	Lung	TTC36	ENST00000302783.10	11	118527472	118531197	Esophagus_Gastroesophageal_Junction	4.29801	0.00749097	0	0.00799201	rs1056562	1.92e-08	1.9e-41	FALSE		0.00184911
ENSG00000172425	Lung	TTC36	ENST00000302783.10	11	118527472	118531197	Esophagus_Gastroesophageal_Junction	4.29801	0.00749097	0	0.00799201	rs1056562	1.92e-08	1	TRUE		0.00184911
ENSG00000132356	Lung	PRKAA1	ENST00000513152.1	5	40759389	40798374	Esophagus_Gastroesophageal_Junction	4.30125	0.0229151	8.49e-05	0.000999001	rs4957361	0.000149808	1	TRUE	0.43183	0.0773262
ENSG00000147789	Lung	ZNF7	ENST00000530776.5	8	144827518	144847509	Whole_Blood	4.3048	0.0169743	5.01e-05	0.000999001	rs12542298	0.060016	0.957043	TRUE	0.15293	0.00485315
ENSG00000099810	Lung	MTAP	ENST00000580900.5	9	21802636	21937651	Lung	4.30492	0.0307285	8.35e-05	0.000999001	rs16905599	1.2e-06	1	TRUE		0.00657782
ENSG00000171703	Lung	TCEA2	ENST00000395053.7	20	64049836	64072347	Lung	4.30677	0.0410958	0.000165655	0.00899101	rs750696	0.00344944	1.49e-10	FALSE	0.1192	0.0320202
ENSG00000104814	Lung	MAP4K1	ENST00000592888.5	19	38587641	38618882	Cells_EBV-transformed_lymphocytes	4.30852	0.0284906	0.000197221	0.000999001	rs36265	1.41e-05	0.146177	FALSE		0.0754676
ENSG00000119487	Lung	MAPKAP1	ENST00000496658.5	9	125437393	125707234	Adipose_Visceral_Omentum	4.31942	0.0171258	9.39e-05	0.000999001	rs13291556	2.2e-05	1	TRUE		0.273752
ENSG00000128928	Lung	IVD	ENST00000481262.6	15	40405485	40435947	Esophagus_Gastroesophageal_Junction	4.32167	0.0235081	0.000123881	0.011988	rs1992272	6.62e-05	7.37e-19	FALSE		0.00579317
ENSG00000131503	Lung	ANKHD1	ENST00000421134.5	5	140401814	140539856	Whole_Blood	4.32529	0.0234176	9.14e-05	0.00499501	rs13181561	4.31e-05	1	TRUE	1	0.256608
ENSG00000087087	Lung	SRRT	ENST00000466432.1	7	100875103	100888664	Small_Intestine_Terminal_Ileum	4.37553	0.0278842	0.000193818	0.000999001	rs6980219	0.00021932	2.67e-25	FALSE		0.0665016
ENSG00000160703	Lung	NLRX1	ENST00000524562.1	11	119166568	119184016	Esophagus_Muscularis	4.37689	0.0248296	7.22e-05	0.003996	rs1629083	1.25e-08	2.21e-35	FALSE	0.0092591	0.00141301
ENSG00000095261	Lung	PSMD5	ENST00000373903.1	9	120815496	120842951	Lung	4.39645	0.0157913	2.2e-05	0.001998	rs1060817	0.000157565	0.000427445	TRUE		0.00178712
ENSG00000185787	Lung	MORF4L1	ENST00000558746.5	15	78810487	78898139	Adipose_Visceral_Omentum	4.39813	6.03e-07	9.83e-05	0.000999001	rs11072813	1.09e-05	1.01e-72	FALSE	0.99995	0.223192
ENSG00000110324	Lung	IL10RA	ENST00000529924.6	11	117986370	118003037	Esophagus_Gastroesophageal_Junction	4.40911	0.0117696	3.11e-05	0.000999001	rs1629083	1.25e-08	0.0184024	FALSE		0.0310155
ENSG00000140474	Lung	ULK3	ENST00000565011.5	15	74836118	74843346	Esophagus_Muscularis	4.41024	0.0344687	0.000144561	0.001998	rs4886409	8.19e-07	0.000167516	TRUE		0.0104049
ENSG00000132781	Lung	MUTYH	ENST00000483642.5	1	45329163	45340893	Adipose_Visceral_Omentum	4.42821	0.0482596	0.000256546	0.000999001	rs275075	0.000205794	0.00173043	FALSE		0.0006717
ENSG00000111801	Lung	BTN3A3	ENST00000496719.1	6	26440472	26453415	Adipose_Visceral_Omentum	4.43221	0.0288314	6.53e-05	0.033966	rs3757149	4.02e-06	3.21e-65	FALSE	0.43627	0.00066641
ENSG00000082146	Lung	STRADB	ENST00000447698.5	2	201387858	201480846	Minor_Salivary_Gland	4.45334	0.0147378	5.07e-05	0.000999001	rs11690916	2.46e-05	0.0024178	FALSE		0.0160634
ENSG00000158747	Lung	NBL1	ENST00000621723.4	1	19596979	19658456	Esophagus_Muscularis	4.46089	0.0108953	1.63e-05	0.000999001	rs3934191	0.000991654	1	TRUE	0.23543	0.00412214
ENSG00000049656	Lung	CLPTM1L	ENST00000503534.5	5	1317752	1345099	Adipose_Subcutaneous	4.46261	1.15e-22	4.86e-05	0.036963	rs380286	1.51e-32	1.64e-19	FALSE	0.00023249	0.0121182
ENSG00000130396	Lung	AFDN	ENST00000507679.1	6	167826893	167972023	Cells_Cultured_fibroblasts	4.46322	0.0112497	7.27e-05	0.033966	rs239935	1.29e-08	0.000156438	TRUE	1	0.103937
ENSG00000130396	Lung	AFDN	ENST00000400825.8	6	167826893	167972023	Cells_Cultured_fibroblasts	4.46322	0.0112497	7.27e-05	0.034965	rs239935	1.29e-08	0.000156438	TRUE	1	0.103937
ENSG00000180488	Lung	MIGA1	ENST00000646892.1	1	77779624	77879540	Cells_Cultured_fibroblasts	4.4638	0.00719901	1.61e-05	0.000999001	rs17391694	2.62e-08	0.998666	TRUE		0.0171152
ENSG00000131931	Lung	THAP1	ENST00000254250.7	8	42836674	42843325	Esophagus_Muscularis	4.46769	0.00757703	7.91e-06	0.001998	rs11783289	0.000174055	1	TRUE	0.90189	0.0743573
ENSG00000076685	Lung	NT5C2	ENST00000675436.1	10	103087185	103277605	Lung	4.47417	0.0307285	9.21e-05	0.000999001	rs7902587	7.36e-06	0.126402	TRUE		0.0348122
ENSG00000197102	Lung	DYNC1H1	ENST00000645978.2	14	101964573	102056443	Whole_Blood	4.47822	0.029365	0.00015806	0.000999001	rs12100617	0.00325837	0.000839168	FALSE		0.221862
ENSG00000101187	Lung	SLCO4A1	ENST00000495889.5	20	62642503	62685785	Adipose_Visceral_Omentum	4.4798	0.0205369	4.48e-05	0.001998	rs3787138	2.03e-06	1	TRUE		0.00164012
ENSG00000198832	Lung	SELENOM	ENST00000402395.5	22	31104772	31120069	Esophagus_Muscularis	4.48489	0.0160482	3.65e-05	0.000999001	rs5997592	0.00259009	0.994926	TRUE	4.897e-08	0.00150616
ENSG00000169894	Lung	MUC3A	ENST00000614399.1	7	100949534	100968347	Small_Intestine_Terminal_Ileum	4.51417	0.00647111	1.91e-05	0.000999001	rs6980219	0.00021932	1	TRUE		0.00321109
ENSG00000213066	Lung	CEP43	ENST00000366847.9	6	166999174	167052718	Cells_Cultured_fibroblasts	4.55272	0.00813255	2.12e-05	0.003996	rs239935	1.29e-08	1.23e-78	FALSE	0.00075233	0.00488498
ENSG00000072364	Lung	AFF4	ENST00000378595.7	5	132875395	132963634	Minor_Salivary_Gland	4.57137	0.00875154	2.42e-05	0.000999001	rs2240525	0.000688783	0.0011595	TRUE	1	0.284396
ENSG00000165644	Lung	COMTD1	ENST00000470947.5	10	75233641	75236030	Whole_Blood	4.59901	0.00726415	1.7e-05	0.000999001	rs7097617	0.00164241	0.991643	TRUE	1.5605e-15	0.00223714
ENSG00000179455	Lung	MKRN3	ENST00000314520.6	15	23565674	23630075	Esophagus_Gastroesophageal_Junction	4.60575	0.00969551	2.47e-05	0.000999001	rs6576457	0.00240202	1	TRUE		0.0933598
ENSG00000049656	Lung	CLPTM1L	ENST00000511786.1	5	1317752	1345099	Small_Intestine_Terminal_Ileum	4.61001	1.03e-13	5.23e-05	0.036963	rs380286	1.51e-32	3.15e-19	FALSE	0.00023249	0.0121182
ENSG00000154027	Lung	AK5	ENST00000317704.8	1	77282019	77559966	Esophagus_Gastroesophageal_Junction	4.61535	0.00790612	1.57e-05	0.002997	rs17391694	2.62e-08	0.998719	TRUE		0.0332935
ENSG00000095139	Lung	ARCN1	ENST00000392859.7	11	118572390	118603033	Lung	4.62906	0.00492879	3.67e-06	0.000999001	rs1629083	1.25e-08	1.83e-29	FALSE	1	0.338068
ENSG00000135506	Lung	OS9	ENST00000389142.9	12	57693841	57728342	Adipose_Subcutaneous	4.62909	0.0164278	4.41e-05	0.000999001	rs12301330	8.13e-06	0.00175908	FALSE		0.0234108
ENSG00000185340	Lung	GAS2L1	ENST00000621062.4	22	29306618	29312787	Spleen	4.63014	0.0128993	2.92e-05	0.000999001	rs140104	0.000580737	0.000965679	FALSE	0.013684	0.0295117
ENSG00000127022	Lung	CANX	ENST00000681476.1	5	179678628	179731641	Esophagus_Mucosa	4.65049	0.015803	5.96e-05	0.000999001	rs10074573	4.25e-06	0.0443599	TRUE		0.0962071
ENSG00000108344	Lung	PSMD3	ENST00000485835.1	17	39980807	39997959	Whole_Blood	4.65728	0.00176071	0	0.000999001	rs7217539	0.00109054	4.76e-13	FALSE		0.391051
ENSG00000117419	Lung	ERI3	ENST00000489710.1	1	44221070	44355260	Small_Intestine_Terminal_Ileum	4.66156	0.00607319	1.57e-05	0.022977	rs4660809	0.0028328	0.995808	TRUE		0.0429278
ENSG00000161381	Lung	PLXDC1	ENST00000394318.7	17	39063313	39154394	Adipose_Visceral_Omentum	4.67451	0.0143535	2.36e-05	0.000999001	rs12948887	0.00624843	2.08e-12	FALSE		0.004071
ENSG00000105221	Lung	AKT2	ENST00000672879.1	19	40230317	40285536	Esophagus_Gastroesophageal_Junction	4.68568	0.0187425	7.81e-05	0.000999001	rs7247903	2.78e-06	1.14e-19	FALSE		0.0779176
ENSG00000249915	Lung	PDCD6	ENST00000509581.5	5	271621	314974	Whole_Blood	4.68988	0.00726415	1.64e-05	0.020979	rs4635969	1.17e-21	4.53e-19	FALSE		0.00631148
ENSG00000060339	Lung	CCAR1	ENST00000494903.2	10	68721012	68792377	Esophagus_Gastroesophageal_Junction	4.69003	3.79e-06	1.91e-05	0.000999001	rs1227969	0.00450947	4.28e-05	FALSE		0.170615
ENSG00000185900	Lung	POMK	ENST00000676193.1	8	43093498	43131180	Esophagus_Muscularis	4.69363	0.00185765	0	0.000999001	rs11783289	0.000174055	1	TRUE		0.00378651
ENSG00000140157	Lung	NIPA2	ENST00000674477.1	15	22838644	22869362	Esophagus_Gastroesophageal_Junction	4.72721	2.93e-07	1.37e-05	0.000999001	rs7171787	0.0104997	1	TRUE	0.6213	0.0466704
ENSG00000161395	Lung	PGAP3	ENST00000619169.4	17	39671122	39696797	Spleen	4.74228	0.00828758	1.69e-05	0.000999001	rs7217539	0.00109054	0.0993033	FALSE		0.00336055
ENSG00000026297	Lung	RNASET2	ENST00000366855.10	6	166922113	166957191	Esophagus_Gastroesophageal_Junction	4.74574	0.0100986	3.32e-05	0.000999001	rs239935	1.29e-08	8.76e-57	FALSE		0.00306377
ENSG00000076928	Lung	ARHGEF1	ENST00000599846.5	19	41883173	41930150	Esophagus_Gastroesophageal_Junction	4.74719	0.00790612	1.86e-05	0.003996	rs5007415	0.000714853	0.000157709	TRUE		0.0659723
ENSG00000008838	Lung	MED24	ENST00000492176.2	17	40019097	40061215	Esophagus_Mucosa	4.75466	0.00755014	1.99e-05	0.000999001	rs7217539	0.00109054	5.92e-20	FALSE		0.00478757
ENSG00000249915	Lung	PDCD6	ENST00000509581.5	5	271621	314974	Adipose_Subcutaneous	4.76154	0.00596764	1.15e-05	0.013986	rs4635969	1.17e-21	6.31e-19	FALSE		0.00631148
ENSG00000181315	Lung	ZNF322	ENST00000456172.5	6	26634383	26659752	Cells_EBV-transformed_lymphocytes	4.77595	0.00821174	1.25e-05	0.047952	rs13195040	5e-11	5.89e-75	FALSE	0.97426	0.0139528
ENSG00000008838	Lung	MED24	ENST00000580008.5	17	40019097	40061215	Cells_Cultured_fibroblasts	4.78795	0.00719901	2.02e-05	0.000999001	rs7217539	0.00109054	7.29e-17	FALSE		0.00478757
ENSG00000028310	Lung	BRD9	ENST00000495265.5	5	850291	892801	Adipose_Subcutaneous	4.79728	2.56e-08	1.13e-05	0.041958	rs380286	1.51e-32	7.45e-19	FALSE		0.0362352
ENSG00000196235	Lung	SUPT5H	ENST00000598459.5	19	39436156	39476670	Cells_EBV-transformed_lymphocytes	4.80782	0.0119282	2.14e-05	0.000999001	rs36265	1.41e-05	0.999971	TRUE	1	0.491617
ENSG00000214050	Lung	FBXO16	ENST00000346498.6	8	28348287	28490278	Esophagus_Muscularis	4.80848	0.0018946	1.52e-06	0.002997	rs11780471	1.69e-08	1.13e-12	FALSE		0.00115197
ENSG00000049656	Lung	CLPTM1L	ENST00000503151.5	5	1317752	1345099	Esophagus_Muscularis	4.82972	0.00541734	8.2e-06	0.023976	rs380286	1.51e-32	8.68e-19	FALSE	0.00023249	0.0121182
ENSG00000135953	Lung	MFSD9	ENST00000437075.6	2	102714630	102736888	Cells_EBV-transformed_lymphocytes	4.85643	0.00562085	7.17e-06	0.000999001	rs3771200	8.24e-05	0.999856	TRUE		0.00069785
ENSG00000169684	Lung	CHRNA5	ENST00000394802.4	15	78565520	78595269	Small_Intestine_Terminal_Ileum	4.90078	6.68e-45	1.91e-06	0.021978	rs2036527	1.16e-101	9.87e-72	FALSE	0.0803	0.0048955
ENSG00000149573	Lung	MPZL2	ENST00000525647.1	11	118253416	118264536	Esophagus_Mucosa	4.952	1.42e-05	1.47e-06	0.035964	rs1629083	1.25e-08	7.51e-12	FALSE	2.1252e-12	0.00084601
ENSG00000127022	Lung	CANX	ENST00000681504.1	5	179678628	179731641	Small_Intestine_Terminal_Ileum	4.96053	0.00626329	2.11e-05	0.000999001	rs10074573	4.25e-06	0.000186855	FALSE		0.0962071
ENSG00000273749	Lung	CYFIP1	ENST00000619348.4	15	22867052	22981063	Cells_Cultured_fibroblasts	4.98937	0.0021507	3.63e-06	0.000999001	rs6576457	0.00240202	1	TRUE
ENSG00000036549	Lung	ZZZ3	ENST00000414381.5	1	77562416	77683419	Small_Intestine_Terminal_Ileum	5.08757	0.000876697	1.81e-06	0.000999001	rs17391694	2.62e-08	0.000110526	FALSE	1	0.106118
ENSG00000122912	Lung	SLC25A16	ENST00000265870.7	10	68477998	68527523	Adipose_Subcutaneous	5.14064	0.000287154	2.74e-07	0.000999001	rs1227969	0.00450947	0.0511348	FALSE		0.00358356
ENSG00000214050	Lung	FBXO16	ENST00000518734.5	8	28348287	28490278	Cells_Cultured_fibroblasts	5.14448	0.000817552	1.34e-06	0.002997	rs11780471	1.69e-08	1	TRUE		0.00115197
ENSG00000148834	Lung	GSTO1	ENST00000369710.8	10	104235356	104267459	Cells_Cultured_fibroblasts	5.14956	0.000874149	1.31e-06	0.000999001	rs7902587	7.36e-06	0.000311851	FALSE	0.2023	0.00287395
ENSG00000273559	Lung	CWC25	ENST00000618122.4	17	38800441	38825355	Cells_Cultured_fibroblasts	5.16079	5.45e-08	7.38e-07	0.000999001	rs12948887	0.00624843	4.49e-14	FALSE
ENSG00000145506	Lung	NKD2	ENST00000523688.1	5	1008802	1038943	Small_Intestine_Terminal_Ileum	5.18093	2.32e-06	6.62e-07	0.016983	rs380286	1.51e-32	4.82e-18	FALSE	3.9103e-18	0.00187196
ENSG00000090924	Lung	PLEKHG2	ENST00000596443.1	19	39412669	39428415	Cells_EBV-transformed_lymphocytes	5.20392	0.00198869	2.34e-06	0.000999001	rs36265	1.41e-05	0.999999	TRUE		0.0102001
ENSG00000161381	Lung	PLXDC1	ENST00000444911.6	17	39063313	39154394	Esophagus_Gastroesophageal_Junction	5.25311	0.00033281	1.05e-06	0.000999001	rs12948887	0.00624843	8.97e-12	FALSE		0.004071
ENSG00000161381	Lung	PLXDC1	ENST00000578390.5	17	39063313	39154394	Esophagus_Gastroesophageal_Junction	5.30726	0.00033281	7.79e-07	0.000999001	rs12948887	0.00624843	1.1e-21	FALSE		0.004071
ENSG00000019144	Lung	PHLDB1	ENST00000614369.4	11	118606440	118658031	Esophagus_Gastroesophageal_Junction	5.30734	0.00120171	2.22e-06	0.040959	rs17122021	8.25e-07	0.000506938	FALSE		0.0603941
ENSG00000026297	Lung	RNASET2	ENST00000028008.9	6	166922113	166957191	Minor_Salivary_Gland	5.31997	0.000157634	1.66e-06	0.030969	rs239935	1.29e-08	0.5	TRUE		0.00306377
ENSG00000026297	Lung	RNASET2	ENST00000683968.1	6	166922113	166957191	Minor_Salivary_Gland	5.31997	0.000157634	1.66e-06	0.018981	rs239935	1.29e-08	0.5	TRUE		0.00306377
ENSG00000026297	Lung	RNASET2	ENST00000684086.1	6	166922113	166957191	Minor_Salivary_Gland	5.31997	0.000157634	1.66e-06	0.018981	rs239935	1.29e-08	0.5	TRUE		0.00306377
ENSG00000026297	Lung	RNASET2	ENST00000499370.6	6	166922113	166957191	Minor_Salivary_Gland	5.31997	0.000157634	1.66e-06	0.01998	rs239935	1.29e-08	0.5	TRUE		0.00306377
ENSG00000026297	Lung	RNASET2	ENST00000683158.1	6	166922113	166957191	Minor_Salivary_Gland	5.31997	0.000157634	1.66e-06	0.027972	rs239935	1.29e-08	0.5	TRUE		0.00306377
ENSG00000105372	Lung	RPS19	ENST00000600467.6	19	41860255	41872925	Esophagus_Muscularis	5.33136	0.000520455	4.87e-07	0.00499501	rs7252748	7.01e-05	0.000156545	TRUE		0.699807
ENSG00000213066	Lung	CEP43	ENST00000488525.1	6	166999174	167052718	Adipose_Subcutaneous	5.34164	0.000209294	2.76e-07	0.014985	rs239935	1.29e-08	7.28e-47	FALSE	0.00075233	0.00488498
ENSG00000213066	Lung	CEP43	ENST00000622353.4	6	166999174	167052718	Esophagus_Gastroesophageal_Junction	5.37794	0.00021791	2.26e-07	0.028971	rs239935	1.29e-08	1.53e-27	FALSE	0.00075233	0.00488498
ENSG00000154027	Lung	AK5	ENST00000530826.1	1	77282019	77559966	Minor_Salivary_Gland	5.45223	0.000168038	2.98e-07	0.000999001	rs17391694	2.62e-08	0.000142297	FALSE		0.0332935
ENSG00000249915	Lung	PDCD6	ENST00000512466.1	5	271621	314974	Esophagus_Mucosa	5.47647	0.000423746	4.34e-07	0.00999001	rs4635969	1.17e-21	1	TRUE		0.00631148
ENSG00000249915	Lung	PDCD6	ENST00000512466.1	5	271621	314974	Esophagus_Mucosa	5.47647	0.000423746	4.34e-07	0.00999001	rs4635969	1.17e-21	2.24e-17	FALSE		0.00631148
ENSG00000131771	Lung	PPP1R1B	ENST00000580029.1	17	39626740	39636626	Whole_Blood	5.53076	9.73e-05	1.28e-07	0.000999001	rs7217539	0.00109054	0.900697	TRUE	0.80243	0.0207122
ENSG00000124299	Lung	PEPD	ENST00000651901.1	19	33386950	33521823	Spleen	5.607	0.000107664	1.65e-07	0.000999001	rs4805908	8.62e-05	0.982502	TRUE		0.00191556
ENSG00000178904	Lung	DPY19L3	ENST00000588648.7	19	32405543	32485895	Minor_Salivary_Gland	5.90612	2.29e-05	1.75e-08	0.000999001	rs8107017	0.000298353	1	TRUE		0.022037
ENSG00000113430	Lung	IRX4	ENST00000508261.5	5	1877413	1887236	Cells_Cultured_fibroblasts	6.02631	1.34e-06	0	0.00499501	rs380286	1.51e-32	0.999915	TRUE		0.0186189
ENSG00000145506	Lung	NKD2	ENST00000296849.10	5	1008802	1038943	Small_Intestine_Terminal_Ileum	6.07936	2.32e-06	3.62e-09	0.00699301	rs380286	1.51e-32	6.7e-16	FALSE	3.9103e-18	0.00187196
ENSG00000123329	Lung	ARHGAP9	ENST00000552953.5	12	57472264	57488814	Adipose_Subcutaneous	6.10529	8.74e-06	9.24e-09	0.000999001	rs12301330	8.13e-06	1	TRUE	0.58918	0.00335865
ENSG00000096746	Lung	HNRNPH3	ENST00000354695.5	10	68331174	68343193	Esophagus_Muscularis	6.12911	5.5e-06	2.65e-09	0.000999001	rs2255027	0.0046821	0.98468	TRUE	0.99974	0.198604
ENSG00000060339	Lung	CCAR1	ENST00000265872.11	10	68721012	68792377	Esophagus_Gastroesophageal_Junction	6.21654	3.79e-06	3.56e-09	0.000999001	rs1227969	0.00450947	0.0660222	TRUE		0.170615
ENSG00000175203	Lung	DCTN2	ENST00000546559.1	12	57529633	57547224	Adipose_Subcutaneous	6.35853	1.79e-06	1.63e-09	0.000999001	rs12301330	8.13e-06	1	TRUE		0.0945415
ENSG00000140157	Lung	NIPA2	ENST00000674215.1	15	22838644	22869362	Esophagus_Gastroesophageal_Junction	6.63663	2.93e-07	1.93e-10	0.000999001	rs6576457	0.00240202	1	TRUE	0.6213	0.0466704
ENSG00000273559	Lung	CWC25	ENST00000619818.4	17	38800441	38825355	Cells_Cultured_fibroblasts	6.75143	5.45e-08	4.39e-11	0.000999001	rs12948887	0.00624843	4.49e-14	FALSE
ENSG00000028310	Lung	BRD9	ENST00000475706.5	5	850291	892801	Adipose_Subcutaneous	6.98686	2.56e-08	1.97e-11	0.003996	rs380286	1.51e-32	2.18e-13	FALSE		0.0362352
ENSG00000049656	Lung	CLPTM1L	ENST00000507807.3	5	1317752	1345099	Whole_Blood	7.12425	4.86e-26	6.28e-12	0.000999001	rs380286	1.51e-32	5.61e-13	FALSE	0.00023249	0.0121182
ENSG00000063438	Lung	AHRR	ENST00000507048.1	5	321714	438291	Cells_EBV-transformed_lymphocytes	7.19908	6.42e-09	4.85e-12	0.000999001	rs4975616	3e-29	9.47e-13	FALSE	0.40031	0.00382519
ENSG00000185787	Lung	MORF4L1	ENST00000559930.5	15	78810487	78898139	Adipose_Subcutaneous	7.21982	4.04e-09	3.12e-12	0.021978	rs7181405	4.33e-19	1	TRUE	0.99995	0.223192
ENSG00000185787	Lung	MORF4L1	ENST00000559930.5	15	78810487	78898139	Adipose_Subcutaneous	7.21982	4.04e-09	3.12e-12	0.021978	rs7181405	4.33e-19	8.89e-66	FALSE	0.99995	0.223192
ENSG00000112877	Lung	CEP72	ENST00000512038.1	5	612340	667168	Whole_Blood	7.23182	1.96e-09	9.53e-13	0.034965	rs380286	1.51e-32	1.19e-12	FALSE	2.7735e-28	0.00107691
ENSG00000185787	Lung	MORF4L1	ENST00000559244.5	15	78810487	78898139	Minor_Salivary_Gland	7.50449	9.4e-29	5.55e-13	0.00499501	rs2036527	1.16e-101	6.87e-65	FALSE	0.99995	0.223192
ENSG00000142319	Lung	SLC6A3	ENST00000512002.2	5	1392794	1445440	Small_Intestine_Terminal_Ileum	8.27605	1.03e-13	0	0.001998	rs380286	1.51e-32	3.21e-09	FALSE	0.99999	0.153556
ENSG00000140157	Lung	NIPA2	ENST00000337451.8	15	22838644	22869362	Esophagus_Mucosa	8.58522	5.63e-14	2.72e-17	0.000999001	rs6576457	0.00240202	1	TRUE	0.6213	0.0466704
ENSG00000049656	Lung	CLPTM1L	ENST00000511268.6	5	1317752	1345099	Small_Intestine_Terminal_Ileum	8.60327	1.03e-13	1.01e-16	0.000999001	rs380286	1.51e-32	4.75e-08	FALSE	0.00023249	0.0121182
ENSG00000103740	Lung	ACSBG1	ENST00000558793.1	15	78167468	78245688	Whole_Blood	9.53019	1.29e-17	3.14e-21	0.044955	rs2036527	1.16e-101	1.4e-57	FALSE		0.00967996
ENSG00000185787	Lung	MORF4L1	ENST00000559619.5	15	78810487	78898139	Esophagus_Mucosa	9.57219	2.87e-20	1.36e-20	0.014985	rs2036527	1.16e-101	2.08e-57	FALSE	0.99995	0.223192
ENSG00000041357	Lung	PSMA4	ENST00000413382.6	15	78540405	78552417	Lung	9.78635	8.42e-19	1.03e-21	0.018981	rs2036527	1.16e-101	1.57e-56	FALSE	0.99755	0.0942564
ENSG00000136381	Lung	IREB2	ENST00000558570.5	15	78437431	78501453	Esophagus_Gastroesophageal_Junction	9.7939	3.9e-19	1.2e-22	0.038961	rs2036527	1.16e-101	1.69e-56	FALSE		0.10473
ENSG00000185787	Lung	MORF4L1	ENST00000559751.1	15	78810487	78898139	Spleen	9.82156	3.21e-37	1.36e-21	0.031968	rs2036527	1.16e-101	2.2e-56	FALSE	0.99995	0.223192
ENSG00000185787	Lung	MORF4L1	ENST00000559244.5	15	78810487	78898139	Spleen	9.82156	3.21e-37	1.36e-21	0.032967	rs2036527	1.16e-101	2.2e-56	FALSE	0.99995	0.223192
ENSG00000185787	Lung	MORF4L1	ENST00000426013.7	15	78810487	78898139	Spleen	9.82156	3.21e-37	1.36e-21	0.0499501	rs2036527	1.16e-101	2.2e-56	FALSE	0.99995	0.223192
ENSG00000185787	Lung	MORF4L1	ENST00000558893.5	15	78810487	78898139	Spleen	9.82156	3.21e-37	1.36e-21	0.026973	rs2036527	1.16e-101	2.2e-56	FALSE	0.99995	0.223192
ENSG00000185787	Lung	MORF4L1	ENST00000560710.1	15	78810487	78898139	Spleen	9.82156	3.21e-37	1.36e-21	0.047952	rs2036527	1.16e-101	2.2e-56	FALSE	0.99995	0.223192
ENSG00000185787	Lung	MORF4L1	ENST00000560422.5	15	78810487	78898139	Spleen	9.82156	3.21e-37	1.36e-21	0.036963	rs2036527	1.16e-101	2.2e-56	FALSE	0.99995	0.223192
ENSG00000049656	Lung	CLPTM1L	ENST00000630539.1	5	1317752	1345099	Cells_Cultured_fibroblasts	10.0564	8.4e-20	5.16e-23	0.011988	rs380286	1.51e-32	0.0263955	FALSE	0.00023249	0.0121182
ENSG00000049656	Lung	CLPTM1L	ENST00000511268.6	5	1317752	1345099	Adipose_Subcutaneous	10.1566	1.15e-22	2.48e-23	0.00599401	rs380286	1.51e-32	0.902717	TRUE	0.00023249	0.0121182
ENSG00000185787	Lung	MORF4L1	ENST00000557961.5	15	78810487	78898139	Esophagus_Gastroesophageal_Junction	10.1782	5.39e-20	2.23e-23	0.000999001	rs2036527	1.16e-101	7.12e-55	FALSE	0.99995	0.223192
ENSG00000185787	Lung	MORF4L1	ENST00000558522.5	15	78810487	78898139	Small_Intestine_Terminal_Ileum	10.236	2.65e-20	2.05e-23	0.013986	rs2036527	1.16e-101	1.27e-54	FALSE	0.99995	0.223192
ENSG00000185787	Lung	MORF4L1	ENST00000331268.9	15	78810487	78898139	Esophagus_Muscularis	10.2927	1.89e-20	5.32e-24	0.00799201	rs2036527	1.16e-101	2.24e-54	FALSE	0.99995	0.223192
ENSG00000185787	Lung	MORF4L1	ENST00000561171.5	15	78810487	78898139	Esophagus_Mucosa	10.3064	2.87e-20	8.57e-24	0.00999001	rs2036527	1.16e-101	2.57e-54	FALSE	0.99995	0.223192
ENSG00000049656	Lung	CLPTM1L	ENST00000503151.5	5	1317752	1345099	Adipose_Subcutaneous	10.4102	1.15e-22	2e-24	0.027972	rs380286	1.51e-32	0.0708871	FALSE	0.00023249	0.0121182
ENSG00000041357	Lung	PSMA4	ENST00000559948.5	15	78540405	78552417	Adipose_Subcutaneous	10.7409	6.45e-27	5.89e-26	0.016983	rs2036527	1.16e-101	2.22e-52	FALSE	0.99755	0.0942564
ENSG00000185787	Lung	MORF4L1	ENST00000559158.5	15	78810487	78898139	Minor_Salivary_Gland	11.0618	9.4e-29	1.92e-27	0.00499501	rs2036527	1.16e-101	6.74e-51	FALSE	0.99995	0.223192
ENSG00000185787	Lung	MORF4L1	ENST00000557961.5	15	78810487	78898139	Minor_Salivary_Gland	11.9402	9.4e-29	1.1e-31	0.016983	rs2036527	1.16e-101	1.29e-46	FALSE	0.99995	0.223192
ENSG00000185787	Lung	MORF4L1	ENST00000331268.9	15	78810487	78898139	Minor_Salivary_Gland	11.9402	9.4e-29	1.1e-31	0.013986	rs2036527	1.16e-101	1.29e-46	FALSE	0.99995	0.223192
ENSG00000185787	Lung	MORF4L1	ENST00000558539.5	15	78810487	78898139	Minor_Salivary_Gland	11.9402	9.4e-29	1.1e-31	0.018981	rs2036527	1.16e-101	1.29e-46	FALSE	0.99995	0.223192
ENSG00000185787	Lung	MORF4L1	ENST00000558893.5	15	78810487	78898139	Minor_Salivary_Gland	11.9402	9.4e-29	1.1e-31	0.011988	rs2036527	1.16e-101	1.29e-46	FALSE	0.99995	0.223192
ENSG00000185787	Lung	MORF4L1	ENST00000561171.5	15	78810487	78898139	Minor_Salivary_Gland	11.9402	9.4e-29	1.1e-31	0.013986	rs2036527	1.16e-101	1.29e-46	FALSE	0.99995	0.223192
ENSG00000185787	Lung	MORF4L1	ENST00000558522.5	15	78810487	78898139	Lung	12.6947	1.98e-32	8.22e-36	0.001998	rs2036527	1.16e-101	1.11e-42	FALSE	0.99995	0.223192
ENSG00000235169	Lung (ADE)	SMIM1	ENST00000444870.7	1	3772749	3775982	Adipose_Visceral_Omentum	-4.02049	0.0273335	0	0.000999001	rs12563491	5.7e-05	0.999998	TRUE	0.38116	0.0055909
ENSG00000235169	Lung (ADE)	SMIM1	ENST00000444870.7	1	3772749	3775982	Adipose_Subcutaneous	-3.93741	0.0351135	0	0.000999001	rs12563491	5.7e-05	0.999997	TRUE	0.38116	0.0055909
ENSG00000122420	Lung (ADE)	PTGFR	ENST00000497923.5	1	78303884	78540701	Esophagus_Gastroesophageal_Junction	-4.8409	0.00373266	3.88e-06	0.017982	rs12077324	4.57e-05	1	TRUE		0.00951072
ENSG00000143549	Lung (ADE)	TPM3	ENST00000469717.5	1	154155308	154194648	Esophagus_Mucosa	4.64951	0.0258162	2.99e-05	0.000999001	rs3811454	0.00053525	0.000156569	TRUE		0.0633468
ENSG00000179085	Lung (ADE)	DPM3	ENST00000368400.5	1	155139891	155140595	Lung	3.92789	0.0338389	0	0.000999001	rs3811454	0.00053525	0.0002386	TRUE	0.01082	0.00460593
ENSG00000143674	Lung (ADE)	MAP3K21	ENST00000366623.7	1	233327724	233385148	Whole_Blood	-3.95318	0.0358454	0	0.000999001	rs551865	0.000386473	1	TRUE	0.00010962	0.0111448
ENSG00000115306	Lung (ADE)	SPTBN1	ENST00000615901.4	2	54456327	54671446	Adipose_Visceral_Omentum	-4.2787	0.0121096	0	0.000999001	rs13400999	0.000453356	0.000458912	FALSE	1	0.234329
ENSG00000085760	Lung (ADE)	MTIF2	ENST00000366137.6	2	55236595	55269347	Adipose_Visceral_Omentum	-6.14622	1.31e-05	3.17e-09	0.000999001	rs13400999	0.000453356	0.151213	TRUE	0.37385	0.00280462
ENSG00000204843	Lung (ADE)	DCTN1	ENST00000421392.1	2	74361154	74392087	Cells_EBV-transformed_lymphocytes	4.74949	0.013849	2.45e-05	0.001998	rs13006863	0.00103905	1	TRUE		0.0796229
ENSG00000115607	Lung (ADE)	IL18RAP	ENST00000497795.1	2	102418689	102452565	Esophagus_Gastroesophageal_Junction	-4.26323	0.0202488	2.01e-05	0.000999001	rs6732726	4.16e-05	1	TRUE	0.003103	0.00640001
ENSG00000145012	Lung (ADE)	LPP	ENST00000617246.5	3	188153284	188890671	Lung	4.75683	0.0105519	1.38e-05	0.001998	rs4488809	8.58e-12	1	TRUE	0.16366	0.0153643
ENSG00000189184	Lung (ADE)	PCDH18	ENST00000611581.1	4	137518918	137532494	Lung	-3.98756	0.0471331	6.68e-05	0.001998	rs2912467	2.85e-05	1	TRUE	0.00032893	0.0371202
ENSG00000145414	Lung (ADE)	NAF1	ENST00000422287.6	4	163110073	163166890	Adipose_Visceral_Omentum	-4.89106	0.00125581	3.01e-06	0.000999001	rs1055263	1.2e-06	0.000210206	TRUE	0.096449	0.0890748
ENSG00000145414	Lung (ADE)	NAF1	ENST00000274054.3	4	163110073	163166890	Adipose_Visceral_Omentum	-4.83628	0.00125581	3.03e-06	0.000999001	rs1055263	1.2e-06	0.000202725	TRUE	0.096449	0.0890748
ENSG00000145414	Lung (ADE)	NAF1	ENST00000509434.5	4	163110073	163166890	Adipose_Visceral_Omentum	-4.83628	0.00125581	3.03e-06	0.000999001	rs1055263	1.2e-06	0.000196622	TRUE	0.096449	0.0890748
ENSG00000145414	Lung (ADE)	NAF1	ENST00000509232.5	4	163110073	163166890	Adipose_Visceral_Omentum	-4.88946	0.00125581	3.03e-06	0.000999001	rs1055263	1.2e-06	0.000212047	TRUE	0.096449	0.0890748
ENSG00000198498	Lung (ADE)	TMA16	ENST00000506214.1	4	163494442	163520539	Adipose_Visceral_Omentum	5.31508	0.000280985	1.07e-07	0.000999001	rs1382658	5.45e-07	0.000262458	TRUE	0.00035481	0.00400685
ENSG00000063438	Lung (ADE)	AHRR	ENST00000507048.1	5	321714	438291	Cells_EBV-transformed_lymphocytes	6.57348	5.2e-07	3.93e-10	0.000999001	rs4975616	3.87e-20	1	TRUE	0.40031	0.00382519
ENSG00000063438	Lung (ADE)	AHRR	ENST00000504625.1	5	321714	438291	Cells_EBV-transformed_lymphocytes	-6.57348	5.2e-07	3.93e-10	0.000999001	rs4975616	3.87e-20	1	TRUE	0.40031	0.00382519
ENSG00000028310	Lung (ADE)	BRD9	ENST00000475706.5	5	850291	892801	Adipose_Subcutaneous	5.16838	0.0010762	1.65e-06	0.00799201	rs2853677	6.92e-32	1.32e-126	FALSE		0.0362352
ENSG00000028310	Lung (ADE)	BRD9	ENST00000519838.5	5	850291	892801	Spleen	-4.9926	1.14e-15	7.74e-06	0.00999001	rs2853677	6.92e-32	1.26e-125	FALSE		0.0362352
ENSG00000140403	Lung	DNAJA4	ENST00000485075.1	15	78264086	78282196	Esophagus_Gastroesophageal_Junction	12.8673	4.8e-38	3.44e-37	0.00699301	rs2036527	1.16e-101	9.58e-42	FALSE		0.0116453
ENSG00000185787	Lung	MORF4L1	ENST00000559930.5	15	78810487	78898139	Spleen	13.6075	3.21e-37	5.78e-41	0.000999001	rs2036527	1.16e-101	1.36e-37	FALSE	0.99995	0.223192
ENSG00000140403	Lung	DNAJA4	ENST00000489435.2	15	78264086	78282196	Esophagus_Gastroesophageal_Junction	13.6358	4.8e-38	1.23e-41	0.00499501	rs2036527	1.16e-101	1.98e-37	FALSE		0.0116453
ENSG00000041357	Lung	PSMA4	ENST00000560033.5	15	78540405	78552417	Esophagus_Mucosa	14.1197	1.61e-40	2.3e-44	0.000999001	rs1062980	2.87e-45	1	TRUE	0.99755	0.0942564
ENSG00000041357	Lung	PSMA4	ENST00000560033.5	15	78540405	78552417	Esophagus_Mucosa	14.1197	1.61e-40	2.3e-44	0.000999001	rs1062980	2.87e-45	1.39e-34	FALSE	0.99755	0.0942564
ENSG00000103811	Lung	CTSH	ENST00000529612.6	15	78921058	78949574	Small_Intestine_Terminal_Ileum	14.9673	1.34e-45	5.4e-49	0.000999001	rs2036527	1.16e-101	2.32e-29	FALSE		0.00252267
ENSG00000136381	Lung	IREB2	ENST00000559427.1	15	78437431	78501453	Lung	15.3228	8.52e-76	1.08e-52	0.000999001	rs2036527	1.16e-101	4.43e-27	FALSE		0.10473
ENSG00000041357	Lung	PSMA4	ENST00000559146.5	15	78540405	78552417	Esophagus_Gastroesophageal_Junction	17.4655	1.88e-63	2.62e-67	0.000999001	rs2036527	1.16e-101	3.39e-12	FALSE	0.99755	0.0942564
ENSG00000136425	Lung	CIB2	ENST00000557846.5	15	78104606	78131535	Cells_EBV-transformed_lymphocytes	17.4682	8.25e-64	1.5e-67	0.000999001	rs2036527	1.16e-101	3.54e-12	FALSE		0.00585115
ENSG00000136381	Lung	IREB2	ENST00000560440.5	15	78437431	78501453	Lung	18.9522	8.52e-76	8.47e-80	0.00899101	rs9788721	9.43e-97	1	TRUE		0.10473
ENSG00000049656	Lung (ADE)	CLPTM1L	ENST00000503151.5	5	1317752	1345099	Adipose_Subcutaneous	7.42401	1.56e-16	1.02e-12	0.042957	rs380286	9.92e-22	1	TRUE	0.00023249	0.0121182
ENSG00000171421	Lung (ADE)	MRPL36	ENST00000505818.1	5	1798385	1801366	Minor_Salivary_Gland	-4.27055	5.15e-15	7.8e-05	0.012987	rs2853677	6.92e-32	0.248655	TRUE	0.41324	0.00765205
ENSG00000113430	Lung (ADE)	IRX4	ENST00000508261.5	5	1877413	1887236	Cells_Cultured_fibroblasts	4.09005	0.0240657	0	0.01998	rs2853677	6.92e-32	0.849822	TRUE		0.0186189
ENSG00000112739	Lung (ADE)	PRPF4B	ENST00000461612.1	6	4021267	4064983	Spleen	4.74269	0.00401119	6.33e-06	0.00599401	rs6912295	0.00457948	1	TRUE		0.251275
ENSG00000112290	Lung (ADE)	WASF1	ENST00000392586.5	6	110099819	110180004	Minor_Salivary_Gland	4.45029	0.0429048	5.15e-05	0.000999001	rs13220304	0.000201076	1	TRUE	1	0.228805
ENSG00000111817	Lung (ADE)	DSE	ENST00000606265.1	6	116254173	116444861	Adipose_Visceral_Omentum	-5.54892	0.000175422	1.44e-07	0.000999001	rs9489152	1.23e-07	1	TRUE	0.82481	0.0450231
ENSG00000135164	Lung (ADE)	DMTF1	ENST00000425406.5	7	87152409	87196337	Adipose_Visceral_Omentum	5.05311	0.00393825	4.35e-06	0.000999001	rs10238607	0.000389066	1	TRUE		0.096953
ENSG00000136997	Lung (ADE)	MYC	ENST00000652288.1	8	127735434	127742951	Lung	-4.59859	0.0166341	2.55e-05	0.002997	rs12156376	6.36e-06	1	TRUE	1	0.363874
ENSG00000099810	Lung (ADE)	MTAP	ENST00000580900.5	9	21802636	21937651	Lung	6.024	9.79e-06	8.51e-09	0.001998	rs885518	9.96e-10	0.650859	TRUE		0.00657782
ENSG00000099810	Lung (ADE)	MTAP	ENST00000427788.2	9	21802636	21937651	Esophagus_Mucosa	4.80485	0.00412497	3.1e-06	0.011988	rs885518	9.96e-10	0.609234	TRUE		0.00657782
ENSG00000147889	Lung (ADE)	CDKN2A	ENST00000498628.6	9	21967752	21995301	Spleen	4.4497	0.0384644	9.46e-05	0.00699301	rs885518	9.96e-10	0.845637	TRUE		0.0176157
ENSG00000147883	Lung (ADE)	CDKN2B	ENST00000276925.7	9	22002903	22009305	Lung	-4.23843	0.0224716	2.25e-05	0.00799201	rs885518	9.96e-10	3.49e-05	FALSE	0.011864	0.00138936
ENSG00000122958	Lung (ADE)	VPS26A	ENST00000489656.5	10	69123512	69174412	Esophagus_Gastroesophageal_Junction	4.34856	0.0279146	5.48e-05	0.00999001	rs2616116	0.0138639	1	TRUE		0.0390748
ENSG00000076685	Lung (ADE)	NT5C2	ENST00000675436.1	10	103087185	103277605	Lung	7.00202	5.5e-08	3.03e-11	0.000999001	rs7902587	7.73e-11	0.999444	TRUE		0.0348122
ENSG00000148834	Lung (ADE)	GSTO1	ENST00000369710.8	10	104235356	104267459	Cells_Cultured_fibroblasts	8.4997	2.12e-13	9.5e-17	0.000999001	rs7902587	7.73e-11	4.71e-05	FALSE	0.2023	0.00287395
ENSG00000148834	Lung (ADE)	GSTO1	ENST00000445155.5	10	104235356	104267459	Cells_Cultured_fibroblasts	4.28618	2.12e-13	9.09e-05	0.003996	rs7902587	7.73e-11	2.75e-05	FALSE	0.2023	0.00287395
ENSG00000110324	Lung (ADE)	IL10RA	ENST00000529924.6	11	117986370	118003037	Esophagus_Gastroesophageal_Junction	4.35829	0.0244209	3.93e-05	0.00499501	rs1056562	2.76e-10	0.140901	TRUE		0.0310155
ENSG00000110324	Lung (ADE)	IL10RA	ENST00000531365.1	11	117986370	118003037	Whole_Blood	3.91349	0.0384248	0	0.00899101	rs1056562	2.76e-10	0.828779	TRUE		0.0310155
ENSG00000160588	Lung (ADE)	MPZL3	ENST00000446386.2	11	118226690	118252365	Minor_Salivary_Gland	-4.11736	0.0429048	7.66e-05	0.000999001	rs1056562	2.76e-10	1	TRUE		0.00079684
ENSG00000160588	Lung (ADE)	MPZL3	ENST00000278949.9	11	118226690	118252365	Minor_Salivary_Gland	-4.11736	0.0429048	7.66e-05	0.000999001	rs1056562	2.76e-10	1	TRUE		0.00079684
ENSG00000149573	Lung (ADE)	MPZL2	ENST00000534175.6	11	118253416	118264536	Adipose_Subcutaneous	-5.83707	1.96e-05	1.59e-08	0.001998	rs1056562	2.76e-10	1	TRUE	2.1252e-12	0.00084601
ENSG00000149573	Lung (ADE)	MPZL2	ENST00000525647.1	11	118253416	118264536	Esophagus_Mucosa	4.76601	1.2e-06	3.76e-06	0.03996	rs1056562	2.76e-10	1.08e-28	FALSE	2.1252e-12	0.00084601
ENSG00000172425	Lung (ADE)	TTC36	ENST00000302783.10	11	118527472	118531197	Esophagus_Gastroesophageal_Junction	4.08435	0.0221719	0	0.013986	rs1056562	2.76e-10	5.31e-74	FALSE		0.00184911
ENSG00000095139	Lung (ADE)	ARCN1	ENST00000392859.7	11	118572390	118603033	Lung	4.2293	0.0224716	2.34e-05	0.00499501	rs1056562	2.76e-10	1.77e-63	FALSE	1	0.338068
ENSG00000019144	Lung (ADE)	PHLDB1	ENST00000614369.4	11	118606440	118658031	Esophagus_Gastroesophageal_Junction	4.80606	0.0186223	3.08e-05	0.017982	rs4938493	7.44e-06	2.32e-34	FALSE		0.0603941
ENSG00000123096	Lung (ADE)	SSPN	ENST00000242729.7	12	26121991	26299290	Esophagus_Gastroesophageal_Junction	3.96745	0.0498699	7.26e-05	0.000999001	rs12372744	0.000539789	1	TRUE	0.021826	0.00873246
ENSG00000123329	Lung (ADE)	ARHGAP9	ENST00000552953.5	12	57472264	57488814	Adipose_Subcutaneous	5.56424	0.000199555	2.37e-07	0.000999001	rs12301330	7.75e-05	1	TRUE	0.58918	0.00335865
ENSG00000175203	Lung (ADE)	DCTN2	ENST00000546559.1	12	57529633	57547224	Adipose_Subcutaneous	6.05662	1.71e-05	1.11e-08	0.000999001	rs12301330	7.75e-05	1	TRUE		0.0945415
ENSG00000175203	Lung (ADE)	DCTN2	ENST00000550988.6	12	57529633	57547224	Adipose_Subcutaneous	-4.70181	1.71e-05	2.06e-05	0.013986	rs11829757	0.000111616	1.18e-09	FALSE		0.0945415
ENSG00000118600	Lung (ADE)	RXYLT1	ENST00000261234.11	12	63779833	63809792	Cells_EBV-transformed_lymphocytes	-4.24384	0.00621329	6.59e-05	0.000999001	rs12229321	4.81e-06	3.33e-13	FALSE		0.00441366
ENSG00000118600	Lung (ADE)	RXYLT1	ENST00000535963.1	12	63779833	63809792	Cells_EBV-transformed_lymphocytes	-4.57309	0.00621329	3.36e-05	0.000999001	rs12229321	4.81e-06	0.754499	TRUE		0.00441366
ENSG00000118600	Lung (ADE)	RXYLT1	ENST00000536219.5	12	63779833	63809792	Cells_EBV-transformed_lymphocytes	-4.51619	0.00621329	3.36e-05	0.000999001	rs12229321	4.81e-06	0.0181547	FALSE		0.00441366
ENSG00000118600	Lung (ADE)	RXYLT1	ENST00000543342.5	12	63779833	63809792	Cells_EBV-transformed_lymphocytes	-4.57309	0.00621329	3.36e-05	0.000999001	rs12229321	4.81e-06	0.742449	TRUE		0.00441366
ENSG00000118600	Lung (ADE)	RXYLT1	ENST00000623171.1	12	63779833	63809792	Cells_EBV-transformed_lymphocytes	-4.57309	0.00621329	3.36e-05	0.000999001	rs12229321	4.81e-06	0.742449	TRUE		0.00441366
ENSG00000118600	Lung (ADE)	RXYLT1	ENST00000537373.5	12	63779833	63809792	Cells_EBV-transformed_lymphocytes	-4.57309	0.00621329	3.36e-05	0.000999001	rs12229321	4.81e-06	0.742449	TRUE		0.00441366
ENSG00000139343	Lung (ADE)	SNRPF	ENST00000549580.1	12	95858952	95903828	Cells_Cultured_fibroblasts	4.33785	0.0200808	1.44e-05	0.000999001	rs12307364	0.00135092	1	TRUE	0.4903	0.550653
ENSG00000128951	Lung (ADE)	DUT	ENST00000558472.5	15	48331011	48343373	Cells_EBV-transformed_lymphocytes	-4.31528	0.0160452	0.000127523	0.00899101	rs11638981	3.09e-14	5.19e-88	FALSE		0.011337
ENSG00000103995	Lung (ADE)	CEP152	ENST00000325747.9	15	48712928	48811146	Lung	5.47875	5.39e-05	8.57e-08	0.000999001	rs8031813	4.28e-08	1	TRUE		0.00254797
ENSG00000103995	Lung (ADE)	CEP152	ENST00000380950.7	15	48712928	48811146	Lung	-5.47875	5.39e-05	8.57e-08	0.000999001	rs8031813	4.28e-08	3.4e-42	FALSE		0.00254797
ENSG00000103995	Lung (ADE)	CEP152	ENST00000325747.9	15	48712928	48811146	Lung	5.47875	5.39e-05	8.57e-08	0.000999001	rs8031813	4.28e-08	3.4e-42	FALSE		0.00254797
ENSG00000103995	Lung (ADE)	CEP152	ENST00000380950.7	15	48712928	48811146	Esophagus_Gastroesophageal_Junction	-5.58802	0.000115236	9.19e-08	0.000999001	rs11638981	3.09e-14	1.75e-76	FALSE		0.00254797
ENSG00000103995	Lung (ADE)	CEP152	ENST00000399334.7	15	48712928	48811146	Esophagus_Gastroesophageal_Junction	5.13841	0.000115236	1.11e-06	0.010989	rs11638981	3.09e-14	6.01e-88	FALSE		0.00254797
ENSG00000185634	Lung (ADE)	SHC4	ENST00000332408.9	15	48823741	48963919	Lung	4.47387	0.0138829	1.54e-05	0.00699301	rs11638981	3.09e-14	1.39e-79	FALSE		0.00376724
ENSG00000185634	Lung (ADE)	SHC4	ENST00000332408.9	15	48823741	48963919	Esophagus_Mucosa	-4.40645	0.00204285	2.1e-05	0.042957	rs11638981	3.09e-14	7.76e-87	FALSE		0.00376724
ENSG00000185634	Lung (ADE)	SHC4	ENST00000558220.1	15	48823741	48963919	Esophagus_Mucosa	4.96108	0.00204285	1.4e-06	0.00899101	rs11638981	3.09e-14	2.38e-85	FALSE		0.00376724
ENSG00000255302	Lung (ADE)	EID1	ENST00000530028.3	15	48878134	48880173	Whole_Blood	-6.18201	8.69e-07	0	0.002997	rs11638981	3.09e-14	2.43e-63	FALSE	0.93908	0.0326714
ENSG00000255302	Lung (ADE)	EID1	ENST00000530028.3	15	48878134	48880173	Whole_Blood	-6.18201	8.69e-07	0	0.002997	rs11638981	3.09e-14	1	TRUE	0.93908	0.0326714
ENSG00000138593	Lung (ADE)	SECISBP2L	ENST00000557940.1	15	48988476	49046447	Esophagus_Muscularis	4.33948	0.0177926	0	0.012987	rs11638981	3.09e-14	1.83e-90	FALSE	0.99999	0.0465254
ENSG00000138593	Lung (ADE)	SECISBP2L	ENST00000261847.7	15	48988476	49046447	Adipose_Subcutaneous	5.19079	0.00042851	4.19e-07	0.017982	rs11638981	3.09e-14	7.6e-90	FALSE	0.99999	0.0465254
ENSG00000138593	Lung (ADE)	SECISBP2L	ENST00000559198.1	15	48988476	49046447	Spleen	-5.15284	0.000536554	7.7e-07	0.00699301	rs11638981	3.09e-14	2.94e-85	FALSE	0.99999	0.0465254
ENSG00000156958	Lung (ADE)	GALK2	ENST00000559454.5	15	49155656	49367869	Lung	-5.69482	1.88e-06	1.24e-07	0.000999001	rs2078024	1.24e-08	0.00501689	FALSE		0.00091366
ENSG00000156958	Lung (ADE)	GALK2	ENST00000559454.5	15	49155656	49367869	Spleen	5.64931	1.6e-05	1.61e-07	0.000999001	rs17396612	1.61e-08	0.352432	TRUE		0.00091366
ENSG00000156958	Lung (ADE)	GALK2	ENST00000559963.5	15	49155656	49367869	Spleen	5.64931	1.6e-05	1.61e-07	0.000999001	rs17396612	1.61e-08	0.352432	TRUE		0.00091366
ENSG00000156958	Lung (ADE)	GALK2	ENST00000558399.5	15	49155656	49367869	Esophagus_Mucosa	-6.80739	2.26e-07	9.94e-11	0.030969	rs2413932	8.22e-14	1	TRUE		0.00091366
ENSG00000156958	Lung (ADE)	GALK2	ENST00000559208.5	15	49155656	49367869	Adipose_Subcutaneous	-5.63214	9.79e-05	1.78e-07	0.001998	rs1055254	1.11e-08	1.07e-41	FALSE		0.00091366
ENSG00000156958	Lung (ADE)	GALK2	ENST00000559580.5	15	49155656	49367869	Esophagus_Gastroesophageal_Junction	-5.85783	3.01e-07	5.16e-08	0.00499501	rs11638981	3.09e-14	7.01e-74	FALSE		0.00091366
ENSG00000156958	Lung (ADE)	GALK2	ENST00000560031.6	15	49155656	49367869	Lung	-5.69456	1.88e-06	1.24e-07	0.045954	rs1055254	1.11e-08	1.1e-73	FALSE		0.00091366
ENSG00000156958	Lung (ADE)	GALK2	ENST00000558399.5	15	49155656	49367869	Cells_Cultured_fibroblasts	-5.79371	1.75e-05	6.2e-08	0.001998	rs11638981	3.09e-14	3.62e-16	FALSE		0.00091366
ENSG00000156958	Lung (ADE)	GALK2	ENST00000558399.5	15	49155656	49367869	Adipose_Subcutaneous	-4.37868	9.79e-05	9.55e-05	0.031968	rs11638981	3.09e-14	2.19e-68	FALSE		0.00091366
ENSG00000156958	Lung (ADE)	GALK2	ENST00000561014.1	15	49155656	49367869	Esophagus_Mucosa	-5.75799	2.26e-07	8.51e-08	0.000999001	rs17396612	1.61e-08	5.94e-73	FALSE		0.00091366
ENSG00000156958	Lung (ADE)	GALK2	ENST00000560138.5	15	49155656	49367869	Lung	5.69482	1.88e-06	1.24e-07	0.000999001	rs2078024	1.24e-08	0.642562	TRUE		0.00091366
ENSG00000156958	Lung (ADE)	GALK2	ENST00000558399.5	15	49155656	49367869	Esophagus_Mucosa	-6.80739	2.26e-07	9.94e-11	0.030969	rs2413932	8.22e-14	3.4e-42	FALSE		0.00091366
ENSG00000156958	Lung (ADE)	GALK2	ENST00000558399.5	15	49155656	49367869	Cells_EBV-transformed_lymphocytes	-5.4543	9.86e-05	4.04e-07	0.000999001	rs11638981	3.09e-14	7.4e-58	FALSE		0.00091366
ENSG00000156958	Lung (ADE)	GALK2	ENST00000559963.5	15	49155656	49367869	Cells_Cultured_fibroblasts	-5.92687	1.75e-05	2.78e-08	0.000999001	rs11638981	3.09e-14	2.73e-61	FALSE		0.00091366
ENSG00000156958	Lung (ADE)	GALK2	ENST00000559040.1	15	49155656	49367869	Spleen	-5.64931	1.6e-05	1.61e-07	0.000999001	rs17396612	1.61e-08	0.352432	TRUE		0.00091366
ENSG00000156958	Lung (ADE)	GALK2	ENST00000559423.5	15	49155656	49367869	Lung	-5.69482	1.88e-06	1.24e-07	0.000999001	rs2078024	1.24e-08	4.33e-25	FALSE		0.00091366
ENSG00000156958	Lung (ADE)	GALK2	ENST00000559208.5	15	49155656	49367869	Lung	5.69482	1.88e-06	1.24e-07	0.000999001	rs2078024	1.24e-08	0.647567	TRUE		0.00091366
ENSG00000156958	Lung (ADE)	GALK2	ENST00000560031.6	15	49155656	49367869	Spleen	-5.71223	1.6e-05	1.56e-07	0.000999001	rs1055254	1.11e-08	0.647557	TRUE		0.00091366
ENSG00000156958	Lung (ADE)	GALK2	ENST00000558399.5	15	49155656	49367869	Adipose_Visceral_Omentum	-5.06786	0.00302922	2.82e-06	0.012987	rs11638981	3.09e-14	1.19e-63	FALSE		0.00091366
ENSG00000104047	Lung (ADE)	DTWD1	ENST00000251250.7	15	49621037	49656232	Spleen	-4.58494	1.07e-05	3.72e-05	0.045954	rs1546424	2.81e-09	1	TRUE		0.00079058
ENSG00000104047	Lung (ADE)	DTWD1	ENST00000251250.7	15	49621037	49656232	Whole_Blood	-4.64631	0.00941411	1.35e-05	0.040959	rs11638981	3.09e-14	1.14e-137	FALSE		0.00079058
ENSG00000104047	Lung (ADE)	DTWD1	ENST00000560735.5	15	49621037	49656232	Spleen	-4.60471	1.07e-05	3.72e-05	0.003996	rs11638981	3.09e-14	8.25e-102	FALSE		0.00079058
ENSG00000104047	Lung (ADE)	DTWD1	ENST00000251250.7	15	49621037	49656232	Spleen	-4.58494	1.07e-05	3.72e-05	0.045954	rs1546424	2.81e-09	3.82e-108	FALSE		0.00079058
ENSG00000104047	Lung (ADE)	DTWD1	ENST00000558653.5	15	49621037	49656232	Minor_Salivary_Gland	5.10402	0.000992153	2.99e-06	0.017982	rs11638981	3.09e-14	5.14e-103	FALSE		0.00079058
ENSG00000104047	Lung (ADE)	DTWD1	ENST00000559164.5	15	49621037	49656232	Spleen	-6.05151	1.07e-05	1.29e-08	0.001998	rs11638981	3.09e-14	6.92e-60	FALSE		0.00079058
ENSG00000104047	Lung (ADE)	DTWD1	ENST00000251250.7	15	49621037	49656232	Minor_Salivary_Gland	4.89063	0.000992153	8.04e-06	0.000999001	rs11638981	3.09e-14	2.26e-101	FALSE		0.00079058
ENSG00000104047	Lung (ADE)	DTWD1	ENST00000557988.5	15	49621037	49656232	Minor_Salivary_Gland	-5.28893	0.000992153	1.11e-06	0.003996	rs11638981	3.09e-14	6.84e-85	FALSE		0.00079058
ENSG00000104043	Lung (ADE)	ATP8B4	ENST00000557955.5	15	49858238	50182817	Adipose_Visceral_Omentum	-4.34398	0.0180813	0.000111939	0.00799201	rs11634375	0.000137936	1.41e-144	FALSE		0.00100323
ENSG00000104043	Lung (ADE)	ATP8B4	ENST00000561104.1	15	49858238	50182817	Esophagus_Muscularis	4.57956	0.0142677	2.8e-05	0.030969	rs11638981	3.09e-14	9.75e-120	FALSE		0.00100323
ENSG00000104043	Lung (ADE)	ATP8B4	ENST00000560479.3	15	49858238	50182817	Adipose_Visceral_Omentum	4.56395	0.0180813	4.02e-05	0.022977	rs11638981	3.09e-14	1.07e-123	FALSE		0.00100323
ENSG00000104043	Lung (ADE)	ATP8B4	ENST00000559726.5	15	49858238	50182817	Esophagus_Muscularis	-4.77234	0.0142677	1.09e-05	0.018981	rs11638981	3.09e-14	7.77e-105	FALSE		0.00100323
ENSG00000136425	Lung (ADE)	CIB2	ENST00000557846.5	15	78104606	78131535	Cells_EBV-transformed_lymphocytes	11.5592	2.18e-26	3.98e-30	0.000999001	rs1051730	1.72e-47	1.32e-132	FALSE		0.00585115
ENSG00000136425	Lung (ADE)	CIB2	ENST00000258930.8	15	78104606	78131535	Cells_EBV-transformed_lymphocytes	-5.3127	2.18e-26	5.49e-07	0.001998	rs1051730	1.72e-47	7.74e-185	FALSE		0.00585115
ENSG00000103740	Lung (ADE)	ACSBG1	ENST00000258873.9	15	78167468	78245688	Adipose_Subcutaneous	-7.54685	1.01e-10	0	0.013986	rs1051730	1.72e-47	8.4e-179	FALSE		0.00967996
ENSG00000140403	Lung (ADE)	DNAJA4	ENST00000489435.2	15	78264086	78282196	Esophagus_Gastroesophageal_Junction	7.80693	9.59e-11	2.34e-14	0.012987	rs1051730	1.72e-47	1.56e-179	FALSE		0.0116453
ENSG00000140403	Lung (ADE)	DNAJA4	ENST00000394852.8	15	78264086	78282196	Spleen	-7.71957	1.37e-10	9.34e-14	0.015984	rs1051730	1.72e-47	4.43e-181	FALSE		0.0116453
ENSG00000140403	Lung (ADE)	DNAJA4	ENST00000485075.1	15	78264086	78282196	Esophagus_Gastroesophageal_Junction	6.8536	9.59e-11	2.88e-11	0.032967	rs1051730	1.72e-47	4.72e-175	FALSE		0.0116453
ENSG00000140395	Lung (ADE)	SKIC8	ENST00000558412.5	15	78277835	78299703	Spleen	-4.79257	2.93e-15	1.65e-05	0.017982	rs1051730	1.72e-47	1.64e-204	FALSE		0.029552
ENSG00000140395	Lung (ADE)	SKIC8	ENST00000267973.7	15	78277835	78299703	Spleen	-9.04267	2.93e-15	1.53e-18	0.00799201	rs1051730	1.72e-47	1.12e-185	FALSE		0.029552
ENSG00000136381	Lung (ADE)	IREB2	ENST00000559427.1	15	78437431	78501453	Lung	9.14685	1.29e-27	1.17e-19	0.001998	rs1051730	1.72e-47	2.67e-168	FALSE		0.10473
ENSG00000136381	Lung (ADE)	IREB2	ENST00000560440.5	15	78437431	78501453	Lung	11.7581	1.29e-27	1.28e-31	0.015984	rs9788721	2.21e-44	3.75e-160	FALSE		0.10473
ENSG00000136381	Lung (ADE)	IREB2	ENST00000559676.1	15	78437431	78501453	Spleen	-6.65082	1.76e-07	1.75e-10	0.032967	rs1051730	1.72e-47	1.36e-200	FALSE		0.10473
ENSG00000136381	Lung (ADE)	IREB2	ENST00000560440.5	15	78437431	78501453	Lung	11.7581	1.29e-27	1.28e-31	0.015984	rs9788721	2.21e-44	1	TRUE		0.10473
ENSG00000041357	Lung (ADE)	PSMA4	ENST00000558341.5	15	78540405	78552417	Adipose_Subcutaneous	-5.4741	3.47e-09	3.08e-07	0.000999001	rs3743077	4.4e-08	3.19e-119	FALSE	0.99755	0.0942564
ENSG00000041357	Lung (ADE)	PSMA4	ENST00000559948.5	15	78540405	78552417	Adipose_Subcutaneous	7.19831	3.47e-09	5.49e-12	0.010989	rs1051730	1.72e-47	3.71e-183	FALSE	0.99755	0.0942564
ENSG00000041357	Lung (ADE)	PSMA4	ENST00000559082.5	15	78540405	78552417	Cells_Cultured_fibroblasts	-10.1699	6.03e-20	1.89e-23	0.036963	rs12910984	4.35e-24	1.33e-185	FALSE	0.99755	0.0942564
ENSG00000041357	Lung (ADE)	PSMA4	ENST00000559146.5	15	78540405	78552417	Whole_Blood	7.41422	3.02e-09	9.79e-13	0.043956	rs1051730	1.72e-47	7.79e-193	FALSE	0.99755	0.0942564
ENSG00000041357	Lung (ADE)	PSMA4	ENST00000560033.5	15	78540405	78552417	Esophagus_Mucosa	8.86634	4.23e-14	6.05e-18	0.000999001	rs1062980	7.56e-19	1	TRUE	0.99755	0.0942564
ENSG00000041357	Lung (ADE)	PSMA4	ENST00000559437.5	15	78540405	78552417	Lung	-6.24791	3.61e-06	3.33e-09	0.000999001	rs1051730	1.72e-47	3.76e-191	FALSE	0.99755	0.0942564
ENSG00000041357	Lung (ADE)	PSMA4	ENST00000560033.5	15	78540405	78552417	Esophagus_Mucosa	8.86634	4.23e-14	6.05e-18	0.000999001	rs1062980	7.56e-19	2.81e-202	FALSE	0.99755	0.0942564
ENSG00000041357	Lung (ADE)	PSMA4	ENST00000559146.5	15	78540405	78552417	Esophagus_Gastroesophageal_Junction	11.7279	6.58e-27	9.17e-31	0.000999001	rs1051730	1.72e-47	9.64e-93	FALSE	0.99755	0.0942564
ENSG00000041357	Lung (ADE)	PSMA4	ENST00000559082.5	15	78540405	78552417	Cells_Cultured_fibroblasts	-10.1699	6.03e-20	1.89e-23	0.036963	rs12910984	4.35e-24	1	TRUE	0.99755	0.0942564
ENSG00000041357	Lung (ADE)	PSMA4	ENST00000560842.1	15	78540405	78552417	Esophagus_Gastroesophageal_Junction	-8.20649	6.58e-27	2.28e-15	0.00599401	rs1051730	1.72e-47	6.23e-187	FALSE	0.99755	0.0942564
ENSG00000041357	Lung (ADE)	PSMA4	ENST00000413382.6	15	78540405	78552417	Adipose_Subcutaneous	-5.4741	3.47e-09	3.08e-07	0.000999001	rs3743077	4.4e-08	3.19e-119	FALSE	0.99755	0.0942564
ENSG00000041357	Lung (ADE)	PSMA4	ENST00000558094.1	15	78540405	78552417	Esophagus_Muscularis	-8.426	2.23e-12	3.22e-16	0.003996	rs1051730	1.72e-47	6.79e-179	FALSE	0.99755	0.0942564
ENSG00000041357	Lung (ADE)	PSMA4	ENST00000560842.1	15	78540405	78552417	Whole_Blood	-4.60599	3.02e-09	3.28e-05	0.00799201	rs1051730	1.72e-47	2.36e-195	FALSE	0.99755	0.0942564
ENSG00000041357	Lung (ADE)	PSMA4	ENST00000559365.5	15	78540405	78552417	Adipose_Subcutaneous	-7.292	3.47e-09	2.75e-12	0.011988	rs1051730	1.72e-47	3.5e-181	FALSE	0.99755	0.0942564
ENSG00000041357	Lung (ADE)	PSMA4	ENST00000558281.5	15	78540405	78552417	Spleen	-6.95548	6.98e-08	6.32e-11	0.028971	rs1051730	1.72e-47	3.52e-180	FALSE	0.99755	0.0942564
ENSG00000041357	Lung (ADE)	PSMA4	ENST00000413382.6	15	78540405	78552417	Adipose_Subcutaneous	-5.4741	3.47e-09	3.08e-07	0.000999001	rs3743077	4.4e-08	1	TRUE	0.99755	0.0942564
ENSG00000136378	Lung (ADE)	ADAMTS7	ENST00000569934.1	15	78759206	78811464	Cells_Cultured_fibroblasts	-12.896	1.06e-33	1.42e-37	0.015984	rs1051730	1.72e-47	9.64e-93	FALSE	6.5978e-19	0.00600684
ENSG00000136378	Lung (ADE)	ADAMTS7	ENST00000565793.5	15	78759206	78811464	Cells_Cultured_fibroblasts	-5.88092	1.06e-33	1.22e-08	0.043956	rs1051730	1.72e-47	1.59e-180	FALSE	6.5978e-19	0.00600684
ENSG00000185787	Lung (ADE)	MORF4L1	ENST00000557961.5	15	78810487	78898139	Adipose_Subcutaneous	-5.6526	1.95e-05	9.48e-08	0.018981	rs8035039	8.02e-10	2.75e-217	FALSE	0.99995	0.223192
ENSG00000185787	Lung (ADE)	MORF4L1	ENST00000557961.5	15	78810487	78898139	Esophagus_Gastroesophageal_Junction	6.78592	2.51e-07	1.04e-10	0.001998	rs1051730	1.72e-47	6.59e-206	FALSE	0.99995	0.223192
ENSG00000185787	Lung (ADE)	MORF4L1	ENST00000558830.5	15	78810487	78898139	Esophagus_Muscularis	-6.0168	5.73e-09	1.25e-08	0.036963	rs1051730	1.72e-47	4.93e-216	FALSE	0.99995	0.223192
ENSG00000185787	Lung (ADE)	MORF4L1	ENST00000558746.5	15	78810487	78898139	Minor_Salivary_Gland	-7.50577	3.9e-10	9.16e-13	0.023976	rs1051730	1.72e-47	0.333333	TRUE	0.99995	0.223192
ENSG00000185787	Lung (ADE)	MORF4L1	ENST00000559930.5	15	78810487	78898139	Spleen	9.34761	7.97e-16	1.43e-19	0.000999001	rs1051730	1.72e-47	5.6e-180	FALSE	0.99995	0.223192
ENSG00000185787	Lung (ADE)	MORF4L1	ENST00000426013.7	15	78810487	78898139	Esophagus_Mucosa	-5.76372	8.44e-07	9.87e-08	0.040959	rs1051730	1.72e-47	5.78e-217	FALSE	0.99995	0.223192
ENSG00000185787	Lung (ADE)	MORF4L1	ENST00000559930.5	15	78810487	78898139	Esophagus_Gastroesophageal_Junction	5.67354	2.51e-07	1.26e-07	0.043956	rs1051730	1.72e-47	1.01e-215	FALSE	0.99995	0.223192
ENSG00000185787	Lung (ADE)	MORF4L1	ENST00000557961.5	15	78810487	78898139	Adipose_Subcutaneous	-5.6526	1.95e-05	9.48e-08	0.018981	rs8035039	8.02e-10	1	TRUE	0.99995	0.223192
ENSG00000185787	Lung (ADE)	MORF4L1	ENST00000560710.1	15	78810487	78898139	Spleen	6.30664	7.97e-16	4.28e-09	0.042957	rs1051730	1.72e-47	6.86e-75	FALSE	0.99995	0.223192
ENSG00000185787	Lung (ADE)	MORF4L1	ENST00000561171.5	15	78810487	78898139	Minor_Salivary_Gland	7.50577	3.9e-10	9.16e-13	0.017982	rs1051730	1.72e-47	0.333333	TRUE	0.99995	0.223192
ENSG00000185787	Lung (ADE)	MORF4L1	ENST00000559158.5	15	78810487	78898139	Minor_Salivary_Gland	7.0699	3.9e-10	1.55e-11	0.00999001	rs1051730	1.72e-47	8.45e-208	FALSE	0.99995	0.223192
ENSG00000185787	Lung (ADE)	MORF4L1	ENST00000561171.5	15	78810487	78898139	Esophagus_Mucosa	6.33946	8.44e-07	3e-09	0.01998	rs1051730	1.72e-47	5.18e-214	FALSE	0.99995	0.223192
ENSG00000185787	Lung (ADE)	MORF4L1	ENST00000558923.5	15	78810487	78898139	Spleen	-6.30664	7.97e-16	4.28e-09	0.046953	rs1051730	1.72e-47	6.86e-75	FALSE	0.99995	0.223192
ENSG00000185787	Lung (ADE)	MORF4L1	ENST00000558893.5	15	78810487	78898139	Minor_Salivary_Gland	7.50577	3.9e-10	9.16e-13	0.017982	rs1051730	1.72e-47	0.333333	TRUE	0.99995	0.223192
ENSG00000185787	Lung (ADE)	MORF4L1	ENST00000331268.9	15	78810487	78898139	Minor_Salivary_Gland	7.50577	3.9e-10	9.16e-13	0.013986	rs1051730	1.72e-47	0.333333	TRUE	0.99995	0.223192
ENSG00000185787	Lung (ADE)	MORF4L1	ENST00000331268.9	15	78810487	78898139	Esophagus_Muscularis	7.33004	5.73e-09	1.61e-12	0.010989	rs1051730	1.72e-47	4.59e-208	FALSE	0.99995	0.223192
ENSG00000185787	Lung (ADE)	MORF4L1	ENST00000558539.5	15	78810487	78898139	Adipose_Visceral_Omentum	-5.28295	0.000189144	1.53e-06	0.00899101	rs8034658	2.91e-08	1	TRUE	0.99995	0.223192
ENSG00000185787	Lung (ADE)	MORF4L1	ENST00000558830.5	15	78810487	78898139	Cells_Cultured_fibroblasts	-6.75566	1.9e-07	1.56e-10	0.016983	rs1051730	1.72e-47	7.4e-199	FALSE	0.99995	0.223192
ENSG00000185787	Lung (ADE)	MORF4L1	ENST00000559244.5	15	78810487	78898139	Minor_Salivary_Gland	4.64949	3.9e-10	2.66e-05	0.024975	rs1051730	1.72e-47	4.12e-202	FALSE	0.99995	0.223192
ENSG00000185787	Lung (ADE)	MORF4L1	ENST00000559751.1	15	78810487	78898139	Spleen	6.30664	7.97e-16	4.28e-09	0.047952	rs1051730	1.72e-47	6.86e-75	FALSE	0.99995	0.223192
ENSG00000185787	Lung (ADE)	MORF4L1	ENST00000557961.5	15	78810487	78898139	Spleen	-6.5971	7.97e-16	6.71e-10	0.000999001	rs1051730	1.72e-47	5.6e-180	FALSE	0.99995	0.223192
ENSG00000185787	Lung (ADE)	MORF4L1	ENST00000559619.5	15	78810487	78898139	Esophagus_Mucosa	6.58043	8.44e-07	6.1e-10	0.022977	rs1051730	1.72e-47	9.06e-212	FALSE	0.99995	0.223192
ENSG00000185787	Lung (ADE)	MORF4L1	ENST00000557961.5	15	78810487	78898139	Minor_Salivary_Gland	7.50577	3.9e-10	9.16e-13	0.021978	rs1051730	1.72e-47	0.333333	TRUE	0.99995	0.223192
ENSG00000185787	Lung (ADE)	MORF4L1	ENST00000559619.5	15	78810487	78898139	Adipose_Visceral_Omentum	-5.7383	0.000189144	1.15e-07	0.013986	rs8034658	2.91e-08	4.49e-193	FALSE	0.99995	0.223192
ENSG00000185787	Lung (ADE)	MORF4L1	ENST00000426013.7	15	78810487	78898139	Spleen	6.30664	7.97e-16	4.28e-09	0.042957	rs1051730	1.72e-47	6.86e-75	FALSE	0.99995	0.223192
ENSG00000185787	Lung (ADE)	MORF4L1	ENST00000558522.5	15	78810487	78898139	Lung	8.00065	3.83e-11	1.61e-14	0.00599401	rs1051730	1.72e-47	5.2e-206	FALSE	0.99995	0.223192
ENSG00000185787	Lung (ADE)	MORF4L1	ENST00000558539.5	15	78810487	78898139	Minor_Salivary_Gland	7.50577	3.9e-10	9.16e-13	0.033966	rs1051730	1.72e-47	0.333333	TRUE	0.99995	0.223192
ENSG00000185787	Lung (ADE)	MORF4L1	ENST00000558893.5	15	78810487	78898139	Spleen	6.30664	7.97e-16	4.28e-09	0.042957	rs1051730	1.72e-47	6.86e-75	FALSE	0.99995	0.223192
ENSG00000185787	Lung (ADE)	MORF4L1	ENST00000558539.5	15	78810487	78898139	Adipose_Visceral_Omentum	-5.28295	0.000189144	1.53e-06	0.00899101	rs8034658	2.91e-08	4.49e-193	FALSE	0.99995	0.223192
ENSG00000185787	Lung (ADE)	MORF4L1	ENST00000559244.5	15	78810487	78898139	Spleen	6.30664	7.97e-16	4.28e-09	0.043956	rs1051730	1.72e-47	6.86e-75	FALSE	0.99995	0.223192
ENSG00000108518	Lung (ADE)	PFN1	ENST00000574872.1	17	4945652	4949061	Lung	-4.5751	0.00709785	4.76e-06	0.000999001	rs10445262	4.76e-06	0.709894	TRUE	0.98025	0.211695
ENSG00000108561	Lung (ADE)	C1QBP	ENST00000576122.1	17	5432777	5448830	Adipose_Subcutaneous	-4.07264	0.0226475	0	0.000999001	rs10445262	4.76e-06	0.951812	TRUE	0.43965	0.00926948
ENSG00000101624	Lung (ADE)	CEP76	ENST00000587929.1	18	12661833	12702777	Spleen	4.42191	0.0142188	6.85e-05	0.000999001	rs1785128	0.000558377	0.00409262	FALSE		0.0177631
ENSG00000101624	Lung (ADE)	CEP76	ENST00000589490.1	18	12661833	12702777	Spleen	4.49407	0.0142188	4.89e-05	0.000999001	rs1785128	0.000558377	0.108437	TRUE		0.0177631
ENSG00000104814	Lung (ADE)	MAP4K1	ENST00000396857.7	19	38587641	38618882	Cells_EBV-transformed_lymphocytes	4.44552	0.00621329	9.64e-05	0.000999001	rs8108034	3.5e-06	0.0160969	FALSE		0.0754676
ENSG00000104814	Lung (ADE)	MAP4K1	ENST00000587300.1	19	38587641	38618882	Cells_EBV-transformed_lymphocytes	4.54441	0.00621329	6.61e-05	0.00499501	rs8108034	3.5e-06	1	TRUE		0.0754676
ENSG00000104814	Lung (ADE)	MAP4K1	ENST00000592888.5	19	38587641	38618882	Cells_EBV-transformed_lymphocytes	4.90977	0.00621329	1.09e-05	0.000999001	rs8108034	3.5e-06	1	TRUE		0.0754676
ENSG00000130669	Lung (ADE)	PAK4	ENST00000358301.7	19	39125770	39182816	Cells_EBV-transformed_lymphocytes	4.33181	0.0426927	0.000103524	0.001998	rs8108034	3.5e-06	1.64e-09	FALSE	0.0054025	0.0362166
ENSG00000090924	Lung (ADE)	PLEKHG2	ENST00000596443.1	19	39412669	39428415	Cells_EBV-transformed_lymphocytes	5.1374	0.00425684	3.34e-06	0.000999001	rs8108034	3.5e-06	0.983903	TRUE		0.0102001
ENSG00000076928	Lung (ADE)	ARHGEF1	ENST00000599846.5	19	41883173	41930150	Esophagus_Gastroesophageal_Junction	4.46597	0.0305761	7.17e-05	0.00999001	rs1017384	0.00497684	1	TRUE		0.0659723
ENSG00000178980	Lung (ADE)	SELENOW	ENST00000599874.5	19	47778677	47784686	Minor_Salivary_Gland	-4.56303	0.0429048	6.55e-05	0.035964	rs681343	4.93e-06	1	TRUE		0.00328295
ENSG00000142235	Lung (ADE)	LMTK3	ENST00000673139.1	19	48485271	48513935	Spleen	-4.2523	0.0268698	8.46e-05	0.000999001	rs681343	4.93e-06	0.424866	TRUE		0.264869
ENSG00000176920	Lung (ADE)	FUT2	ENST00000522966.2	19	48695971	48705951	Adipose_Subcutaneous	-4.25995	0.0276692	4.09e-05	0.000999001	rs681343	4.93e-06	0.0344406	FALSE	0.032262	0.00019192
ENSG00000104812	Lung (ADE)	GYS1	ENST00000457974.1	19	48968130	48993310	Esophagus_Muscularis	-4.46114	0.0408387	3.26e-05	0.001998	rs681343	4.93e-06	0.00827144	FALSE		0.0290777
ENSG00000126460	Lung (ADE)	PRRG2	ENST00000596877.5	19	49580646	49591004	Esophagus_Gastroesophageal_Junction	4.27225	0.0252386	3.87e-05	0.000999001	rs681343	4.93e-06	0.175739	TRUE		0.00182095
ENSG00000126457	Lung (ADE)	PRMT1	ENST00000528623.5	19	49675786	49689029	Cells_Cultured_fibroblasts	4.5225	0.0426298	8.56e-05	0.001998	rs681343	4.93e-06	0.00131301	FALSE		0.598102
ENSG00000101246	Lung (ADE)	ARFRP1	ENST00000612772.1	20	63698642	63708025	Adipose_Subcutaneous	-5.14294	0.0010762	1.62e-06	0.043956	rs3761121	7.29e-09	1	TRUE		0.0158691
ENSG00000157578	Lung (ADE)	LCA5L	ENST00000491625.5	21	39405728	39445805	Cells_EBV-transformed_lymphocytes	4.06011	0.0384635	4.91e-05	0.000999001	rs2836484	0.000168521	1	TRUE		0.00244547
ENSG00000099998	Lung (ADE)	GGT5	ENST00000424217.1	22	24219654	24245108	Whole_Blood	-4.43067	0.00941411	1.88e-05	0.000999001	rs7288846	9.39e-06	1	TRUE	0.00099742	0.00206605
ENSG00000128284	Lung (ADE)	APOL3	ENST00000424878.3	22	36140329	36166177	Cells_EBV-transformed_lymphocytes	4.52418	0.0362845	7.88e-05	0.022977	rs5999908	1.96e-05	1	TRUE		0.00054431
ENSG00000164011	Lung (SQC)	ZNF691	ENST00000372508.7	1	42846573	42852477	Cells_Cultured_fibroblasts	-4.05445	0.044836	0.000150756	0.003996	rs489319	1.69e-05	1	TRUE	0.32033	0.0168796
ENSG00000117411	Lung (SQC)	B4GALT2	ENST00000356836.10	1	43978943	43991170	Cells_EBV-transformed_lymphocytes	4.62249	0.0152853	1.9e-05	0.002997	rs4660740	4.82e-06	1	TRUE		0.0621292
ENSG00000134744	Lung (SQC)	TUT4	ENST00000481133.1	1	52408282	52553487	Minor_Salivary_Gland	5.36397	0.00127694	9.77e-07	0.000999001	rs10493157	0.000384426	1	TRUE		0.209689
ENSG00000134242	Lung (SQC)	PTPN22	ENST00000532224.5	1	113813811	113871753	Adipose_Subcutaneous	-4.09244	0.0194078	0	0.000999001	rs1503836	0.000851949	1	TRUE		0.00190108
ENSG00000186141	Lung (SQC)	POLR3C	ENST00000479819.1	1	145824053	145844402	Cells_Cultured_fibroblasts	-4.49909	0.0111011	2.73e-05	0.000999001	rs12129861	0.0157116	1	TRUE	0.00025367	0.00353257
ENSG00000160685	Lung (SQC)	ZBTB7B	ENST00000461530.1	1	155002630	155018523	Adipose_Subcutaneous	4.09302	0.0232802	4.26e-05	0.00899101	rs3811450	1.42e-05	1	TRUE	0.98408	0.114042
ENSG00000085552	Lung (SQC)	IGSF9	ENST00000493195.5	1	159927039	159945613	Adipose_Visceral_Omentum	-4.18738	0.0355707	8.47e-05	0.000999001	rs6670084	8.38e-06	0.000157846	TRUE	7.3379e-23	0.0144744
ENSG00000085552	Lung (SQC)	IGSF9	ENST00000611023.1	1	159927039	159945613	Adipose_Visceral_Omentum	4.18738	0.0355707	8.47e-05	0.000999001	rs6670084	8.38e-06	0.000157846	TRUE	7.3379e-23	0.0144744
ENSG00000085552	Lung (SQC)	IGSF9	ENST00000496645.5	1	159927039	159945613	Adipose_Visceral_Omentum	-4.18738	0.0355707	8.47e-05	0.000999001	rs6670084	8.38e-06	0.000157846	TRUE	7.3379e-23	0.0144744
ENSG00000122218	Lung (SQC)	COPA	ENST00000481040.1	1	160288594	160343566	Adipose_Subcutaneous	4.67125	0.0125616	2.1e-05	0.000999001	rs1802778	4.14e-05	0.000226661	TRUE		0.196143
ENSG00000143493	Lung (SQC)	INTS7	ENST00000366994.8	1	211940399	212035557	Lung	5.95865	1.28e-05	1.27e-08	0.000999001	rs6680409	0.0015385	1	TRUE		0.0330157
ENSG00000115204	Lung (SQC)	MPV17	ENST00000475085.1	2	27309492	27325680	Adipose_Subcutaneous	-10.7883	1.07e-22	2.74e-26	0.000999001	rs17005562	0.0162488	1	TRUE		0.00419786
ENSG00000115207	Lung (SQC)	GTF3C2	ENST00000457098.5	2	27325849	27356999	Lung	-4.42295	0.0326517	3.89e-05	0.000999001	rs17005562	0.0162488	1	TRUE		0.105659
ENSG00000115306	Lung (SQC)	SPTBN1	ENST00000615901.4	2	54456327	54671446	Adipose_Visceral_Omentum	-3.92582	0.0474452	0	0.000999001	rs10192011	0.000307513	0.0583397	FALSE	1	0.234329
ENSG00000085760	Lung (SQC)	MTIF2	ENST00000366137.6	2	55236595	55269347	Esophagus_Mucosa	-4.33115	0.0197597	2.97e-05	0.000999001	rs2193474	0.002328	0.00368628	FALSE	0.37385	0.00280462
ENSG00000085760	Lung (SQC)	MTIF2	ENST00000366137.6	2	55236595	55269347	Adipose_Visceral_Omentum	-8.97933	8.97e-15	1.09e-18	0.000999001	rs2193474	0.002328	0.999932	TRUE	0.37385	0.00280462
ENSG00000132305	Lung (SQC)	IMMT	ENST00000490238.5	2	86143932	86195472	Spleen	4.58643	0.0164829	2.71e-05	0.000999001	rs7583141	0.00174066	1	TRUE		0.0277605
ENSG00000115718	Lung (SQC)	PROC	ENST00000402125.2	2	127418427	127429242	Cells_Cultured_fibroblasts	-3.69144	0.044836	0	0.001998	rs13031703	0.000476746	1	TRUE		0.0106197
ENSG00000091428	Lung (SQC)	RAPGEF4	ENST00000484645.1	2	172735274	173052893	Cells_Cultured_fibroblasts	-4.35024	0.0239331	6.8e-05	0.010989	rs1439977	0.000843157	1	TRUE	0.8619	0.0480442
ENSG00000011376	Lung (SQC)	LARS2	ENST00000650792.2	3	45388561	45554726	Whole_Blood	-4.479	0.0126697	2.25e-05	0.000999001	rs902760	2.17e-05	1	TRUE		0.00549679
ENSG00000114850	Lung (SQC)	SSR3	ENST00000467733.1	3	156539553	156555149	Spleen	-4.18621	0.0493146	0.000141823	0.000999001	rs344076	0.000717128	1	TRUE	0.072182	0.0414668
ENSG00000145191	Lung (SQC)	EIF2B5	ENST00000647909.1	3	184135038	184146127	Esophagus_Gastroesophageal_Junction	4.41363	0.0491886	0.000213468	0.000999001	rs843358	0.000181115	1	TRUE		0.0464277
ENSG00000113916	Lung (SQC)	BCL6	ENST00000430339.5	3	187721377	187745725	Spleen	4.29087	0.0491747	0.000142381	0.000999001	rs715790	4.99e-05	1	TRUE		0.140454
ENSG00000138686	Lung (SQC)	BBS7	ENST00000506636.1	4	121824329	121870487	Adipose_Subcutaneous	4.06711	0.0240452	4.76e-05	0.000999001	rs1048433	8.25e-05	1	TRUE	0.068776	0.00678653
ENSG00000249915	Lung (SQC)	PDCD6	ENST00000509581.5	5	271621	314974	Adipose_Subcutaneous	4.70166	0.0110786	1.55e-05	0.000999001	rs4635969	9.49e-09	4.28e-55	FALSE		0.00631148
ENSG00000249915	Lung (SQC)	PDCD6	ENST00000509581.5	5	271621	314974	Adipose_Subcutaneous	4.70166	0.0110786	1.55e-05	0.000999001	rs4635969	9.49e-09	1	TRUE		0.00631148
ENSG00000063438	Lung (SQC)	AHRR	ENST00000504625.1	5	321714	438291	Cells_EBV-transformed_lymphocytes	-5.86731	3.12e-05	3.54e-08	0.000999001	rs4975616	8.36e-18	1.1e-13	FALSE	0.40031	0.00382519
ENSG00000063438	Lung (SQC)	AHRR	ENST00000507048.1	5	321714	438291	Cells_EBV-transformed_lymphocytes	5.86731	3.12e-05	3.54e-08	0.000999001	rs4975616	8.36e-18	1.1e-13	FALSE	0.40031	0.00382519
ENSG00000063438	Lung (SQC)	AHRR	ENST00000504625.1	5	321714	438291	Cells_EBV-transformed_lymphocytes	-5.86731	3.12e-05	3.54e-08	0.000999001	rs4975616	8.36e-18	1	TRUE	0.40031	0.00382519
ENSG00000066230	Lung (SQC)	SLC9A3	ENST00000644203.1	5	470456	524449	Minor_Salivary_Gland	-4.74256	0.0020369	0	0.00499501	rs467095	6.72e-21	2.4e-51	FALSE	0.025833	0.0626343
ENSG00000028310	Lung (SQC)	BRD9	ENST00000475706.5	5	850291	892801	Adipose_Subcutaneous	4.65007	0.0138258	2.32e-05	0.00899101	rs467095	6.72e-21	1.47e-51	FALSE		0.0362352
ENSG00000049656	Lung (ADE)	CLPTM1L	ENST00000503151.5	5	1317752	1345099	Adipose_Subcutaneous	7.42401	1.56e-16	1.02e-12	0.042957	rs380286	9.92e-22	4.23e-30	FALSE	0.00023249	0.0121182
ENSG00000049656	Lung (SQC)	CLPTM1L	ENST00000503151.5	5	1317752	1345099	Adipose_Subcutaneous	8.60444	9.04e-14	6.9e-17	0.00699301	rs380286	5.8e-20	0.00533	FALSE	0.00023249	0.0121182
ENSG00000049656	Lung (ADE)	CLPTM1L	ENST00000513250.1	5	1317752	1345099	Adipose_Subcutaneous	-9.41878	1.56e-16	4.11e-20	0.037962	rs421284	2.99e-21	1	TRUE	0.00023249	0.0121182
ENSG00000049656	Lung (ADE)	CLPTM1L	ENST00000630539.1	5	1317752	1345099	Cells_Cultured_fibroblasts	7.57373	3.54e-10	2.18e-13	0.031968	rs421629	9.73e-22	2.63e-87	FALSE	0.00023249	0.0121182
ENSG00000049656	Lung (ADE)	CLPTM1L	ENST00000630539.1	5	1317752	1345099	Cells_Cultured_fibroblasts	7.57373	3.54e-10	2.18e-13	0.031968	rs421629	9.73e-22	1	TRUE	0.00023249	0.0121182
ENSG00000049656	Lung (SQC)	CLPTM1L	ENST00000630539.1	5	1317752	1345099	Cells_Cultured_fibroblasts	8.34482	4.64e-13	4.28e-16	0.003996	rs421629	5.56e-20	1	TRUE	0.00023249	0.0121182
ENSG00000049656	Lung (SQC)	CLPTM1L	ENST00000630539.1	5	1317752	1345099	Cells_Cultured_fibroblasts	8.34482	4.64e-13	4.28e-16	0.003996	rs421629	5.56e-20	7.64e-14	FALSE	0.00023249	0.0121182
ENSG00000049656	Lung (SQC)	CLPTM1L	ENST00000511268.6	5	1317752	1345099	Adipose_Subcutaneous	8.51154	9.04e-14	1.54e-16	0.001998	rs465498	4.27e-20	1	TRUE	0.00023249	0.0121182
ENSG00000113430	Lung (SQC)	IRX4	ENST00000508261.5	5	1877413	1887236	Cells_Cultured_fibroblasts	5.04475	0.000281554	0	0.001998	rs467095	6.72e-21	1	TRUE		0.0186189
ENSG00000197603	Lung (SQC)	CPLANE1	ENST00000509957.5	5	37106228	37249376	Esophagus_Mucosa	-4.60997	0.0138138	4.03e-05	0.000999001	rs2115198	9.35e-05	1	TRUE		0.00346398
ENSG00000113108	Lung (SQC)	APBB3	ENST00000506165.1	5	140558268	140564781	Whole_Blood	-4.34506	0.0286567	6.96e-05	0.001998	rs356428	0.000255982	1	TRUE		0.00483986
ENSG00000169131	Lung (SQC)	ZNF354A	ENST00000520331.5	5	178711512	178730659	Spleen	-3.80105	0.0471074	0	0.001998	rs463635	0.00176992	1	TRUE		0.0133432
ENSG00000127022	Lung (SQC)	CANX	ENST00000679523.1	5	179678628	179731641	Minor_Salivary_Gland	-5.06606	0.0130639	1.58e-05	0.000999001	rs4235510	0.000102685	1	TRUE		0.0962071
ENSG00000180596	Lung (SQC)	H2BC4	ENST00000396984.1	6	26086317	26123926	Esophagus_Gastroesophageal_Junction	5.27287	0.000109426	0	0.015984	rs13212534	3.64e-11	0.0226672	FALSE	0.0037014	0.00782402
ENSG00000010704	Lung (SQC)	HFE	ENST00000483782.1	6	26087226	26098343	Minor_Salivary_Gland	-5.50639	0.000348825	1.83e-07	0.013986	rs13212534	3.64e-11	1	TRUE	0.057063	0.00262136
ENSG00000010704	Lung (SQC)	HFE	ENST00000357618.10	6	26087226	26098343	Minor_Salivary_Gland	-4.68225	0.000348825	1.42e-05	0.025974	rs13212534	3.64e-11	1	TRUE	0.057063	0.00262136
ENSG00000158373	Lung (SQC)	H2BC5	ENST00000289316.2	6	26158122	26171349	Lung	6.12543	8.67e-07	0	0.00699301	rs13212534	3.64e-11	0.00617218	FALSE	0.00015006	0.00436284
ENSG00000158406	Lung (SQC)	H4C8	ENST00000634956.1	6	26277609	26285638	Whole_Blood	5.39864	0.00014731	6.71e-08	0.047952	rs3999544	5.96e-08	0.971135	TRUE		0.00154439
ENSG00000181315	Lung (SQC)	ZNF322	ENST00000465674.5	6	26634383	26659752	Cells_Cultured_fibroblasts	-4.81299	0.00191464	2.97e-06	0.002997	rs7746807	2.56e-08	1	TRUE	0.97426	0.0139528
ENSG00000181315	Lung (SQC)	ZNF322	ENST00000465674.5	6	26634383	26659752	Cells_Cultured_fibroblasts	-4.81299	0.00191464	2.97e-06	0.002997	rs7746807	2.56e-08	6.18e-11	FALSE	0.97426	0.0139528
ENSG00000181315	Lung (SQC)	ZNF322	ENST00000471278.5	6	26634383	26659752	Adipose_Visceral_Omentum	5.50346	0.000122652	3.72e-08	0.01998	rs13212534	3.64e-11	2.18e-05	FALSE	0.97426	0.0139528
ENSG00000153294	Lung (SQC)	ADGRF4	ENST00000327753.7	6	47685864	47722021	Adipose_Subcutaneous	3.99021	0.023161	0	0.000999001	rs1738837	0.00165184	1	TRUE	1.1036e-16	0.00137882
ENSG00000106443	Lung (SQC)	PHF14	ENST00000469407.5	7	10973336	11169623	Adipose_Visceral_Omentum	4.39892	0.0397942	4.35e-05	0.001998	rs17164805	7.4e-05	1	TRUE	0.025917	0.0813336
ENSG00000009954	Lung (SQC)	BAZ1B	ENST00000466844.1	7	73440406	73522293	Cells_Cultured_fibroblasts	3.68192	0.044836	0	0.001998	rs2074755	0.000552748	0.000156424	TRUE	1	0.336366
ENSG00000106089	Lung (SQC)	STX1A	ENST00000395154.7	7	73699206	73719672	Adipose_Subcutaneous	4.27026	0.023161	5.86e-05	0.000999001	rs2074755	0.000552748	0.000156389	TRUE	0.99999	0.100871
ENSG00000106211	Lung (SQC)	HSPB1	ENST00000675488.1	7	76302673	76304295	Adipose_Subcutaneous	4.40311	0.0232802	7.47e-05	0.016983	rs2302004	8.59e-05	1	TRUE		0.00304375
ENSG00000146842	Lung (SQC)	TMEM209	ENST00000473456.5	7	130164713	130207770	Cells_Cultured_fibroblasts	-4.52211	0.0045553	6.12e-06	0.000999001	rs6973318	6.12e-06	1	TRUE	0.0036972	0.0033247
ENSG00000130227	Lung (SQC)	XPO7	ENST00000522015.1	8	21919662	22006585	Esophagus_Muscularis	-4.29714	0.0440017	8.65e-05	0.00499501	rs17616085	0.00140645	0.940439	TRUE	1	0.411162
ENSG00000158806	Lung (SQC)	NPM2	ENST00000522953.5	8	22024125	22036897	Esophagus_Gastroesophageal_Junction	4.08094	0.0477164	0.00013456	0.000999001	rs1480995	0.000254475	0.000614447	FALSE	2.0288e-05	0.00133939
ENSG00000186918	Lung (SQC)	ZNF395	ENST00000522795.1	8	28345590	28402701	Esophagus_Mucosa	-4.22083	0.0361663	7.3e-05	0.001998	rs2271920	2.05e-05	0.783425	TRUE	0.85741	0.0621371
ENSG00000214050	Lung (SQC)	FBXO16	ENST00000346498.6	8	28348287	28490278	Cells_Cultured_fibroblasts	-5.08581	0.00101936	1.83e-06	0.000999001	rs2271920	2.05e-05	0.992302	TRUE		0.00115197
ENSG00000140396	Lung (SQC)	NCOA2	ENST00000521239.1	8	70109782	70403808	Esophagus_Gastroesophageal_Junction	4.34643	0.011441	1.38e-05	0.000999001	rs7824136	2.85e-05	1	TRUE		0.255062
ENSG00000096968	Lung (SQC)	JAK2	ENST00000476574.5	9	4984390	5129948	Esophagus_Gastroesophageal_Junction	-3.92297	0.0271477	0	0.001998	rs10814934	6.09e-06	1	TRUE	0.19463	0.0512126
ENSG00000119487	Lung (SQC)	MAPKAP1	ENST00000444226.1	9	125437393	125707234	Esophagus_Muscularis	-4.37195	0.0368256	4.93e-05	0.002997	rs6478712	1.19e-05	1	TRUE		0.273752
ENSG00000125484	Lung (SQC)	GTF3C4	ENST00000372146.5	9	132670035	132694953	Esophagus_Mucosa	4.44786	0.00599028	0	0.000999001	rs1108581	9.09e-07	1	TRUE	0.97387	0.0636893
ENSG00000122912	Lung (SQC)	SLC25A16	ENST00000265870.7	10	68477998	68527523	Adipose_Subcutaneous	3.93301	0.0308003	8.39e-05	0.002997	rs7922602	0.000769434	0.000160508	TRUE		0.00358356
ENSG00000060339	Lung (SQC)	CCAR1	ENST00000265872.11	10	68721012	68792377	Esophagus_Gastroesophageal_Junction	4.48742	0.0190399	5.05e-05	0.001998	rs7922602	0.000769434	0.00015653	TRUE		0.170615
ENSG00000196233	Lung (SQC)	LCOR	ENST00000675251.1	10	96832254	96995956	Adipose_Subcutaneous	-4.12165	0.023161	0.00011285	0.000999001	rs872570	3.76e-05	0.000156438	TRUE		0.162729
ENSG00000196233	Lung (SQC)	LCOR	ENST00000674796.1	10	96832254	96995956	Adipose_Subcutaneous	4.12165	0.023161	0.00011285	0.000999001	rs872570	3.76e-05	0.000156438	TRUE		0.162729
ENSG00000196072	Lung (SQC)	BLOC1S2	ENST00000614731.4	10	100273280	100286680	Whole_Blood	4.69599	0.00123909	7.96e-06	0.000999001	rs7897454	6.64e-07	1	TRUE	0.20623	0.0109807
ENSG00000121671	Lung (SQC)	CRY2	ENST00000616080.2	11	45847118	45883248	Cells_Cultured_fibroblasts	4.33651	0.0134254	2.9e-05	0.000999001	rs747614	0.000362828	1	TRUE	0.023609	0.0346604
ENSG00000180425	Lung (SQC)	C11orf71	ENST00000325636.8	11	114391443	114400511	Spleen	-3.91727	0.0493146	8.96e-05	0.000999001	rs3758987	0.000194607	1	TRUE	0.17211	0.00141704
ENSG00000073614	Lung (SQC)	KDM5A	ENST00000544777.1	12	280057	389320	Lung	-5.28067	9.59e-05	0	0.000999001	rs6489769	1.29e-07	0.000161422	TRUE	1	0.164563
ENSG00000060237	Lung (SQC)	WNK1	ENST00000534872.1	12	752579	911452	Adipose_Subcutaneous	-4.4747	0.0186375	3.06e-05	0.00499501	rs10849605	2.1e-11	0.000229945	TRUE	1	0.315745
ENSG00000151062	Lung (SQC)	CACNA2D4	ENST00000545595.6	12	1791963	1918666	Esophagus_Gastroesophageal_Junction	5.21414	0.00132407	1.85e-06	0.00899101	rs10849605	2.1e-11	0.0405865	FALSE		0.00175465
ENSG00000151062	Lung (SQC)	CACNA2D4	ENST00000540728.6	12	1791963	1918666	Cells_EBV-transformed_lymphocytes	4.9719	0.00622989	5.97e-06	0.023976	rs10849605	2.1e-11	0.000310868	FALSE		0.00175465
ENSG00000151062	Lung (SQC)	CACNA2D4	ENST00000538027.6	12	1791963	1918666	Spleen	-5.16839	0.00176413	2.13e-06	0.00499501	rs10849605	2.1e-11	0.999975	TRUE		0.00175465
ENSG00000136026	Lung (SQC)	CKAP4	ENST00000378026.5	12	106237881	106304279	Whole_Blood	-4.49995	0.00622149	6.8e-06	0.000999001	rs11112963	0.00888827	2.72e-08	FALSE	0.55599	0.0779757
ENSG00000151135	Lung (SQC)	TMEM263	ENST00000280756.9	12	106955719	106978778	Adipose_Subcutaneous	-4.36594	0.023161	5.06e-05	0.000999001	rs11112963	0.00888827	1	TRUE		0.0300143
ENSG00000008405	Lung (SQC)	CRY1	ENST00000546722.1	12	106991364	107093549	Adipose_Subcutaneous	-4.36954	0.0212282	3.74e-05	0.000999001	rs11112963	0.00888827	1	TRUE	0.03007	0.0230097
ENSG00000136045	Lung (SQC)	PWP1	ENST00000541166.1	12	107685799	107713162	Adipose_Subcutaneous	-4.21687	0.023161	4.95e-05	0.000999001	rs7315286	0.00974637	1	TRUE		0.00319422
ENSG00000196387	Lung (SQC)	ZNF140	ENST00000355557.7	12	133080474	133107526	Esophagus_Muscularis	-4.08158	0.0440017	4.47e-05	0.001998	rs905224	0.00113208	1	TRUE		0.00125275
ENSG00000170113	Lung (SQC)	NIPA1	ENST00000337435.9	15	22773063	22829789	Cells_EBV-transformed_lymphocytes	7.12393	1.48e-08	5.24e-12	0.000999001	rs956120	0.00265273	1	TRUE		0.0448155
ENSG00000140157	Lung (SQC)	NIPA2	ENST00000674227.1	15	22838644	22869362	Cells_Cultured_fibroblasts	6.22739	9.3e-28	4.27e-09	0.000999001	rs11634023	0.00426832	1	TRUE	0.6213	0.0466704
ENSG00000140157	Lung (SQC)	NIPA2	ENST00000337451.8	15	22838644	22869362	Esophagus_Mucosa	24.6663	9.18e-130	1.23e-133	0.000999001	rs1563819	0.000915441	1	TRUE	0.6213	0.0466704
ENSG00000140157	Lung (SQC)	NIPA2	ENST00000674477.1	15	22838644	22869362	Esophagus_Gastroesophageal_Junction	12.087	1.4e-77	7.42e-33	0.000999001	rs11634023	0.00426832	1	TRUE	0.6213	0.0466704
ENSG00000140157	Lung (SQC)	NIPA2	ENST00000674330.1	15	22838644	22869362	Cells_Cultured_fibroblasts	11.8133	9.3e-28	3e-31	0.000999001	rs4293342	0.00732554	1	TRUE	0.6213	0.0466704
ENSG00000140157	Lung (SQC)	NIPA2	ENST00000674215.1	15	22838644	22869362	Esophagus_Gastroesophageal_Junction	19.2097	1.4e-77	1.84e-81	0.000999001	rs1563819	0.000915441	1	TRUE	0.6213	0.0466704
ENSG00000140157	Lung (SQC)	NIPA2	ENST00000674227.1	15	22838644	22869362	Esophagus_Mucosa	11.9818	9.18e-130	2.21e-32	0.000999001	rs11634023	0.00426832	1	TRUE	0.6213	0.0466704
ENSG00000140157	Lung (SQC)	NIPA2	ENST00000674215.1	15	22838644	22869362	Lung	16.3922	7.29e-56	8.7e-60	0.000999001	rs1563819	0.000915441	1	TRUE	0.6213	0.0466704
ENSG00000273749	Lung (SQC)	CYFIP1	ENST00000621036.4	15	22867052	22981063	Adipose_Subcutaneous	14.0832	1.97e-40	2.41e-44	0.000999001	rs2169123	0.000716929	1	TRUE
ENSG00000273749	Lung (SQC)	CYFIP1	ENST00000619348.4	15	22867052	22981063	Cells_Cultured_fibroblasts	16.2857	4.87e-55	7.48e-59	0.000999001	rs2169123	0.000716929	1	TRUE
ENSG00000273749	Lung (SQC)	CYFIP1	ENST00000561263.2	15	22867052	22981063	Cells_Cultured_fibroblasts	12.7524	4.87e-55	1.81e-36	0.000999001	rs956120	0.00265273	1	TRUE
ENSG00000179455	Lung (SQC)	MKRN3	ENST00000314520.6	15	23565674	23630075	Esophagus_Gastroesophageal_Junction	10.8353	5.34e-23	1.41e-26	0.000999001	rs2169123	0.000716929	1	TRUE		0.0933598
ENSG00000198690	Lung (SQC)	FAN1	ENST00000362065.9	15	30890559	30943108	Adipose_Subcutaneous	4.55521	0.023161	6.28e-05	0.000999001	rs3825950	0.00307157	1	TRUE		0.00086073
ENSG00000137802	Lung (SQC)	MAPKBP1	ENST00000505061.5	15	41774434	41827855	Adipose_Subcutaneous	-6.27098	1.75e-06	1.44e-09	0.000999001	rs1704348	0.00194914	2.85e-11	FALSE		0.0514437
ENSG00000137814	Lung (SQC)	HAUS2	ENST00000564279.5	15	42548828	42569994	Adipose_Subcutaneous	-4.82034	0.00542996	5.73e-06	0.000999001	rs2439831	5.77e-05	5.65e-13	FALSE		0.00129156
ENSG00000128881	Lung (SQC)	TTBK2	ENST00000622375.4	15	42738730	42920809	Adipose_Subcutaneous	-4.74398	0.00357294	2.1e-06	0.000999001	rs8040336	2.38e-05	1.58e-13	FALSE	1	0.0936068
ENSG00000128881	Lung (SQC)	TTBK2	ENST00000567840.5	15	42738730	42920809	Whole_Blood	3.8166	0.0412825	0	0.041958	rs8040336	2.38e-05	6.26e-14	FALSE	1	0.0936068
ENSG00000137822	Lung (SQC)	TUBGCP4	ENST00000563412.1	15	43369221	43409771	Cells_Cultured_fibroblasts	4.12002	0.044836	0.000189421	0.002997	rs8040336	2.38e-05	5.68e-13	FALSE		0.0241251
ENSG00000140264	Lung (SQC)	SERF2	ENST00000674451.1	15	43777087	43804427	Cells_Cultured_fibroblasts	4.10769	0.044836	0.00019982	0.015984	rs8040336	2.38e-05	2.03e-13	FALSE		0.0194076
ENSG00000104131	Lung (SQC)	EIF3J	ENST00000261868.10	15	44537125	44563029	Adipose_Visceral_Omentum	-4.10931	0.0233997	7.94e-05	0.002997	rs8040336	2.38e-05	6.9e-09	FALSE		0.177332
ENSG00000104131	Lung (SQC)	EIF3J	ENST00000535391.5	15	44537125	44563029	Esophagus_Gastroesophageal_Junction	4.72247	0.00414178	4.66e-06	0.00799201	rs8040336	2.38e-05	0.0100929	FALSE		0.177332
ENSG00000104131	Lung (SQC)	EIF3J	ENST00000536248.1	15	44537125	44563029	Adipose_Visceral_Omentum	-4.49462	0.0233997	1.39e-05	0.001998	rs8040336	2.38e-05	8.48e-12	FALSE		0.177332
ENSG00000104133	Lung (SQC)	SPG11	ENST00000682669.1	15	44554818	44663688	Esophagus_Muscularis	-5.41329	0.00129054	1.18e-06	0.001998	rs8040336	2.38e-05	0.990135	TRUE		0.00242196
ENSG00000104133	Lung (SQC)	SPG11	ENST00000684490.1	15	44554818	44663688	Esophagus_Muscularis	-5.40106	0.00129054	1.26e-06	0.000999001	rs8040336	2.38e-05	0.999823	TRUE		0.00242196
ENSG00000104133	Lung (SQC)	SPG11	ENST00000683838.1	15	44554818	44663688	Esophagus_Muscularis	-4.87409	0.00129054	1.97e-05	0.001998	rs8040336	2.38e-05	0.99991	TRUE		0.00242196
ENSG00000185880	Lung (SQC)	TRIM69	ENST00000561170.1	15	44728988	44767829	Cells_EBV-transformed_lymphocytes	-5.58224	0.000279101	2.14e-07	0.000999001	rs8040336	2.38e-05	3.88e-05	FALSE	5.0115e-05	0.00089684
ENSG00000137857	Lung (SQC)	DUOX1	ENST00000389037.7	15	45129933	45165576	Spleen	4.62146	0.0164829	2.67e-05	0.000999001	rs1901531	0.00049218	1	TRUE		0.00223379
ENSG00000136425	Lung (SQC)	CIB2	ENST00000643268.1	15	78104606	78131535	Cells_EBV-transformed_lymphocytes	-4.76332	8.58e-19	9.52e-06	0.025974	rs9788721	5.53e-37	5.35e-268	FALSE		0.00585115
ENSG00000136425	Lung (SQC)	CIB2	ENST00000258930.8	15	78104606	78131535	Cells_EBV-transformed_lymphocytes	-6.32354	8.58e-19	1.53e-09	0.000999001	rs8040868	2.49e-41	1.3e-261	FALSE		0.00585115
ENSG00000136425	Lung (SQC)	CIB2	ENST00000557846.5	15	78104606	78131535	Cells_EBV-transformed_lymphocytes	9.94672	8.58e-19	1.56e-22	0.000999001	rs8040868	2.49e-41	9.09e-232	FALSE		0.00585115
ENSG00000103740	Lung (SQC)	ACSBG1	ENST00000558793.1	15	78167468	78245688	Whole_Blood	6.6885	1.86e-07	4.51e-11	0.018981	rs8040868	2.49e-41	2.64e-247	FALSE		0.00967996
ENSG00000140403	Lung (SQC)	DNAJA4	ENST00000489435.2	15	78264086	78282196	Esophagus_Gastroesophageal_Junction	7.44765	3.73e-13	4.75e-13	0.00599401	rs8040868	2.49e-41	1.86e-236	FALSE		0.0116453
ENSG00000140403	Lung (SQC)	DNAJA4	ENST00000394852.8	15	78264086	78282196	Spleen	-5.7568	6.73e-05	6.86e-08	0.037962	rs8040868	2.49e-41	1.58e-255	FALSE		0.0116453
ENSG00000140403	Lung (SQC)	DNAJA4	ENST00000485075.1	15	78264086	78282196	Esophagus_Gastroesophageal_Junction	8.41846	3.73e-13	1.91e-16	0.002997	rs8040868	2.49e-41	1.65e-241	FALSE		0.0116453
ENSG00000140395	Lung (SQC)	SKIC8	ENST00000559332.1	15	78277835	78299703	Spleen	8.05498	1.52e-11	7.95e-15	0.012987	rs8040868	2.49e-41	3.82e-262	FALSE		0.029552
ENSG00000140395	Lung (SQC)	SKIC8	ENST00000267973.7	15	78277835	78299703	Spleen	-6.44904	1.52e-11	1.13e-09	0.020979	rs8040868	2.49e-41	3.57e-251	FALSE		0.029552
ENSG00000136381	Lung (SQC)	IREB2	ENST00000258886.13	15	78437431	78501453	Esophagus_Gastroesophageal_Junction	6.69151	3.92e-10	2.21e-11	0.018981	rs8040868	2.49e-41	5.69e-251	FALSE		0.10473
ENSG00000136381	Lung (SQC)	IREB2	ENST00000560440.5	15	78437431	78501453	Lung	11.5095	1.19e-26	2.36e-30	0.022977	rs9788721	5.53e-37	1	TRUE		0.10473
ENSG00000136381	Lung (SQC)	IREB2	ENST00000560440.5	15	78437431	78501453	Lung	11.5095	1.19e-26	2.36e-30	0.022977	rs9788721	5.53e-37	4.16e-223	FALSE		0.10473
ENSG00000136381	Lung (SQC)	IREB2	ENST00000558570.5	15	78437431	78501453	Esophagus_Gastroesophageal_Junction	7.38585	3.92e-10	1.51e-13	0.00799201	rs8040868	2.49e-41	1.43e-246	FALSE		0.10473
ENSG00000136381	Lung (SQC)	IREB2	ENST00000559427.1	15	78437431	78501453	Lung	8.62945	1.19e-26	1.23e-17	0.000999001	rs8040868	2.49e-41	4.16e-223	FALSE		0.10473
ENSG00000041357	Lung (SQC)	PSMA4	ENST00000559365.5	15	78540405	78552417	Adipose_Subcutaneous	-7.13923	1.07e-08	8.45e-12	0.00799201	rs8040868	2.49e-41	3.54e-256	FALSE	0.99755	0.0942564
ENSG00000041357	Lung (SQC)	PSMA4	ENST00000559146.5	15	78540405	78552417	Esophagus_Gastroesophageal_Junction	10.8074	7.59e-23	3.18e-26	0.000999001	rs8040868	2.49e-41	4.01e-232	FALSE	0.99755	0.0942564
ENSG00000041357	Lung (SQC)	PSMA4	ENST00000559082.5	15	78540405	78552417	Cells_Cultured_fibroblasts	-11.0718	2.56e-24	1.2e-27	0.036963	rs12910984	2.22e-29	8.81e-228	FALSE	0.99755	0.0942564
ENSG00000041357	Lung (SQC)	PSMA4	ENST00000560842.1	15	78540405	78552417	Whole_Blood	-5.36159	8.85e-07	6.6e-07	0.000999001	rs8040868	2.49e-41	8.65e-274	FALSE	0.99755	0.0942564
ENSG00000041357	Lung (SQC)	PSMA4	ENST00000413382.6	15	78540405	78552417	Lung	6.35792	2.84e-13	1.64e-09	0.01998	rs8040868	2.49e-41	6.45e-261	FALSE	0.99755	0.0942564
ENSG00000041357	Lung (SQC)	PSMA4	ENST00000560842.1	15	78540405	78552417	Esophagus_Gastroesophageal_Junction	-6.53101	7.59e-23	6.53e-10	0.025974	rs8040868	2.49e-41	4.15e-252	FALSE	0.99755	0.0942564
ENSG00000041357	Lung (SQC)	PSMA4	ENST00000044462.12	15	78540405	78552417	Esophagus_Gastroesophageal_Junction	5.52623	7.59e-23	2.94e-07	0.043956	rs8040868	2.49e-41	1.44e-257	FALSE	0.99755	0.0942564
ENSG00000041357	Lung (SQC)	PSMA4	ENST00000559948.5	15	78540405	78552417	Adipose_Subcutaneous	6.07104	1.07e-08	1.14e-08	0.030969	rs8040868	2.49e-41	6.08e-252	FALSE	0.99755	0.0942564
ENSG00000041357	Lung (SQC)	PSMA4	ENST00000559437.5	15	78540405	78552417	Lung	-8.53419	2.84e-13	1.13e-16	0.000999001	rs8040868	2.49e-41	2.06e-258	FALSE	0.99755	0.0942564
ENSG00000041357	Lung (SQC)	PSMA4	ENST00000559082.5	15	78540405	78552417	Cells_Cultured_fibroblasts	-11.0718	2.56e-24	1.2e-27	0.036963	rs12910984	2.22e-29	1	TRUE	0.99755	0.0942564
ENSG00000041357	Lung (SQC)	PSMA4	ENST00000558094.1	15	78540405	78552417	Esophagus_Muscularis	-7.47565	4.79e-09	6.91e-13	0.00699301	rs8040868	2.49e-41	7.3e-264	FALSE	0.99755	0.0942564
ENSG00000136378	Lung (SQC)	ADAMTS7	ENST00000565793.5	15	78759206	78811464	Cells_Cultured_fibroblasts	-5.61901	2.3e-19	5.76e-08	0.03996	rs8040868	2.49e-41	7.49e-273	FALSE	6.5978e-19	0.00600684
ENSG00000185787	Lung (SQC)	MORF4L1	ENST00000557961.5	15	78810487	78898139	Spleen	-5.34893	2.13e-12	7.08e-07	0.000999001	rs8040868	2.49e-41	2.09e-245	FALSE	0.99995	0.223192
ENSG00000185787	Lung (SQC)	MORF4L1	ENST00000559244.5	15	78810487	78898139	Esophagus_Mucosa	-5.98688	5.35e-10	2.57e-08	0.023976	rs8040868	2.49e-41	3.31e-270	FALSE	0.99995	0.223192
ENSG00000185787	Lung (SQC)	MORF4L1	ENST00000558830.5	15	78810487	78898139	Cells_Cultured_fibroblasts	-6.55667	4.61e-07	6.05e-10	0.00899101	rs8040868	2.49e-41	4.52e-259	FALSE	0.99995	0.223192
ENSG00000185787	Lung (SQC)	MORF4L1	ENST00000558893.5	15	78810487	78898139	Minor_Salivary_Gland	8.22734	2.46e-12	2.87e-15	0.013986	rs8040868	2.49e-41	0.333333	TRUE	0.99995	0.223192
ENSG00000185787	Lung (SQC)	MORF4L1	ENST00000558539.5	15	78810487	78898139	Minor_Salivary_Gland	8.22734	2.46e-12	2.87e-15	0.014985	rs8040868	2.49e-41	0.333333	TRUE	0.99995	0.223192
ENSG00000185787	Lung (SQC)	MORF4L1	ENST00000559690.5	15	78810487	78898139	Spleen	5.30751	2.13e-12	7.78e-07	0.047952	rs8040868	2.49e-41	4.55e-274	FALSE	0.99995	0.223192
ENSG00000185787	Lung (SQC)	MORF4L1	ENST00000559930.5	15	78810487	78898139	Spleen	8.3915	2.13e-12	7.68e-16	0.000999001	rs8040868	2.49e-41	2.09e-245	FALSE	0.99995	0.223192
ENSG00000185787	Lung (SQC)	MORF4L1	ENST00000557961.5	15	78810487	78898139	Minor_Salivary_Gland	8.22734	2.46e-12	2.87e-15	0.013986	rs8040868	2.49e-41	0.333333	TRUE	0.99995	0.223192
ENSG00000185787	Lung (SQC)	MORF4L1	ENST00000331268.9	15	78810487	78898139	Minor_Salivary_Gland	8.22734	2.46e-12	2.87e-15	0.014985	rs8040868	2.49e-41	0.333333	TRUE	0.99995	0.223192
ENSG00000185787	Lung (SQC)	MORF4L1	ENST00000559158.5	15	78810487	78898139	Minor_Salivary_Gland	7.53165	2.46e-12	5.01e-13	0.003996	rs8040868	2.49e-41	3.13e-257	FALSE	0.99995	0.223192
ENSG00000185787	Lung (SQC)	MORF4L1	ENST00000559930.5	15	78810487	78898139	Esophagus_Gastroesophageal_Junction	5.91313	1.01e-06	3.02e-08	0.03996	rs8040868	2.49e-41	9.06e-272	FALSE	0.99995	0.223192
ENSG00000185787	Lung (SQC)	MORF4L1	ENST00000331268.9	15	78810487	78898139	Esophagus_Muscularis	5.72197	0.000262355	7.37e-08	0.030969	rs8040868	2.49e-41	9.02e-273	FALSE	0.99995	0.223192
ENSG00000185787	Lung (SQC)	MORF4L1	ENST00000426013.7	15	78810487	78898139	Spleen	5.90764	2.13e-12	5.55e-08	0.0499501	rs8040868	2.49e-41	1.78e-147	FALSE	0.99995	0.223192
ENSG00000185787	Lung (SQC)	MORF4L1	ENST00000560710.1	15	78810487	78898139	Spleen	5.90764	2.13e-12	5.55e-08	0.03996	rs8040868	2.49e-41	1.78e-147	FALSE	0.99995	0.223192
ENSG00000185787	Lung (SQC)	MORF4L1	ENST00000561171.5	15	78810487	78898139	Minor_Salivary_Gland	8.22734	2.46e-12	2.87e-15	0.00799201	rs8040868	2.49e-41	0.333333	TRUE	0.99995	0.223192
ENSG00000185787	Lung (SQC)	MORF4L1	ENST00000558522.5	15	78810487	78898139	Lung	8.21106	4.12e-12	2.85e-15	0.001998	rs8040868	2.49e-41	1.57e-256	FALSE	0.99995	0.223192
ENSG00000185787	Lung (SQC)	MORF4L1	ENST00000557961.5	15	78810487	78898139	Esophagus_Gastroesophageal_Junction	6.45021	1.01e-06	1.01e-09	0.000999001	rs8040868	2.49e-41	5.95e-265	FALSE	0.99995	0.223192
ENSG00000185787	Lung (SQC)	MORF4L1	ENST00000561171.5	15	78810487	78898139	Esophagus_Mucosa	6.75534	5.35e-10	1.85e-10	0.010989	rs8040868	2.49e-41	5.58e-268	FALSE	0.99995	0.223192
ENSG00000185787	Lung (SQC)	MORF4L1	ENST00000558746.5	15	78810487	78898139	Minor_Salivary_Gland	-8.22734	2.46e-12	2.87e-15	0.018981	rs8040868	2.49e-41	0.333333	TRUE	0.99995	0.223192
ENSG00000185787	Lung (SQC)	MORF4L1	ENST00000559244.5	15	78810487	78898139	Minor_Salivary_Gland	4.53991	2.46e-12	4.5e-05	0.002997	rs8040868	2.49e-41	4.44e-262	FALSE	0.99995	0.223192
ENSG00000185787	Lung (SQC)	MORF4L1	ENST00000379535.8	15	78810487	78898139	Spleen	-4.84368	2.13e-12	7.65e-06	0.042957	rs8040868	2.49e-41	7.6e-276	FALSE	0.99995	0.223192
ENSG00000185787	Lung (SQC)	MORF4L1	ENST00000559619.5	15	78810487	78898139	Esophagus_Mucosa	7.66103	5.35e-10	2.4e-13	0.00499501	rs8040868	2.49e-41	6.95e-265	FALSE	0.99995	0.223192
ENSG00000185787	Lung (SQC)	MORF4L1	ENST00000559751.1	15	78810487	78898139	Spleen	5.90764	2.13e-12	5.55e-08	0.045954	rs8040868	2.49e-41	1.78e-147	FALSE	0.99995	0.223192
ENSG00000058335	Lung (SQC)	RASGRF1	ENST00000419573.7	15	78959906	79090780	Minor_Salivary_Gland	-5.72297	0.000126293	4.19e-08	0.041958	rs8040868	2.49e-41	8.55e-273	FALSE	1	0.106178
ENSG00000259494	Lung (SQC)	MRPL46	ENST00000312475.5	15	88459477	88467390	Cells_Cultured_fibroblasts	-3.82453	0.0482363	0.000131022	0.00599401	rs12440184	8.65e-05	1	TRUE		0.00201178
ENSG00000185033	Lung (SQC)	SEMA4B	ENST00000558848.1	15	90160604	90229679	Adipose_Visceral_Omentum	4.538	0.0398353	5.68e-05	0.000999001	rs2352213	3.24e-05	1	TRUE		0.0257728
ENSG00000184056	Lung (SQC)	VPS33B	ENST00000333371.8	15	90998673	91022603	Esophagus_Muscularis	-4.5312	0.0289061	1.76e-05	0.000999001	rs2352213	3.24e-05	1	TRUE		0.0112256
ENSG00000185164	Lung (SQC)	NOMO2	ENST00000567831.5	16	18417325	18562211	Adipose_Subcutaneous	-4.00073	0.0423886	0.000126295	0.001998	rs12444250	0.000759889	1	TRUE		0.00622051
ENSG00000175826	Lung (SQC)	CTDNEP1	ENST00000570484.1	17	7243591	7252491	Lung	-6.4971	7.32e-07	5.73e-10	0.000999001	rs9902772	0.000352642	1	TRUE		0.272072
ENSG00000221926	Lung (SQC)	TRIM16	ENST00000473540.5	17	15627960	15684311	Cells_Cultured_fibroblasts	-8.61326	7.13e-14	5.68e-17	0.000999001	rs163382	0.00275363	1	TRUE		0.00101327
ENSG00000277399	Lung (SQC)	GPR179	ENST00000616987.5	17	38324571	38343956	Adipose_Subcutaneous	4.11801	0.023161	3.82e-05	0.000999001	rs4795344	0.00105141	2.32e-20	FALSE	4.9425e-14
ENSG00000275023	Lung (SQC)	MLLT6	ENST00000619356.1	17	38705273	38729795	Cells_Cultured_fibroblasts	4.2631	0.0281952	8.06e-05	0.000999001	rs4795344	0.00105141	3.37e-23	FALSE	1
ENSG00000277972	Lung (SQC)	CISD3	ENST00000616128.1	17	38730341	38735605	Adipose_Subcutaneous	4.16628	0.0240452	6.19e-05	0.000999001	rs4795344	0.00105141	3e-19	FALSE	0.0073507
ENSG00000273559	Lung (SQC)	CWC25	ENST00000618122.4	17	38800441	38825355	Cells_Cultured_fibroblasts	5.82979	8.21e-09	1.11e-08	0.000999001	rs4795344	0.00105141	1.94e-14	FALSE
ENSG00000273559	Lung (SQC)	CWC25	ENST00000611845.1	17	38800441	38825355	Cells_Cultured_fibroblasts	6.72476	8.21e-09	5.28e-11	0.000999001	rs4795344	0.00105141	0.999515	TRUE
ENSG00000273559	Lung (SQC)	CWC25	ENST00000619818.4	17	38800441	38825355	Cells_Cultured_fibroblasts	6.9769	8.21e-09	9.05e-12	0.000999001	rs4795344	0.00105141	2.29e-16	FALSE
ENSG00000125691	Lung (SQC)	RPL23	ENST00000479035.7	17	38847860	38853764	Esophagus_Mucosa	6.41344	1.55e-06	8.54e-10	0.000999001	rs4795344	0.00105141	6.07e-15	FALSE	0.99962	0.375132
ENSG00000002834	Lung (SQC)	LASP1	ENST00000443937.7	17	38869859	38921770	Esophagus_Mucosa	5.563	8.24e-05	5.3e-08	0.000999001	rs4795344	0.00105141	2.24e-15	FALSE		0.172733
ENSG00000161381	Lung (SQC)	PLXDC1	ENST00000578390.5	17	39063313	39154394	Esophagus_Gastroesophageal_Junction	6.50993	6.53e-07	5.26e-10	0.000999001	rs4795344	0.00105141	5.76e-21	FALSE		0.004071
ENSG00000161381	Lung (SQC)	PLXDC1	ENST00000394318.7	17	39063313	39154394	Adipose_Visceral_Omentum	7.42733	2.19e-09	8.87e-13	0.000999001	rs4795344	0.00105141	0.000485359	FALSE		0.004071
ENSG00000161381	Lung (SQC)	PLXDC1	ENST00000578390.5	17	39063313	39154394	Esophagus_Mucosa	5.74236	8.24e-05	6.54e-08	0.000999001	rs4795344	0.00105141	6.38e-26	FALSE		0.004071
ENSG00000161381	Lung (SQC)	PLXDC1	ENST00000579417.1	17	39063313	39154394	Adipose_Subcutaneous	7.18938	7.1e-09	4.56e-12	0.000999001	rs4795344	0.00105141	1	TRUE		0.004071
ENSG00000161381	Lung (SQC)	PLXDC1	ENST00000444911.6	17	39063313	39154394	Esophagus_Gastroesophageal_Junction	5.12595	6.53e-07	2.07e-06	0.000999001	rs4795344	0.00105141	7.51e-17	FALSE		0.004071
ENSG00000161381	Lung (SQC)	PLXDC1	ENST00000578390.5	17	39063313	39154394	Adipose_Visceral_Omentum	5.23939	2.19e-09	1.29e-06	0.000999001	rs4795344	0.00105141	3.44e-26	FALSE		0.004071
ENSG00000141750	Lung (SQC)	STAC2	ENST00000584501.1	17	39210541	39225945	Whole_Blood	4.15629	0.0236589	3.23e-05	0.000999001	rs4795344	0.00105141	5.91e-32	FALSE		0.00411362
ENSG00000131771	Lung (SQC)	PPP1R1B	ENST00000580029.1	17	39626740	39636626	Whole_Blood	6.00387	1.32e-05	7.71e-09	0.000999001	rs4795344	0.00105141	5.31e-18	FALSE	0.80243	0.0207122
ENSG00000131748	Lung (SQC)	STARD3	ENST00000544210.6	17	39637090	39664201	Esophagus_Mucosa	7.97068	6.36e-11	1.89e-14	0.000999001	rs4795344	0.00105141	1	TRUE		0.0208815
ENSG00000161395	Lung (SQC)	PGAP3	ENST00000619169.4	17	39671122	39696797	Spleen	4.38878	0.0384096	9.12e-05	0.000999001	rs4795344	0.00105141	3.54e-61	FALSE		0.00336055
ENSG00000108344	Lung (SQC)	PSMD3	ENST00000485835.1	17	39980807	39997959	Whole_Blood	5.0205	0.000404348	0	0.000999001	rs4795344	0.00105141	1.56e-57	FALSE		0.391051
ENSG00000108344	Lung (SQC)	PSMD3	ENST00000580980.1	17	39980807	39997959	Esophagus_Mucosa	4.81852	0.00117258	0	0.000999001	rs4795344	0.00105141	1.67e-44	FALSE		0.391051
ENSG00000108342	Lung (SQC)	CSF3	ENST00000225474.6	17	40015361	40017813	Cells_Cultured_fibroblasts	4.8246	0.00223656	4.21e-06	0.000999001	rs4795344	0.00105141	5.58e-50	FALSE		0.034367
ENSG00000008838	Lung (SQC)	MED24	ENST00000492176.2	17	40019097	40061215	Esophagus_Mucosa	4.86926	0.00696316	1.12e-05	0.000999001	rs4795344	0.00105141	1.99e-60	FALSE		0.00478757
ENSG00000008838	Lung (SQC)	MED24	ENST00000580008.5	17	40019097	40061215	Cells_Cultured_fibroblasts	5.40786	0.00046267	7.65e-07	0.000999001	rs4795344	0.00105141	1.1e-51	FALSE		0.00478757
ENSG00000121064	Lung (SQC)	SCPEP1	ENST00000570505.1	17	56978129	57006768	Cells_Cultured_fibroblasts	-4.75789	0.00613931	1.56e-05	0.000999001	rs17833855	0.00146974	1	TRUE		0.0022781
ENSG00000180891	Lung (SQC)	CUEDC1	ENST00000578357.5	17	57861243	57955412	Esophagus_Gastroesophageal_Junction	4.33686	0.04504	0.000144531	0.000999001	rs2072143	1.18e-05	0.000287121	FALSE	0.0020652	0.00517274
ENSG00000011143	Lung (SQC)	MKS1	ENST00000676975.1	17	58205441	58219605	Whole_Blood	4.30606	0.0497764	0.000182808	0.00999001	rs2072143	1.18e-05	0.977452	TRUE		0.00380544
ENSG00000011143	Lung (SQC)	MKS1	ENST00000393119.7	17	58205441	58219605	Esophagus_Gastroesophageal_Junction	5.12562	0.00418654	7.41e-06	0.000999001	rs2072143	1.18e-05	0.0187079	FALSE		0.00380544
ENSG00000011143	Lung (SQC)	MKS1	ENST00000676975.1	17	58205441	58219605	Esophagus_Mucosa	-4.58632	0.0361663	9.47e-05	0.001998	rs2072143	1.18e-05	0.0215241	FALSE		0.00380544
ENSG00000167419	Lung (SQC)	LPO	ENST00000421678.6	17	58218548	58268518	Whole_Blood	4.01882	0.0479653	0.000116979	0.00699301	rs2072143	1.18e-05	8.33e-06	FALSE		0.00087171
ENSG00000005379	Lung (SQC)	TSPOAP1	ENST00000581692.2	17	58301228	58328795	Esophagus_Gastroesophageal_Junction	4.81749	0.00653618	1.16e-05	0.002997	rs2072143	1.18e-05	0.98096	TRUE	0.062898	0.0378141
ENSG00000005379	Lung (SQC)	TSPOAP1	ENST00000581675.5	17	58301228	58328795	Esophagus_Muscularis	-4.3131	0.0440017	8.05e-05	0.018981	rs2072143	1.18e-05	0.000128481	FALSE	0.062898	0.0378141
ENSG00000213246	Lung (SQC)	SUPT4H1	ENST00000580947.1	17	58345175	58353093	Whole_Blood	4.09516	0.0360384	0.000126564	0.001998	rs7219859	0.000345838	5.96e-06	FALSE		0.0228537
ENSG00000213246	Lung (SQC)	SUPT4H1	ENST00000225504.8	17	58345175	58353093	Esophagus_Mucosa	-5.15593	0.00117258	1.26e-06	0.000999001	rs2072143	1.18e-05	0.999414	TRUE		0.0228537
ENSG00000108389	Lung (SQC)	MTMR4	ENST00000580983.1	17	58489529	58517905	Esophagus_Mucosa	-4.77641	0.00665552	8.92e-06	0.003996	rs2680688	6.44e-05	0.00144037	FALSE		0.0974761
ENSG00000265681	Lung (SQC)	RPL17	ENST00000581373.5	18	49488453	49492508	Cells_Cultured_fibroblasts	5.44273	0.000479107	8.92e-07	0.000999001	rs1790778	0.00395765	1	TRUE	0.99998	0.401664
ENSG00000154832	Lung (SQC)	CXXC1	ENST00000587170.1	18	50282343	50287839	Spleen	6.75217	2.29e-07	1.6e-10	0.000999001	rs1790778	0.00395765	1	TRUE	1	0.0874248
ENSG00000105393	Breast (ER-)	BABAM1	ENST00000598188.6	19	17267376	17281249	Adipose_Subcutaneous	-12.4971	2.52e-31	9.29e-35	0.000999001	rs8170	6.05e-36	6.75e-14	FALSE		0.0510104
ENSG00000076928	Lung (SQC)	ARHGEF1	ENST00000600387.5	19	41883173	41930150	Adipose_Visceral_Omentum	-4.57047	0.0397942	4.38e-05	0.000999001	rs1104854	0.000734188	1	TRUE		0.0659723
ENSG00000126460	Lung (SQC)	PRRG2	ENST00000597121.5	19	49580646	49591004	Esophagus_Gastroesophageal_Junction	-3.94764	0.0477164	0.000157853	0.018981	rs1290652	0.00634914	0.000163061	TRUE		0.00182095
ENSG00000126458	Lung (SQC)	RRAS	ENST00000601532.1	19	49635292	49640143	Esophagus_Gastroesophageal_Junction	3.89405	0.0477164	9.86e-05	0.000999001	rs12611028	7.49e-05	0.000160548	TRUE	0.00016583	0.0280512
ENSG00000000419	Lung (SQC)	DPM1	ENST00000682366.1	20	50934867	50959140	Adipose_Visceral_Omentum	-4.42793	0.0398353	5.71e-05	0.000999001	rs4811191	0.000406759	1	TRUE		0.0191185
ENSG00000180957	Lung (SQC)	PITPNB	ENST00000320996.14	22	27851669	27920134	Adipose_Subcutaneous	-4.63161	0.00742304	7.26e-06	0.000999001	rs5762784	5.89e-06	0.000443481	TRUE	0.30171	0.276976
ENSG00000100209	Lung (SQC)	HSCB	ENST00000495977.1	22	28742039	28757515	Esophagus_Muscularis	4.98423	0.00290623	1.24e-06	0.003996	rs5762784	5.89e-06	0.000177653	TRUE		0.0028299
ENSG00000159873	Lung (SQC)	CCDC117	ENST00000421503.6	22	28772674	28789301	Esophagus_Gastroesophageal_Junction	-4.41746	0.011441	2e-05	0.00799201	rs5762784	5.89e-06	0.000159922	TRUE		0.146285
ENSG00000100219	Lung (SQC)	XBP1	ENST00000405219.7	22	28794555	28800597	Whole_Blood	-4.38481	0.00608307	3.48e-05	0.00999001	rs5762784	5.89e-06	0.000158806	TRUE	0.97242	0.0522458
ENSG00000100219	Lung (SQC)	XBP1	ENST00000482720.1	22	28794555	28800597	Whole_Blood	-4.38481	0.00608307	3.48e-05	0.00499501	rs5762784	5.89e-06	0.000158806	TRUE	0.97242	0.0522458
ENSG00000185340	Lung (SQC)	GAS2L1	ENST00000621062.4	22	29306618	29312787	Spleen	4.41371	0.0374672	8.13e-05	0.00699301	rs5762784	5.89e-06	1	TRUE	0.013684	0.0295117
ENSG00000219073	Ovarian (overall)	CELA3B	ENST00000400277.2	1	21977022	21998642	Adipose_Subcutaneous	-4.16777	0.0209563	0	0.000999001	rs7521902	4.05e-05	1	TRUE	2.0445e-08	0.00103405
ENSG00000198160	Ovarian (overall)	MIER1	ENST00000371016.5	1	66924895	66988619	Cells_EBV-transformed_lymphocytes	4.5069	0.0198041	5.26e-05	0.000999001	rs17531147	0.00124758	1	TRUE	0.59855	0.0584731
ENSG00000143127	Ovarian (overall)	ITGA10	ENST00000481236.1	1	145891208	145910111	Uterus	-5.05097	0.000699923	8.79e-07	0.000999001	rs10910836	0.117834	1	TRUE	1.4319e-21	0.00310471
ENSG00000159176	Ovarian (overall)	CSRP1	ENST00000526256.5	1	201483530	201509456	Whole_Blood	-4.51445	0.0159089	1.9e-05	0.001998	rs927901	0.000110871	1	TRUE	0.70606	0.00490714
ENSG00000133067	Ovarian (overall)	LGR6	ENST00000308543.3	1	202193799	202319781	Adipose_Visceral_Omentum	3.8643	0.0402278	0.000111406	0.000999001	rs927901	0.000110871	1	TRUE		0.017856
ENSG00000128652	Ovarian (overall)	HOXD3	ENST00000410016.5	2	176136612	176173102	Ovary	5.91309	9.6e-06	6.72e-09	0.000999001	rs10188827	3.36e-09	1	TRUE	0.38992	0.077493
ENSG00000169359	Ovarian (overall)	SLC33A1	ENST00000643144.2	3	155821024	155854456	Whole_Blood	-12.9682	5.08e-34	7.41e-38	0.000999001	rs2292336	4.17e-27	1	TRUE		0.0165048
ENSG00000114850	Ovarian (overall)	SSR3	ENST00000265044.7	3	156539553	156555149	Cells_EBV-transformed_lymphocytes	-4.43385	0.0198041	5.55e-05	0.013986	rs2292336	4.17e-27	6.27e-14	FALSE	0.072182	0.0414668
ENSG00000114850	Ovarian (overall)	SSR3	ENST00000467789.5	3	156539553	156555149	Adipose_Visceral_Omentum	-10.9741	1e-23	2.54e-27	0.000999001	rs2292336	4.17e-27	1	TRUE	0.072182	0.0414668
ENSG00000163660	Ovarian (overall)	CCNL1	ENST00000461804.5	3	157146508	157160760	Adipose_Visceral_Omentum	-11.6941	1.08e-26	1.5e-30	0.000999001	rs2292336	4.17e-27	0.000156331	TRUE		0.18184
ENSG00000163660	Ovarian (overall)	CCNL1	ENST00000461804.5	3	157146508	157160760	Cells_Cultured_fibroblasts	-4.93875	0.00613617	1.02e-05	0.00499501	rs2292336	4.17e-27	0.000156342	TRUE		0.18184
ENSG00000182903	Ovarian (overall)	ZNF721	ENST00000505900.1	4	425815	499156	Adipose_Visceral_Omentum	-4.37715	0.0210963	3.61e-05	0.000999001	rs28648408	1.56e-05	1	TRUE		0.0017852
ENSG00000052802	Ovarian (overall)	MSMO1	ENST00000504317.1	4	165327667	165343164	Adipose_Subcutaneous	3.96934	0.0377709	0	0.001998	rs949794	0.0056192	1	TRUE	0.015794	0.0135057
ENSG00000106070	Ovarian (overall)	GRB10	ENST00000357271.9	7	50590063	50793462	Cells_EBV-transformed_lymphocytes	4.32695	0.0325593	0.000105831	0.001998	rs2167364	1.26e-05	1	TRUE		0.0808809
ENSG00000221866	Ovarian (overall)	PLXNA4	ENST00000359827.7	7	132123340	132648688	Adipose_Subcutaneous	4.35561	0.032856	3.98e-05	0.000999001	rs1643273	0.00577181	1	TRUE	1	0.0990732
ENSG00000136997	Ovarian (overall)	MYC	ENST00000259523.10	8	127735434	127742951	Adipose_Subcutaneous	5.4101	0.000343321	1.89e-07	0.002997	rs6470637	8.44e-16	1	TRUE	1	0.363874
ENSG00000165702	Ovarian (overall)	GFI1B	ENST00000339463.7	9	132944000	132991687	Whole_Blood	-4.24326	0.0159089	0	0.00699301	rs552148	2.55e-05	0.000748775	FALSE	0.044684	0.0161782
ENSG00000148248	Ovarian (overall)	SURF4	ENST00000613129.4	9	133361450	133376166	Ovary	-4.08121	0.0448909	0.000134404	0.000999001	rs558240	4.48e-05	0.0209309	TRUE	0.99996	0.0760676
ENSG00000180592	Ovarian (overall)	SKIDA1	ENST00000444772.3	10	21513475	21526368	Spleen	4.06886	0.0305347	4.72e-05	0.001998	rs11012732	4.67e-10	4.56e-71	FALSE	0.36779	0.160863
ENSG00000136770	Ovarian (overall)	DNAJC1	ENST00000376946.2	10	21756548	22003769	Uterus	5.55792	2.32e-05	5.46e-08	0.00699301	rs11012732	4.67e-10	1	TRUE		0.0101782
ENSG00000136770	Ovarian (overall)	DNAJC1	ENST00000376980.8	10	21756548	22003769	Uterus	-5.55792	2.32e-05	5.46e-08	0.00899101	rs11012732	4.67e-10	1	TRUE		0.0101782
ENSG00000136770	Ovarian (overall)	DNAJC1	ENST00000483085.1	10	21756548	22003769	Uterus	5.55792	2.32e-05	5.46e-08	0.00799201	rs11012732	4.67e-10	1	TRUE		0.0101782
ENSG00000148444	Ovarian (overall)	COMMD3	ENST00000471350.1	10	22316386	22320306	Vagina	-4.41724	0.000667472	9e-05	0.00499501	rs11012732	4.67e-10	7.22e-104	FALSE		0.00139327
ENSG00000148444	Ovarian (overall)	COMMD3	ENST00000468469.5	10	22316386	22320306	Ovary	4.92921	0.00480297	8.26e-06	0.003996	rs11012732	4.67e-10	7.99e-93	FALSE		0.00139327
ENSG00000148444	Ovarian (overall)	COMMD3	ENST00000463688.6	10	22316386	22320306	Vagina	-4.6032	0.000667472	4.16e-05	0.000999001	rs11012732	4.67e-10	9.65e-115	FALSE		0.00139327
ENSG00000168283	Ovarian (overall)	BMI1	ENST00000602523.1	10	22321099	22331484	Whole_Blood	-4.564	0.000762951	1.51e-05	0.011988	rs11012732	4.67e-10	1.31e-101	FALSE	0.99987	0.0984415
ENSG00000168283	Ovarian (overall)	BMI1	ENST00000442508.5	10	22321099	22331484	Whole_Blood	5.18352	0.000762951	6.53e-07	0.000999001	rs11012732	4.67e-10	2.36e-54	FALSE	0.99987	0.0984415
ENSG00000168283	Ovarian (overall)	BMI1	ENST00000456675.2	10	22321099	22331484	Uterus	-4.83778	0.00388671	7.88e-06	0.002997	rs11012732	4.67e-10	1.27e-82	FALSE	0.99987	0.0984415
ENSG00000150867	Ovarian (overall)	PIP4K2A	ENST00000545335.5	10	22534854	22714578	Cells_EBV-transformed_lymphocytes	5.21108	8.21e-05	1.13e-06	0.031968	rs1243188	2.84e-08	4.97e-88	FALSE	0.85995	0.0668219
ENSG00000150867	Ovarian (overall)	PIP4K2A	ENST00000422321.5	10	22534854	22714578	Vagina	-4.92949	0.00185622	2.47e-06	0.002997	rs11012732	4.67e-10	2.38e-87	FALSE	0.85995	0.0668219
ENSG00000150867	Ovarian (overall)	PIP4K2A	ENST00000323883.11	10	22534854	22714578	Cells_EBV-transformed_lymphocytes	5.57886	8.21e-05	1.45e-07	0.020979	rs1243188	2.84e-08	6.65e-79	FALSE	0.85995	0.0668219
ENSG00000150867	Ovarian (overall)	PIP4K2A	ENST00000323883.11	10	22534854	22714578	Cells_EBV-transformed_lymphocytes	5.57886	8.21e-05	1.45e-07	0.020979	rs1243188	2.84e-08	1	TRUE	0.85995	0.0668219
ENSG00000108061	Ovarian (overall)	SHOC2	ENST00000265277.9	10	110919367	111017307	Adipose_Subcutaneous	4.16291	0.0356782	3.14e-05	0.000999001	rs1418361	0.000129771	1	TRUE		0.30594
ENSG00000135365	Ovarian (overall)	PHF21A	ENST00000527401.5	11	45929319	46121454	Adipose_Visceral_Omentum	-4.8157	0.00884302	1.47e-05	0.000999001	rs7128538	4.18e-06	1	TRUE		0.355398
ENSG00000149179	Ovarian (overall)	CSTPP1	ENST00000529980.5	11	46936689	47164385	Cells_Cultured_fibroblasts	-4.4924	0.0269326	5.63e-05	0.00699301	rs3935366	5.98e-05	1	TRUE		0.00111432
ENSG00000139572	Ovarian (overall)	GPR84	ENST00000551809.1	12	54362445	54364487	Spleen	4.19078	0.0121137	0	0.00799201	rs1976935	0.0016752	1	TRUE	0.020562	0.00118469
ENSG00000175197	Ovarian (overall)	DDIT3	ENST00000551116.5	12	57516588	57521737	Uterus	-3.95932	0.0245496	0	0.000999001	rs10876915	0.00324613	1	TRUE	0.00056979	0.0379556
ENSG00000089163	Ovarian (overall)	SIRT4	ENST00000202967.4	12	120302316	120313249	Adipose_Visceral_Omentum	4.58489	0.00332138	0	0.000999001	rs7310409	6.77e-05	0.988546	TRUE	0.002786	0.00243932
ENSG00000135114	Ovarian (overall)	OASL	ENST00000257570.9	12	121017763	121039246	Vagina	-4.64594	0.0100685	1.69e-05	0.000999001	rs7310409	6.77e-05	0.779344	TRUE		0.00061497
ENSG00000009830	Ovarian (overall)	POMT2	ENST00000556326.5	14	77274956	77320883	Vagina	4.61913	0.0373845	0.000104043	0.000999001	rs1523132	0.00013514	1	TRUE		0.00537639
ENSG00000170113	Ovarian (overall)	NIPA1	ENST00000337435.9	15	22773063	22829789	Cells_EBV-transformed_lymphocytes	-9.74848	5.28e-18	9.36e-22	0.000999001	rs824183	0.0237452	1	TRUE		0.0448155
ENSG00000170113	Ovarian (overall)	NIPA1	ENST00000557930.1	15	22773063	22829789	Cells_EBV-transformed_lymphocytes	-4.90352	5.28e-18	4.71e-06	0.000999001	rs824183	0.0237452	1	TRUE		0.0448155
ENSG00000140157	Ovarian (overall)	NIPA2	ENST00000674330.1	15	22838644	22869362	Cells_Cultured_fibroblasts	-11.8633	5.12e-28	1.65e-31	0.000999001	rs4293342	0.0359346	1	TRUE	0.6213	0.0466704
ENSG00000140157	Ovarian (overall)	NIPA2	ENST00000674227.1	15	22838644	22869362	Cells_Cultured_fibroblasts	-6.65948	5.12e-28	2.47e-10	0.000999001	rs4405519	0.0206513	1	TRUE	0.6213	0.0466704
ENSG00000273749	Ovarian (overall)	CYFIP1	ENST00000621036.4	15	22867052	22981063	Adipose_Subcutaneous	-4.89089	0.00512936	5.02e-06	0.000999001	rs1814767	0.000146878	1	TRUE
ENSG00000273749	Ovarian (overall)	CYFIP1	ENST00000561263.2	15	22867052	22981063	Cells_Cultured_fibroblasts	-8.47303	1.03e-28	1.43e-16	0.000999001	rs824183	0.0237452	1	TRUE
ENSG00000273749	Ovarian (overall)	CYFIP1	ENST00000619348.4	15	22867052	22981063	Cells_Cultured_fibroblasts	-12.0247	1.03e-28	1.58e-32	0.000999001	rs1814767	0.000146878	1	TRUE
ENSG00000125149	Ovarian (overall)	PHAF1	ENST00000561683.1	16	67109941	67148544	Cells_EBV-transformed_lymphocytes	4.18144	0.0389984	0.000144833	0.031968	rs7196789	5.11e-05	5.42e-34	FALSE	0.69144	0.0650616
ENSG00000135722	Ovarian (overall)	FBXL8	ENST00000518603.1	16	67159932	67164570	Cells_Cultured_fibroblasts	-5.0981	0.000820288	6.86e-07	0.003996	rs6979	1.92e-06	7.45e-33	FALSE		0.00046346
ENSG00000140939	Ovarian (overall)	NOL3	ENST00000564053.5	16	67170154	67175737	Vagina	4.3954	0.0411368	0.000121624	0.003996	rs6979	1.92e-06	3.43e-34	FALSE	0.015297	0.00160137
ENSG00000168701	Ovarian (overall)	TMEM208	ENST00000565201.1	16	67227103	67229278	Uterus	4.61869	0.0101463	2.32e-05	0.001998	rs6979	1.92e-06	7.13e-34	FALSE		0.00372882
ENSG00000135740	Ovarian (overall)	SLC9A5	ENST00000563723.5	16	67237683	67272191	Uterus	4.09609	0.0446141	0.000126058	0.000999001	rs6979	1.92e-06	3.24e-29	FALSE		0.0157059
ENSG00000135740	Ovarian (overall)	SLC9A5	ENST00000566638.1	16	67237683	67272191	Spleen	4.13327	0.026442	0.000107291	0.000999001	rs6979	1.92e-06	1	TRUE		0.0157059
ENSG00000135740	Ovarian (overall)	SLC9A5	ENST00000566345.6	16	67237683	67272191	Spleen	4.13327	0.026442	0.000107291	0.000999001	rs6979	1.92e-06	1	TRUE		0.0157059
ENSG00000039523	Ovarian (overall)	RIPOR1	ENST00000565679.1	16	67518418	67546788	Spleen	-4.76179	0.0021471	3.45e-05	0.000999001	rs6979	1.92e-06	8.84e-21	FALSE		0.127291
ENSG00000039523	Ovarian (overall)	RIPOR1	ENST00000422602.8	16	67518418	67546788	Spleen	4.76179	0.0021471	3.45e-05	0.000999001	rs6979	1.92e-06	8.84e-21	FALSE		0.127291
ENSG00000039523	Ovarian (overall)	RIPOR1	ENST00000562116.1	16	67518418	67546788	Spleen	4.76179	0.0021471	3.45e-05	0.000999001	rs6979	1.92e-06	8.84e-21	FALSE		0.127291
ENSG00000039523	Ovarian (overall)	RIPOR1	ENST00000569474.5	16	67518418	67546788	Spleen	-4.76179	0.0021471	3.45e-05	0.000999001	rs6979	1.92e-06	8.84e-21	FALSE		0.127291
ENSG00000039523	Ovarian (overall)	RIPOR1	ENST00000379312.7	16	67518418	67546788	Spleen	-4.2587	0.0021471	0.000164498	0.001998	rs6979	1.92e-06	1	TRUE		0.127291
ENSG00000039523	Ovarian (overall)	RIPOR1	ENST00000569179.1	16	67518418	67546788	Spleen	4.76179	0.0021471	3.45e-05	0.000999001	rs6979	1.92e-06	8.84e-21	FALSE		0.127291
ENSG00000039523	Ovarian (overall)	RIPOR1	ENST00000566815.5	16	67518418	67546788	Spleen	-4.76179	0.0021471	3.45e-05	0.000999001	rs6979	1.92e-06	8.84e-21	FALSE		0.127291
ENSG00000039523	Ovarian (overall)	RIPOR1	ENST00000561534.5	16	67518418	67546788	Spleen	4.76179	0.0021471	3.45e-05	0.000999001	rs6979	1.92e-06	8.84e-21	FALSE		0.127291
ENSG00000039523	Ovarian (overall)	RIPOR1	ENST00000428437.6	16	67518418	67546788	Spleen	4.76179	0.0021471	3.45e-05	0.000999001	rs6979	1.92e-06	8.84e-21	FALSE		0.127291
ENSG00000039523	Ovarian (overall)	RIPOR1	ENST00000566920.5	16	67518418	67546788	Spleen	-4.76179	0.0021471	3.45e-05	0.000999001	rs6979	1.92e-06	8.84e-21	FALSE		0.127291
ENSG00000039523	Ovarian (overall)	RIPOR1	ENST00000566730.1	16	67518418	67546788	Spleen	4.76179	0.0021471	3.45e-05	0.000999001	rs6979	1.92e-06	8.84e-21	FALSE		0.127291
ENSG00000039523	Ovarian (overall)	RIPOR1	ENST00000540839.7	16	67518418	67546788	Spleen	-4.76179	0.0021471	3.45e-05	0.000999001	rs6979	1.92e-06	8.84e-21	FALSE		0.127291
ENSG00000102974	Ovarian (overall)	CTCF	ENST00000645699.1	16	67562467	67639177	Adipose_Visceral_Omentum	4.34122	0.0200941	9.92e-05	0.00499501	rs6979	1.92e-06	0.0150103	FALSE		0.377479
ENSG00000159753	Ovarian (overall)	CARMIL2	ENST00000334583.11	16	67644988	67657569	Spleen	-4.26796	0.0305347	7.89e-05	0.041958	rs6979	1.92e-06	0.999829	TRUE		0.027713
ENSG00000159761	Ovarian (overall)	C16orf86	ENST00000602974.5	16	67666814	67668757	Ovary	-4.4171	0.0208796	4e-05	0.002997	rs6979	1.92e-06	0.999887	TRUE		0.00451
ENSG00000102904	Ovarian (overall)	TSNAXIP1	ENST00000567852.5	16	67806765	67832148	Adipose_Visceral_Omentum	4.4461	0.0250172	5.25e-05	0.038961	rs6979	1.92e-06	6.95e-07	FALSE		0.00060829
ENSG00000260643	Ovarian (overall)		ENST00000638948.1	16	81053587	81096296	Cells_Cultured_fibroblasts	4.11271	0.0284088	3.91e-05	0.030969	rs2602402	2.71e-05	1	TRUE
ENSG00000185862	Ovarian (overall)	EVI2B	ENST00000577894.1	17	31303770	31314105	Adipose_Visceral_Omentum	4.47102	0.00512305	0	0.000999001	rs35958868	4.55e-07	1	TRUE	0.010434	0.0129874
ENSG00000067191	Ovarian (overall)	CACNB1	ENST00000622445.4	17	39173453	39197702	Uterus	-4.24236	0.0408694	0.000176945	0.000999001	rs9914342	0.003424	1	TRUE	0.87185	0.0682251
ENSG00000159314	Ovarian (overall)	ARHGAP27	ENST00000528273.5	17	45393902	45434421	Adipose_Subcutaneous	7.30553	1.13e-08	1.38e-12	0.000999001	rs11012	4.5e-13	0.000343889	TRUE		0.0140242
ENSG00000225190	Ovarian (overall)	PLEKHM1	ENST00000581448.5	17	45435900	45490758	Whole_Blood	-7.44175	1.28e-09	6.96e-13	0.003996	rs11012	4.5e-13	0.000193075	TRUE		0.0337933
ENSG00000225190	Ovarian (overall)	PLEKHM1	ENST00000586084.1	17	45435900	45490758	Cells_Cultured_fibroblasts	6.55764	8.71e-09	5.47e-10	0.000999001	rs11012	4.5e-13	0.000311148	TRUE		0.0337933
ENSG00000225190	Ovarian (overall)	PLEKHM1	ENST00000430334.8	17	45435900	45490758	Adipose_Subcutaneous	5.88306	9.16e-06	3.62e-08	0.000999001	rs11012	4.5e-13	0.000158918	TRUE		0.0337933
ENSG00000225190	Ovarian (overall)	PLEKHM1	ENST00000430334.8	17	45435900	45490758	Cells_Cultured_fibroblasts	7.20655	8.71e-09	5.74e-12	0.000999001	rs11012	4.5e-13	0.000385863	TRUE		0.0337933
ENSG00000120071	Ovarian (overall)	KANSL1	ENST00000639099.1	17	46029916	46225389	Spleen	5.59447	2.95e-08	3.32e-07	0.025974	rs17763086	6.24e-13	2.78e-16	FALSE		0.12668
ENSG00000120071	Ovarian (overall)	KANSL1	ENST00000639356.1	17	46029916	46225389	Uterus	5.43355	0.000630811	1.33e-06	0.030969	rs11012	4.5e-13	3.14e-07	FALSE		0.12668
ENSG00000120071	Ovarian (overall)	KANSL1	ENST00000639356.1	17	46029916	46225389	Spleen	6.38668	2.95e-08	2.88e-09	0.021978	rs17763086	6.24e-13	1	TRUE		0.12668
ENSG00000120071	Ovarian (overall)	KANSL1	ENST00000572218.5	17	46029916	46225389	Vagina	-6.88618	3.23e-07	1.38e-10	0.000999001	rs11012	4.5e-13	0.999999	TRUE		0.12668
ENSG00000120071	Ovarian (overall)	KANSL1	ENST00000574655.6	17	46029916	46225389	Spleen	5.65644	2.95e-08	2.47e-07	0.040959	rs17763086	6.24e-13	8.06e-09	FALSE		0.12668
ENSG00000141279	Ovarian (overall)	NPEPPS	ENST00000676492.1	17	47522942	47624665	Cells_EBV-transformed_lymphocytes	-5.35028	3.04e-10	1.93e-06	0.021978	rs7217120	7.2e-14	1.74e-37	FALSE		0.197983
ENSG00000141279	Ovarian (overall)	NPEPPS	ENST00000678909.1	17	47522942	47624665	Ovary	-6.81177	2.46e-07	2.22e-10	0.002997	rs7217120	7.2e-14	1.43e-18	FALSE		0.197983
ENSG00000141279	Ovarian (overall)	NPEPPS	ENST00000533538.5	17	47522942	47624665	Ovary	-6.01482	2.46e-07	3.96e-08	0.00999001	rs7217120	7.2e-14	3.14e-24	FALSE		0.197983
ENSG00000141279	Ovarian (overall)	NPEPPS	ENST00000525048.5	17	47522942	47624665	Ovary	-5.84714	2.46e-07	1.05e-07	0.00699301	rs7217120	7.2e-14	2.68e-32	FALSE		0.197983
ENSG00000141279	Ovarian (overall)	NPEPPS	ENST00000528751.6	17	47522942	47624665	Spleen	-6.67923	2.95e-08	5.28e-10	0.002997	rs7217120	7.2e-14	6.45e-27	FALSE		0.197983
ENSG00000141279	Ovarian (overall)	NPEPPS	ENST00000527964.5	17	47522942	47624665	Spleen	-5.18613	2.95e-08	4.29e-06	0.025974	rs7217120	7.2e-14	5.44e-35	FALSE		0.197983
ENSG00000141279	Ovarian (overall)	NPEPPS	ENST00000677120.1	17	47522942	47624665	Cells_EBV-transformed_lymphocytes	-5.24352	3.04e-10	3.31e-06	0.027972	rs7217120	7.2e-14	6.55e-30	FALSE		0.197983
ENSG00000141279	Ovarian (overall)	NPEPPS	ENST00000677226.1	17	47522942	47624665	Cells_EBV-transformed_lymphocytes	-4.86756	3.04e-10	2.26e-05	0.000999001	rs7217120	7.2e-14	3.29e-07	FALSE		0.197983
ENSG00000141279	Ovarian (overall)	NPEPPS	ENST00000528565.2	17	47522942	47624665	Ovary	-5.40159	2.46e-07	1.32e-06	0.024975	rs7217120	7.2e-14	3.73e-20	FALSE		0.197983
ENSG00000141279	Ovarian (overall)	NPEPPS	ENST00000678496.1	17	47522942	47624665	Adipose_Subcutaneous	4.95265	0.00903245	1.17e-05	0.043956	rs7217120	7.2e-14	3.98e-30	FALSE		0.197983
ENSG00000141279	Ovarian (overall)	NPEPPS	ENST00000527298.5	17	47522942	47624665	Spleen	5.03465	2.95e-08	9.1e-06	0.038961	rs7217120	7.2e-14	2.32e-27	FALSE		0.197983
ENSG00000141279	Ovarian (overall)	NPEPPS	ENST00000534807.1	17	47522942	47624665	Whole_Blood	5.71662	7.15e-05	5.43e-08	0.015984	rs7217120	7.2e-14	2.79e-29	FALSE		0.197983
ENSG00000141279	Ovarian (overall)	NPEPPS	ENST00000322157.9	17	47522942	47624665	Cells_EBV-transformed_lymphocytes	-7.76204	3.04e-10	1.84e-13	0.000999001	rs7217120	7.2e-14	0.999187	TRUE		0.197983
ENSG00000141279	Ovarian (overall)	NPEPPS	ENST00000678262.1	17	47522942	47624665	Spleen	6.49196	2.95e-08	1.78e-09	0.000999001	rs7217120	7.2e-14	3.29e-07	FALSE		0.197983
ENSG00000141279	Ovarian (overall)	NPEPPS	ENST00000531486.1	17	47522942	47624665	Ovary	-6.56597	2.46e-07	1.19e-09	0.002997	rs7217120	7.2e-14	2.89e-20	FALSE		0.197983
ENSG00000141279	Ovarian (overall)	NPEPPS	ENST00000533573.5	17	47522942	47624665	Cells_EBV-transformed_lymphocytes	-4.80266	3.04e-10	2.97e-05	0.000999001	rs7217120	7.2e-14	9.39e-33	FALSE		0.197983
ENSG00000141279	Ovarian (overall)	NPEPPS	ENST00000678902.1	17	47522942	47624665	Uterus	-4.66351	3.9e-09	6.22e-05	0.001998	rs7217120	7.2e-14	3.06e-29	FALSE		0.197983
ENSG00000006025	Ovarian (overall)	OSBPL7	ENST00000578461.1	17	47807372	47821803	Ovary	-6.59572	1.23e-09	3.39e-10	0.016983	rs11868509	4.94e-10	4.68e-39	FALSE		0.0443181
ENSG00000006025	Ovarian (overall)	OSBPL7	ENST00000583167.5	17	47807372	47821803	Cells_EBV-transformed_lymphocytes	-5.97836	1.62e-05	1.8e-08	0.000999001	rs7217120	7.2e-14	0.000812563	FALSE		0.0443181
ENSG00000006025	Ovarian (overall)	OSBPL7	ENST00000613735.4	17	47807372	47821803	Ovary	-6.58334	1.23e-09	3.39e-10	0.000999001	rs12602010	7.34e-10	1.13e-40	FALSE		0.0443181
ENSG00000006025	Ovarian (overall)	OSBPL7	ENST00000580808.1	17	47807372	47821803	Ovary	4.81795	1.23e-09	5.8e-06	0.047952	rs7217120	7.2e-14	1.04e-32	FALSE		0.0443181
ENSG00000006025	Ovarian (overall)	OSBPL7	ENST00000613735.4	17	47807372	47821803	Ovary	-6.58334	1.23e-09	3.39e-10	0.000999001	rs12602010	7.34e-10	1	TRUE		0.0443181
ENSG00000006025	Ovarian (overall)	OSBPL7	ENST00000578461.1	17	47807372	47821803	Ovary	-6.59572	1.23e-09	3.39e-10	0.016983	rs11868509	4.94e-10	1	TRUE		0.0443181
ENSG00000189120	Ovarian (overall)	SP6	ENST00000342234.3	17	47844908	47855874	Cells_EBV-transformed_lymphocytes	7.54238	1.09e-10	0	0.000999001	rs7217120	7.2e-14	1.43e-18	FALSE	0.013065	0.018208
ENSG00000108439	Ovarian (overall)	PNPO	ENST00000583599.6	17	47941506	47949308	Adipose_Visceral_Omentum	5.90672	3.84e-05	3.14e-08	0.00699301	rs7217120	7.2e-14	9.83e-50	FALSE		0.00268034
ENSG00000108439	Ovarian (overall)	PNPO	ENST00000641709.1	17	47941506	47949308	Spleen	4.55195	0.016879	3.72e-05	0.013986	rs4794678	3.33e-06	3.54e-58	FALSE		0.00268034
ENSG00000108439	Ovarian (overall)	PNPO	ENST00000641703.1	17	47941506	47949308	Vagina	-5.1828	0.00107518	1.75e-06	0.013986	rs7217120	7.2e-14	3.11e-49	FALSE		0.00268034
ENSG00000108439	Ovarian (overall)	PNPO	ENST00000641323.1	17	47941506	47949308	Vagina	4.83893	0.00107518	1.04e-05	0.028971	rs7217120	7.2e-14	2.28e-53	FALSE		0.00268034
ENSG00000108465	Ovarian (overall)	CDK5RAP3	ENST00000585163.5	17	47967810	47981781	Vagina	-5.45486	8.18e-05	1.37e-06	0.00499501	rs7217120	7.2e-14	5.03e-51	FALSE		0.00380058
ENSG00000108465	Ovarian (overall)	CDK5RAP3	ENST00000584063.5	17	47967810	47981781	Ovary	-5.02133	2.46e-07	1.59e-05	0.01998	rs7217120	7.2e-14	1.3e-58	FALSE		0.00380058
ENSG00000108465	Ovarian (overall)	CDK5RAP3	ENST00000581662.1	17	47967810	47981781	Vagina	5.93888	8.18e-05	8.32e-08	0.003996	rs7217120	7.2e-14	4.36e-47	FALSE		0.00380058
ENSG00000108465	Ovarian (overall)	CDK5RAP3	ENST00000581160.5	17	47967810	47981781	Ovary	-6.04244	2.46e-07	4.86e-08	0.002997	rs7217120	7.2e-14	2.54e-56	FALSE		0.00380058
ENSG00000108465	Ovarian (overall)	CDK5RAP3	ENST00000584592.5	17	47967810	47981781	Uterus	-6.17889	2.19e-05	2e-08	0.001998	rs7217120	7.2e-14	6.23e-55	FALSE		0.00380058
ENSG00000108465	Ovarian (overall)	CDK5RAP3	ENST00000536708.6	17	47967810	47981781	Cells_EBV-transformed_lymphocytes	-5.10091	7.57e-05	7.44e-06	0.002997	rs7217120	7.2e-14	3.49e-49	FALSE		0.00380058
ENSG00000108465	Ovarian (overall)	CDK5RAP3	ENST00000577802.1	17	47967810	47981781	Cells_EBV-transformed_lymphocytes	-5.2395	7.57e-05	3.7e-06	0.011988	rs7217120	7.2e-14	3.39e-59	FALSE		0.00380058
ENSG00000108465	Ovarian (overall)	CDK5RAP3	ENST00000584063.5	17	47967810	47981781	Uterus	-4.9304	2.19e-05	2.54e-05	0.024975	rs7217120	7.2e-14	5.06e-55	FALSE		0.00380058
ENSG00000108465	Ovarian (overall)	CDK5RAP3	ENST00000584592.5	17	47967810	47981781	Vagina	-5.49487	8.18e-05	1.13e-06	0.012987	rs7217120	7.2e-14	1.81e-44	FALSE		0.00380058
ENSG00000108465	Ovarian (overall)	CDK5RAP3	ENST00000584991.5	17	47967810	47981781	Vagina	5.25126	8.18e-05	3.93e-06	0.018981	rs7217120	7.2e-14	2.78e-45	FALSE		0.00380058
ENSG00000108465	Ovarian (overall)	CDK5RAP3	ENST00000578996.1	17	47967810	47981781	Cells_EBV-transformed_lymphocytes	-5.8502	7.57e-05	1.13e-07	0.000999001	rs7217120	7.2e-14	1.26e-56	FALSE		0.00380058
ENSG00000108465	Ovarian (overall)	CDK5RAP3	ENST00000583352.5	17	47967810	47981781	Ovary	6.90614	2.46e-07	1.59e-10	0.001998	rs7217120	7.2e-14	7.38e-39	FALSE		0.00380058
ENSG00000108465	Ovarian (overall)	CDK5RAP3	ENST00000579175.5	17	47967810	47981781	Vagina	-5.3482	8.18e-05	2.4e-06	0.00699301	rs7217120	7.2e-14	2.91e-49	FALSE		0.00380058
ENSG00000005243	Ovarian (overall)	COPZ2	ENST00000579263.1	17	48026167	48038030	Adipose_Visceral_Omentum	4.51	0.00748307	1.94e-05	0.013986	rs9898218	9.52e-06	1.05e-60	FALSE		0.0024361
ENSG00000108468	Ovarian (overall)	CBX1	ENST00000495350.5	17	48070052	48101478	Vagina	6.75178	1.97e-07	2.92e-11	0.001998	rs7217120	7.2e-14	8.83e-44	FALSE	0.98069	0.368872
ENSG00000108468	Ovarian (overall)	CBX1	ENST00000225603.9	17	48070052	48101478	Cells_EBV-transformed_lymphocytes	-4.47913	0.00876142	1.5e-05	0.000999001	rs7217120	7.2e-14	1.31e-16	FALSE	0.98069	0.368872
ENSG00000002919	Ovarian (overall)	SNX11	ENST00000582104.5	17	48103357	48123601	Cells_EBV-transformed_lymphocytes	-7.63753	3.12e-10	2.44e-13	0.000999001	rs7217120	7.2e-14	1.48e-18	FALSE		0.00378952
ENSG00000002919	Ovarian (overall)	SNX11	ENST00000359238.7	17	48103357	48123601	Cells_EBV-transformed_lymphocytes	-4.60109	3.12e-10	4.2e-05	0.000999001	rs11651753	4.68e-05	4.71e-20	FALSE		0.00378952
ENSG00000002919	Ovarian (overall)	SNX11	ENST00000584335.5	17	48103357	48123601	Cells_EBV-transformed_lymphocytes	-4.77063	3.12e-10	2.02e-05	0.048951	rs11651753	4.68e-05	1.03e-77	FALSE		0.00378952
ENSG00000002919	Ovarian (overall)	SNX11	ENST00000577310.1	17	48103357	48123601	Cells_EBV-transformed_lymphocytes	-4.51684	3.12e-10	5.65e-05	0.000999001	rs11651753	4.68e-05	4.71e-20	FALSE		0.00378952
ENSG00000141293	Ovarian (overall)	SKAP1	ENST00000583844.5	17	48133442	48430275	Adipose_Subcutaneous	-4.23855	0.000457468	2.25e-05	0.035964	rs7350950	5e-06	4.1e-99	FALSE		0.00547469
ENSG00000141293	Ovarian (overall)	SKAP1	ENST00000584709.5	17	48133442	48430275	Uterus	-4.75918	0.00275095	3.89e-06	0.025974	rs7217120	7.2e-14	4.45e-89	FALSE		0.00547469
ENSG00000141293	Ovarian (overall)	SKAP1	ENST00000579476.5	17	48133442	48430275	Adipose_Subcutaneous	5.19633	0.000457468	2.03e-07	0.013986	rs7217120	7.2e-14	1.06e-44	FALSE		0.00547469
ENSG00000120093	Ovarian (overall)	HOXB3	ENST00000465120.3	17	48548870	48604912	Cells_Cultured_fibroblasts	5.03357	0.000790898	1.93e-06	0.000999001	rs8073710	1.54e-08	2e-47	FALSE	0.12707	0.0336694
ENSG00000120093	Ovarian (overall)	HOXB3	ENST00000465120.3	17	48548870	48604912	Cells_Cultured_fibroblasts	5.03357	0.000790898	1.93e-06	0.000999001	rs8073710	1.54e-08	1	TRUE	0.12707	0.0336694
ENSG00000120093	Ovarian (overall)	HOXB3	ENST00000489475.5	17	48548870	48604912	Adipose_Visceral_Omentum	-5.84821	3.84e-05	2.98e-08	0.00599401	rs7217120	7.2e-14	3.04e-63	FALSE	0.12707	0.0336694
ENSG00000120093	Ovarian (overall)	HOXB3	ENST00000498678.6	17	48548870	48604912	Cells_Cultured_fibroblasts	5.13897	0.000790898	1.1e-06	0.000999001	rs8073710	1.54e-08	2e-47	FALSE	0.12707	0.0336694
ENSG00000120093	Ovarian (overall)	HOXB3	ENST00000490677.1	17	48548870	48604912	Ovary	5.77515	4.88e-05	5.38e-08	0.000999001	rs7209556	6.85e-09	1	TRUE	0.12707	0.0336694
ENSG00000120093	Ovarian (overall)	HOXB3	ENST00000490677.1	17	48548870	48604912	Ovary	5.77515	4.88e-05	5.38e-08	0.000999001	rs7209556	6.85e-09	2.69e-81	FALSE	0.12707	0.0336694
ENSG00000108511	Ovarian (overall)	HOXB6	ENST00000484302.3	17	48595751	48604992	Uterus	-5.39455	0.000194378	2.06e-07	0.016983	rs7217120	7.2e-14	1.05e-79	FALSE	1.0931e-05	0.0189573
ENSG00000120068	Ovarian (overall)	HOXB8	ENST00000498634.2	17	48611377	48615292	Adipose_Visceral_Omentum	-4.43835	0.00917743	9.06e-06	0.000999001	rs12952262	7.42e-06	1.83e-96	FALSE	0.044809	0.105257
ENSG00000120068	Ovarian (overall)	HOXB8	ENST00000576562.1	17	48611377	48615292	Uterus	4.15336	0.023182	3.28e-05	0.00899101	rs7217120	7.2e-14	2.83e-109	FALSE	0.044809	0.105257
ENSG00000136436	Ovarian (overall)	CALCOCO2	ENST00000507306.1	17	48831018	48866522	Cells_Cultured_fibroblasts	-6.04396	5.66e-06	2.26e-08	0.003996	rs7217120	7.2e-14	3.31e-49	FALSE		0.00703601
ENSG00000136436	Ovarian (overall)	CALCOCO2	ENST00000508679.5	17	48831018	48866522	Adipose_Visceral_Omentum	-5.50863	0.000475979	5.42e-07	0.010989	rs7217120	7.2e-14	8.87e-61	FALSE		0.00703601
ENSG00000136436	Ovarian (overall)	CALCOCO2	ENST00000509507.5	17	48831018	48866522	Cells_Cultured_fibroblasts	6.25322	5.66e-06	6.03e-09	0.001998	rs7217120	7.2e-14	5.15e-62	FALSE		0.00703601
ENSG00000159199	Ovarian (overall)	ATP5MC1	ENST00000502964.5	17	48892765	48895871	Spleen	-5.82579	4.95e-05	5.12e-08	0.00499501	rs7217120	7.2e-14	4.49e-69	FALSE	0.82155	0.0660406
ENSG00000159202	Ovarian (overall)	UBE2Z	ENST00000506498.5	17	48908407	48929056	Adipose_Visceral_Omentum	-5.51456	3.84e-05	0	0.012987	rs7217120	7.2e-14	8.39e-81	FALSE		0.204194
ENSG00000159202	Ovarian (overall)	UBE2Z	ENST00000508468.2	17	48908407	48929056	Cells_EBV-transformed_lymphocytes	-4.80522	0.00180725	9.28e-06	0.032967	rs7217120	7.2e-14	1.75e-83	FALSE		0.204194
ENSG00000159202	Ovarian (overall)	UBE2Z	ENST00000511373.1	17	48908407	48929056	Cells_EBV-transformed_lymphocytes	-4.95417	0.00180725	4.36e-06	0.026973	rs7217120	7.2e-14	3.21e-61	FALSE		0.204194
ENSG00000108798	Ovarian (overall)	ABI3	ENST00000419580.6	17	49210411	49223225	Spleen	-6.09569	2.28e-06	1.09e-09	0.000999001	rs6504135	9.1e-11	1.97e-47	FALSE	0.042792	0.00548033
ENSG00000108798	Ovarian (overall)	ABI3	ENST00000571035.1	17	49210411	49223225	Cells_EBV-transformed_lymphocytes	-4.23885	0.0198041	4.49e-05	0.044955	rs7217120	7.2e-14	8.53e-95	FALSE	0.042792	0.00548033
ENSG00000108798	Ovarian (overall)	ABI3	ENST00000419580.6	17	49210411	49223225	Spleen	-6.09569	2.28e-06	1.09e-09	0.000999001	rs6504135	9.1e-11	1	TRUE	0.042792	0.00548033
ENSG00000198740	Ovarian (overall)	ZNF652	ENST00000508237.5	17	49289206	49362473	Cells_EBV-transformed_lymphocytes	-5.72469	1.62e-05	1.04e-08	0.013986	rs7217120	7.2e-14	2.05e-87	FALSE		0.123536
ENSG00000170836	Ovarian (overall)	PPM1D	ENST00000629650.2	17	60600193	60666280	Ovary	4.2552	0.0199022	2.09e-05	0.001998	rs16944672	0.000188593	1	TRUE		0.0240787
ENSG00000070388	Ovarian (overall)	FGF22	ENST00000215530.6	19	639879	644373	Spleen	4.47463	0.00888676	7.65e-06	0.000999001	rs1549697	0.00111884	1	TRUE	5.1894e-06	0.00062776
ENSG00000130813	Ovarian (overall)	SHFL	ENST00000586730.1	19	10086122	10093252	Spleen	-4.35803	0.0305347	9.19e-05	0.002997	rs12460421	0.00111705	1	TRUE		0.0369595
ENSG00000099331	Ovarian (overall)	MYO9B	ENST00000594971.5	19	17075777	17214537	Uterus	-6.15446	1.6e-05	1.05e-08	0.016983	rs11668840	4.87e-13	1.35e-64	FALSE		0.102479
ENSG00000099331	Ovarian (overall)	MYO9B	ENST00000594971.5	19	17075777	17214537	Uterus	-6.15446	1.6e-05	1.05e-08	0.016983	rs11668840	4.87e-13	1	TRUE		0.102479
ENSG00000053501	Ovarian (overall)	USE1	ENST00000600970.5	19	17215346	17219829	Adipose_Visceral_Omentum	-5.28413	0.000474835	3.79e-07	0.000999001	rs4808616	4.39e-17	6.24e-67	FALSE		0.00325363
ENSG00000105393	Breast (Overall)	BABAM1	ENST00000601043.5	19	17267376	17281249	Adipose_Subcutaneous	5.32419	1.35e-05	8.71e-07	0.022977	rs8170	8.37e-08	8.78e-22	FALSE		0.0510104
ENSG00000105393	Breast (Overall)	BABAM1	ENST00000447614.6	19	17267376	17281249	Adipose_Subcutaneous	-5.34068	1.35e-05	8.71e-07	0.000999001	rs8170	8.37e-08	1.49e-05	FALSE		0.0510104
ENSG00000105393	Breast (Overall)	BABAM1	ENST00000601436.5	19	17267376	17281249	Adipose_Subcutaneous	5.36193	1.35e-05	8.71e-07	0.000999001	rs8170	8.37e-08	4.74e-08	FALSE		0.0510104
ENSG00000105393	Breast (Overall)	BABAM1	ENST00000599474.5	19	17267376	17281249	Adipose_Subcutaneous	5.47173	1.35e-05	5.35e-07	0.011988	rs8170	8.37e-08	1	TRUE		0.0510104
ENSG00000105393	Breast (Overall)	BABAM1	ENST00000596335.5	19	17267376	17281249	Adipose_Subcutaneous	-5.26303	1.35e-05	9.92e-07	0.03996	rs8170	8.37e-08	4.82e-20	FALSE		0.0510104
ENSG00000105393	Breast (Overall)	BABAM1	ENST00000602066.5	19	17267376	17281249	Cells_Cultured_fibroblasts	-6.05723	1.52e-06	1.25e-08	0.026973	rs8170	8.37e-08	4.03e-38	FALSE		0.0510104
ENSG00000105393	Breast (Overall)	BABAM1	ENST00000598188.6	19	17267376	17281249	Adipose_Subcutaneous	-5.36906	1.35e-05	8.71e-07	0.000999001	rs8170	8.37e-08	1.49e-05	FALSE		0.0510104
ENSG00000130311	Ovarian (overall)	DDA1	ENST00000359866.9	19	17309518	17323298	Ovary	-4.40635	0.0208796	4.21e-05	0.001998	rs4808616	4.39e-17	2.02e-145	FALSE		0.125756
ENSG00000074855	Ovarian (overall)	ANO8	ENST00000597643.5	19	17323223	17334855	Spleen	-4.39365	0.0105473	1.11e-05	0.001998	rs4808616	4.39e-17	2.87e-156	FALSE		0.068368
ENSG00000141971	Ovarian (overall)	MVB12A	ENST00000594784.1	19	17405722	17433724	Spleen	-5.56865	5.28e-09	2.31e-07	0.00499501	rs4808616	4.39e-17	1.67e-95	FALSE	1.7645e-05	0.00132102
ENSG00000083828	Ovarian (overall)	ZNF586	ENST00000651718.1	19	57769655	57819939	Spleen	4.19886	0.0421415	0.000134131	0.000999001	rs4801203	0.000172267	1	TRUE		0.00227533
ENSG00000053438	Ovarian (overall)	NNAT	ENST00000649451.1	20	37521206	37523690	Uterus	3.95244	0.0492339	0.000154714	0.001998	rs6072746	0.000110626	1	TRUE	0.25708	0.0430637
ENSG00000177663	Ovarian (overall)	IL17RA	ENST00000319363.11	22	17084954	17115693	Ovary	4.09891	0.044508	0.000124531	0.001998	rs879575	0.0123175	1	TRUE	5.4993e-09	0.00892589
ENSG00000100219	Ovarian (overall)	XBP1	ENST00000405219.7	22	28794555	28800597	Cells_EBV-transformed_lymphocytes	4.34015	0.0102993	1.42e-05	0.001998	rs134194	5.87e-06	1	TRUE	0.97242	0.0522458
ENSG00000131236	Ovarian (serous)	CAP1	ENST00000340450.7	1	40040233	40072649	Adipose_Visceral_Omentum	-4.67427	0.0152544	2.95e-05	0.000999001	rs4660992	0.000253112	1	TRUE	0.99993	0.0319894
ENSG00000126091	Ovarian (serous)	ST3GAL3	ENST00000646096.1	1	43705824	43931165	Adipose_Visceral_Omentum	4.74754	0.0238707	0.000111188	0.038961	rs3791046	7.35e-05	1	TRUE		0.0319601
ENSG00000123080	Ovarian (serous)	CDKN2C	ENST00000396148.2	1	50960745	50974634	Adipose_Subcutaneous	4.76888	0.00280278	1.85e-06	0.000999001	rs12747336	0.000219662	1	TRUE	0.21445	0.0510831
ENSG00000159527	Ovarian (serous)	PGLYRP3	ENST00000683862.1	1	153297116	153312952	Cells_EBV-transformed_lymphocytes	-3.99275	0.03412	6.53e-05	0.001998	rs3818632	0.00195954	1	TRUE	5.3904e-15	0.0014506
ENSG00000128652	Ovarian (serous)	HOXD3	ENST00000410016.5	2	176136612	176173102	Ovary	5.4106	0.000128251	1.26e-07	0.000999001	rs10188827	6.28e-08	1	TRUE	0.38992	0.077493
ENSG00000169359	Ovarian (serous)	SLC33A1	ENST00000643144.2	3	155821024	155854456	Whole_Blood	-15.7347	2.4e-51	3.5e-55	0.000999001	rs2292336	6.73e-35	1	TRUE		0.0165048
ENSG00000114850	Ovarian (serous)	SSR3	ENST00000265044.7	3	156539553	156555149	Adipose_Visceral_Omentum	-5.00488	3.32e-35	2.79e-06	0.016983	rs2292336	6.73e-35	9.75e-09	FALSE	0.072182	0.0414668
ENSG00000114850	Ovarian (serous)	SSR3	ENST00000476217.5	3	156539553	156555149	Uterus	-4.37949	0.0220394	7.14e-05	0.034965	rs2292336	6.73e-35	3.68e-65	FALSE	0.072182	0.0414668
ENSG00000114850	Ovarian (serous)	SSR3	ENST00000265044.7	3	156539553	156555149	Cells_EBV-transformed_lymphocytes	-4.95344	0.00218153	4.37e-06	0.011988	rs2292336	6.73e-35	8.52e-53	FALSE	0.072182	0.0414668
ENSG00000114850	Ovarian (serous)	SSR3	ENST00000467789.5	3	156539553	156555149	Adipose_Visceral_Omentum	-13.1509	3.32e-35	8.41e-39	0.000999001	rs2292336	6.73e-35	1	TRUE	0.072182	0.0414668
ENSG00000163660	Ovarian (serous)	CCNL1	ENST00000461804.5	3	157146508	157160760	Adipose_Visceral_Omentum	-14.1589	1.3e-40	1.81e-44	0.000999001	rs2292336	6.73e-35	0.000158097	TRUE		0.18184
ENSG00000163660	Ovarian (serous)	CCNL1	ENST00000461804.5	3	157146508	157160760	Cells_Cultured_fibroblasts	-5.49525	0.000380577	5.07e-07	0.00599401	rs2292336	6.73e-35	0.000169178	TRUE		0.18184
ENSG00000112561	Ovarian (serous)	TFEB	ENST00000419396.6	6	41683978	41736259	Whole_Blood	-4.2706	0.0388681	5.85e-05	0.001998	rs3747742	0.00169028	1	TRUE		0.0994249
ENSG00000106125	Ovarian (serous)	MINDY4	ENST00000265299.6	7	30771417	30892387	Uterus	-4.03633	0.0342988	0.000108589	0.000999001	rs7780081	0.00365302	1	TRUE	5.9174e-15	0.00117373
ENSG00000105989	Ovarian (serous)	WNT2	ENST00000265441.8	7	117275451	117323152	Adipose_Visceral_Omentum	-4.02474	0.0469024	5.7e-05	0.000999001	rs38905	5.93e-05	1	TRUE		0.0278447
ENSG00000002745	Ovarian (serous)	WNT16	ENST00000361301.6	7	121325367	121341104	Vagina	4.40737	0.00471165	0	0.00999001	rs6968039	2.18e-07	1	TRUE	0.00075285	0.00540165
ENSG00000136997	Ovarian (serous)	MYC	ENST00000651626.1	8	127735434	127742951	Ovary	4.80165	0.0029984	4.72e-06	0.025974	rs10088218	4.68e-26	0.000141829	FALSE	1	0.363874
ENSG00000136997	Ovarian (serous)	MYC	ENST00000259523.10	8	127735434	127742951	Adipose_Subcutaneous	6.61143	2.07e-07	1.14e-10	0.003996	rs10088218	4.68e-26	0.0278537	TRUE	1	0.363874
ENSG00000136997	Ovarian (serous)	MYC	ENST00000517291.2	8	127735434	127742951	Cells_Cultured_fibroblasts	-4.26409	0.0101802	0	0.03996	rs10088218	4.68e-26	0.185911	TRUE	1	0.363874
ENSG00000059769	Ovarian (serous)	DNAJC25	ENST00000463589.5	9	111631334	111654351	Cells_Cultured_fibroblasts	4.03516	0.0219904	0	0.00999001	rs7043162	6.13e-05	1	TRUE		0.0146671
ENSG00000180592	Ovarian (serous)	SKIDA1	ENST00000444772.3	10	21513475	21526368	Spleen	4.4911	0.0052929	7.09e-06	0.002997	rs11012732	1.21e-11	2.03e-88	FALSE	0.36779	0.160863
ENSG00000180592	Ovarian (serous)	SKIDA1	ENST00000444772.3	10	21513475	21526368	Vagina	4.33381	1.53e-06	2.93e-05	0.020979	rs11012732	1.21e-11	5.56e-92	FALSE	0.36779	0.160863
ENSG00000136770	Ovarian (serous)	DNAJC1	ENST00000376980.8	10	21756548	22003769	Uterus	-6.18726	5.2e-07	1.22e-09	0.014985	rs11012732	1.21e-11	1	TRUE		0.0101782
ENSG00000136770	Ovarian (serous)	DNAJC1	ENST00000376946.2	10	21756548	22003769	Uterus	6.18726	5.2e-07	1.22e-09	0.00799201	rs11012732	1.21e-11	1	TRUE		0.0101782
ENSG00000136770	Ovarian (serous)	DNAJC1	ENST00000483085.1	10	21756548	22003769	Uterus	6.18726	5.2e-07	1.22e-09	0.00999001	rs11012732	1.21e-11	1	TRUE		0.0101782
ENSG00000148444	Ovarian (serous)	COMMD3	ENST00000468469.5	10	22316386	22320306	Ovary	6.25867	3.39e-06	3.88e-09	0.001998	rs11012732	1.21e-11	1.75e-91	FALSE		0.00139327
ENSG00000148444	Ovarian (serous)	COMMD3	ENST00000472610.5	10	22316386	22320306	Vagina	-4.54896	7.06e-05	5.39e-05	0.000999001	rs11012732	1.21e-11	7.67e-154	FALSE		0.00139327
ENSG00000168283	Ovarian (serous)	BMI1	ENST00000490311.1	10	22321099	22331484	Whole_Blood	4.40875	0.000450703	3.12e-05	0.021978	rs11012732	1.21e-11	6.95e-145	FALSE	0.99987	0.0984415
ENSG00000168283	Ovarian (serous)	BMI1	ENST00000602524.1	10	22321099	22331484	Uterus	-4.61538	0.0063167	2.35e-05	0.00799201	rs11012732	1.21e-11	1.69e-158	FALSE	0.99987	0.0984415
ENSG00000168283	Ovarian (serous)	BMI1	ENST00000496174.5	10	22321099	22331484	Vagina	-4.10512	0.000136161	0.00012123	0.000999001	rs11012732	1.21e-11	7.67e-154	FALSE	0.99987	0.0984415
ENSG00000168283	Ovarian (serous)	BMI1	ENST00000456675.2	10	22321099	22331484	Uterus	-4.5794	0.0063167	2.8e-05	0.016983	rs11012732	1.21e-11	2.12e-125	FALSE	0.99987	0.0984415
ENSG00000168283	Ovarian (serous)	BMI1	ENST00000442508.5	10	22321099	22331484	Whole_Blood	5.25765	0.000450703	4.38e-07	0.002997	rs11012732	1.21e-11	9.87e-86	FALSE	0.99987	0.0984415
ENSG00000150867	Ovarian (serous)	PIP4K2A	ENST00000422321.5	10	22534854	22714578	Vagina	-4.53867	0.00927077	1.7e-05	0.012987	rs11012732	1.21e-11	2.27e-134	FALSE	0.85995	0.0668219
ENSG00000150867	Ovarian (serous)	PIP4K2A	ENST00000323883.11	10	22534854	22714578	Cells_EBV-transformed_lymphocytes	6.1369	4.59e-06	5.05e-09	0.021978	rs1243188	1.65e-09	2.91e-99	FALSE	0.85995	0.0668219
ENSG00000150867	Ovarian (serous)	PIP4K2A	ENST00000323883.11	10	22534854	22714578	Cells_EBV-transformed_lymphocytes	6.1369	4.59e-06	5.05e-09	0.021978	rs1243188	1.65e-09	1	TRUE	0.85995	0.0668219
ENSG00000111737	Ovarian (serous)	RAB35	ENST00000540803.1	12	120095099	120117502	Spleen	-5.36879	0.000259047	3.17e-07	0.033966	rs2251468	1.33e-07	1.4e-28	FALSE		0.112013
ENSG00000089157	Ovarian (serous)	RPLP0	ENST00000552461.5	12	120196699	120201235	Cells_EBV-transformed_lymphocytes	-5.51811	0.000411676	7.54e-07	0.000999001	rs7310409	6.07e-08	2.41e-31	FALSE		0.195426
ENSG00000089163	Ovarian (serous)	SIRT4	ENST00000202967.4	12	120302316	120313249	Adipose_Visceral_Omentum	5.49754	3.62e-05	0	0.000999001	rs7310409	6.07e-08	3.4e-29	FALSE	0.002786	0.00243932
ENSG00000022840	Ovarian (serous)	RNF10	ENST00000546262.6	12	120533480	120577588	Ovary	4.54182	0.0220778	5.58e-05	0.003996	rs7310409	6.07e-08	1.6e-32	FALSE		0.047586
ENSG00000022840	Ovarian (serous)	RNF10	ENST00000542207.5	12	120533480	120577588	Cells_EBV-transformed_lymphocytes	-4.44705	0.0385926	0.000165407	0.003996	rs7310409	6.07e-08	2.6e-32	FALSE		0.047586
ENSG00000022840	Ovarian (serous)	RNF10	ENST00000535417.1	12	120533480	120577588	Vagina	4.62653	0.0225865	6.32e-05	0.003996	rs7310409	6.07e-08	9.11e-35	FALSE		0.047586
ENSG00000157895	Ovarian (serous)	C12orf43	ENST00000508193.2	12	121000486	121016502	Cells_EBV-transformed_lymphocytes	-5.41667	7.88e-05	4.25e-07	0.000999001	rs7310409	6.07e-08	1	TRUE		0.00358093
ENSG00000157895	Ovarian (serous)	C12orf43	ENST00000508193.2	12	121000486	121016502	Uterus	-4.18869	0.0295798	0.000140285	0.002997	rs7310409	6.07e-08	2.79e-85	FALSE		0.00358093
ENSG00000157895	Ovarian (serous)	C12orf43	ENST00000445832.7	12	121000486	121016502	Cells_EBV-transformed_lymphocytes	-5.5511	7.88e-05	1.99e-07	0.000999001	rs7310409	6.07e-08	0.196222	FALSE		0.00358093
ENSG00000157895	Ovarian (serous)	C12orf43	ENST00000288757.7	12	121000486	121016502	Cells_EBV-transformed_lymphocytes	-5.41667	7.88e-05	4.25e-07	0.000999001	rs7310409	6.07e-08	1	TRUE		0.00358093
ENSG00000135114	Ovarian (serous)	OASL	ENST00000257570.9	12	121017763	121039246	Vagina	-5.66149	5.79e-05	7.5e-08	0.000999001	rs7310409	6.07e-08	1.26e-44	FALSE		0.00061497
ENSG00000170633	Ovarian (serous)	RNF34	ENST00000554484.1	12	121400083	121430623	Spleen	-4.62091	0.0118892	3.06e-05	0.00499501	rs7310409	6.07e-08	0.998806	TRUE	0.99053	0.0431967
ENSG00000170633	Ovarian (serous)	RNF34	ENST00000554606.5	12	121400083	121430623	Vagina	-4.41538	0.0225865	6.05e-05	0.000999001	rs1169303	1.01e-05	0.00247679	FALSE	0.99053	0.0431967
ENSG00000139725	Ovarian (serous)	RHOF	ENST00000541657.5	12	121777754	121803403	Uterus	4.74512	0.0057775	1.04e-05	0.021978	rs1169303	1.01e-05	0.886118	TRUE	0.027123	0.00501337
ENSG00000273749	Ovarian (serous)	CYFIP1	ENST00000561263.2	15	22867052	22981063	Cells_Cultured_fibroblasts	5.68798	7.13e-05	7.71e-08	0.000999001	rs9888717	0.0139081	1	TRUE
ENSG00000273749	Ovarian (serous)	CYFIP1	ENST00000619348.4	15	22867052	22981063	Cells_Cultured_fibroblasts	4.72342	7.13e-05	1.39e-05	0.000999001	rs2140005	0.00787594	1	TRUE
ENSG00000135722	Ovarian (serous)	FBXL8	ENST00000518603.1	16	67159932	67164570	Cells_Cultured_fibroblasts	-4.27578	0.0219904	3.81e-05	0.001998	rs6979	2.92e-06	1.81e-46	FALSE		0.00046346
ENSG00000179044	Ovarian (serous)	EXOC3L1	ENST00000545725.6	16	67184379	67190185	Vagina	-4.18394	0.0425308	0.000114602	0.000999001	rs6979	2.92e-06	9.59e-46	FALSE		0.00063352
ENSG00000159720	Ovarian (serous)	ATP6V0D1	ENST00000564788.1	16	67438014	67481181	Cells_Cultured_fibroblasts	-4.3862	0.0300502	8.07e-05	0.002997	rs6979	2.92e-06	1.35e-45	FALSE		0.126633
ENSG00000039523	Ovarian (serous)	RIPOR1	ENST00000379312.7	16	67518418	67546788	Spleen	-4.56116	0.00208068	5.25e-05	0.001998	rs6979	2.92e-06	1	TRUE		0.127291
ENSG00000039523	Ovarian (serous)	RIPOR1	ENST00000569179.1	16	67518418	67546788	Spleen	4.67669	0.00208068	5.25e-05	0.000999001	rs6979	2.92e-06	1	TRUE		0.127291
ENSG00000039523	Ovarian (serous)	RIPOR1	ENST00000428437.6	16	67518418	67546788	Spleen	4.67669	0.00208068	5.25e-05	0.000999001	rs6979	2.92e-06	4.47e-38	FALSE		0.127291
ENSG00000039523	Ovarian (serous)	RIPOR1	ENST00000562116.1	16	67518418	67546788	Spleen	4.67669	0.00208068	5.25e-05	0.000999001	rs6979	2.92e-06	4.47e-38	FALSE		0.127291
ENSG00000039523	Ovarian (serous)	RIPOR1	ENST00000566815.5	16	67518418	67546788	Spleen	-4.67669	0.00208068	5.25e-05	0.000999001	rs6979	2.92e-06	4.47e-38	FALSE		0.127291
ENSG00000039523	Ovarian (serous)	RIPOR1	ENST00000569474.5	16	67518418	67546788	Spleen	-4.67669	0.00208068	5.25e-05	0.000999001	rs6979	2.92e-06	1	TRUE		0.127291
ENSG00000039523	Ovarian (serous)	RIPOR1	ENST00000566920.5	16	67518418	67546788	Spleen	-4.67669	0.00208068	5.25e-05	0.000999001	rs6979	2.92e-06	4.47e-38	FALSE		0.127291
ENSG00000039523	Ovarian (serous)	RIPOR1	ENST00000422602.8	16	67518418	67546788	Spleen	4.67669	0.00208068	5.25e-05	0.000999001	rs6979	2.92e-06	4.47e-38	FALSE		0.127291
ENSG00000039523	Ovarian (serous)	RIPOR1	ENST00000566730.1	16	67518418	67546788	Spleen	4.67669	0.00208068	5.25e-05	0.000999001	rs6979	2.92e-06	4.47e-38	FALSE		0.127291
ENSG00000039523	Ovarian (serous)	RIPOR1	ENST00000561534.5	16	67518418	67546788	Spleen	4.67669	0.00208068	5.25e-05	0.000999001	rs6979	2.92e-06	4.47e-38	FALSE		0.127291
ENSG00000039523	Ovarian (serous)	RIPOR1	ENST00000565679.1	16	67518418	67546788	Spleen	-4.67669	0.00208068	5.25e-05	0.000999001	rs6979	2.92e-06	4.47e-38	FALSE		0.127291
ENSG00000039523	Ovarian (serous)	RIPOR1	ENST00000540839.7	16	67518418	67546788	Spleen	-4.67669	0.00208068	5.25e-05	0.000999001	rs6979	2.92e-06	4.47e-38	FALSE		0.127291
ENSG00000159753	Ovarian (serous)	CARMIL2	ENST00000334583.11	16	67644988	67657569	Spleen	-4.36403	0.0185244	5.11e-05	0.001998	rs6979	2.92e-06	0.000171148	FALSE		0.027713
ENSG00000159761	Ovarian (serous)	C16orf86	ENST00000602974.5	16	67666814	67668757	Ovary	-4.60645	0.00812415	1.64e-05	0.001998	rs6979	2.92e-06	0.000224368	FALSE		0.00451
ENSG00000038358	Ovarian (serous)	EDC4	ENST00000358933.10	16	67873052	67884499	Spleen	-4.78376	0.0052929	1.2e-05	0.000999001	rs6979	2.92e-06	0.0140806	TRUE	0.93495	0.0622306
ENSG00000166451	Ovarian (serous)	CENPN	ENST00000299572.9	16	81006552	81033114	Whole_Blood	4.26027	0.0133156	4.08e-05	0.001998	rs2257378	8.03e-06	1	TRUE		0.0144738
ENSG00000168259	Ovarian (serous)	DNAJC7	ENST00000674166.1	17	41976421	42021376	Uterus	-4.62511	0.0243248	9.73e-05	0.000999001	rs172830	0.000170853	3.1e-78	FALSE		0.111515
ENSG00000126561	Ovarian (serous)	STAT5A	ENST00000546010.6	17	42287547	42311943	Spleen	-4.3452	0.0418648	0.000153064	0.000999001	rs172830	0.000170853	8.43e-79	FALSE	1	0.11858
ENSG00000168610	Ovarian (serous)	STAT3	ENST00000678043.1	17	42313324	42388568	Uterus	-4.44656	0.0220394	0.000209412	0.000999001	rs172830	0.000170853	6.84e-79	FALSE		0.355992
ENSG00000168610	Ovarian (serous)	STAT3	ENST00000590776.1	17	42313324	42388568	Uterus	4.55655	0.0220394	0.000124801	0.000999001	rs172830	0.000170853	1.18e-77	FALSE		0.355992
ENSG00000033627	Ovarian (serous)	ATP6V0A1	ENST00000585828.5	17	42458844	42522582	Uterus	-4.49491	0.0243248	0.000125278	0.002997	rs172830	0.000170853	1.53e-78	FALSE		0.0746097
ENSG00000131475	Ovarian (serous)	VPS25	ENST00000253794.7	17	42773449	42779599	Uterus	-4.33925	0.0173436	4.29e-05	0.001998	rs172830	0.000170853	8.24e-79	FALSE		0.0298181
ENSG00000126581	Ovarian (serous)	BECN1	ENST00000617806.4	17	42810134	42833350	Cells_Cultured_fibroblasts	-4.52262	0.0223223	7.33e-05	0.012987	rs323495	0.000224558	3.34e-78	FALSE		0.0601556
ENSG00000131469	Ovarian (serous)	RPL27	ENST00000589913.6	17	42998273	43002959	Cells_EBV-transformed_lymphocytes	-4.31863	0.03412	0.0001099	0.000999001	rs172830	0.000170853	1.03e-78	FALSE		0.434382
ENSG00000108883	Ovarian (serous)	EFTUD2	ENST00000586654.5	17	44849948	44899445	Uterus	-4.78505	0.0112163	2.74e-05	0.012987	rs11012	1.52e-18	1.37e-76	FALSE		0.337933
ENSG00000159314	Ovarian (serous)	ARHGAP27	ENST00000579357.1	17	45393902	45434421	Adipose_Subcutaneous	-6.2709	1.3e-13	1.79e-09	0.045954	rs11012	1.52e-18	2.73e-65	FALSE		0.0140242
ENSG00000159314	Ovarian (serous)	ARHGAP27	ENST00000528273.5	17	45393902	45434421	Adipose_Subcutaneous	8.65062	1.3e-13	2.56e-17	0.000999001	rs11012	1.52e-18	1	TRUE		0.0140242
ENSG00000225190	Ovarian (serous)	PLEKHM1	ENST00000586084.1	17	45435900	45490758	Cells_Cultured_fibroblasts	8.37142	5.2e-13	5.69e-16	0.000999001	rs11012	1.52e-18	1.21e-24	FALSE		0.0337933
ENSG00000225190	Ovarian (serous)	PLEKHM1	ENST00000430334.8	17	45435900	45490758	Cells_Cultured_fibroblasts	8.57443	5.2e-13	9.96e-17	0.000999001	rs11012	1.52e-18	1	TRUE		0.0337933
ENSG00000225190	Ovarian (serous)	PLEKHM1	ENST00000581448.5	17	45435900	45490758	Whole_Blood	-8.91208	6.02e-15	3.51e-18	0.002997	rs11012	1.52e-18	1	TRUE		0.0337933
ENSG00000225190	Ovarian (serous)	PLEKHM1	ENST00000591580.1	17	45435900	45490758	Adipose_Subcutaneous	7.32672	4.7e-09	2.12e-12	0.000999001	rs11012	1.52e-18	2.08e-46	FALSE		0.0337933
ENSG00000186868	Ovarian (serous)	MAPT	ENST00000680674.1	17	45894527	46028334	Adipose_Subcutaneous	-5.50223	1.3e-13	2.63e-07	0.000999001	rs173365	1.03e-07	8.78e-133	FALSE		0.109107
ENSG00000186868	Ovarian (serous)	MAPT	ENST00000680542.1	17	45894527	46028334	Adipose_Subcutaneous	-5.49106	1.3e-13	2.63e-07	0.000999001	rs173365	1.03e-07	7.28e-133	FALSE		0.109107
ENSG00000120071	Ovarian (serous)	KANSL1	ENST00000638902.1	17	46029916	46225389	Spleen	8.69053	7.54e-14	8.3e-17	0.035964	rs11012	1.52e-18	0.5	TRUE		0.12668
ENSG00000120071	Ovarian (serous)	KANSL1	ENST00000639356.1	17	46029916	46225389	Uterus	7.31194	9.09e-09	6.32e-12	0.00899101	rs11012	1.52e-18	1.65e-92	FALSE		0.12668
ENSG00000120071	Ovarian (serous)	KANSL1	ENST00000640519.1	17	46029916	46225389	Spleen	8.69053	7.54e-14	8.3e-17	0.038961	rs11012	1.52e-18	0.5	TRUE		0.12668
ENSG00000120071	Ovarian (serous)	KANSL1	ENST00000639099.1	17	46029916	46225389	Adipose_Visceral_Omentum	7.78623	6.74e-13	1.31e-13	0.022977	rs199443	2.84e-17	2.5e-41	FALSE		0.12668
ENSG00000120071	Ovarian (serous)	KANSL1	ENST00000648792.1	17	46029916	46225389	Spleen	8.69053	7.54e-14	8.3e-17	0.048951	rs11012	1.52e-18	0.5	TRUE		0.12668
ENSG00000120071	Ovarian (serous)	KANSL1	ENST00000575318.6	17	46029916	46225389	Spleen	8.69053	7.54e-14	8.3e-17	0.031968	rs11012	1.52e-18	0.5	TRUE		0.12668
ENSG00000120071	Ovarian (serous)	KANSL1	ENST00000639356.1	17	46029916	46225389	Spleen	7.98834	7.54e-14	2.46e-14	0.002997	rs199443	2.84e-17	1	TRUE		0.12668
ENSG00000120071	Ovarian (serous)	KANSL1	ENST00000572218.5	17	46029916	46225389	Vagina	-8.59515	9.36e-13	2e-16	0.000999001	rs11012	1.52e-18	1.31e-13	FALSE		0.12668
ENSG00000120071	Ovarian (serous)	KANSL1	ENST00000576870.5	17	46029916	46225389	Spleen	8.69053	7.54e-14	8.3e-17	0.040959	rs11012	1.52e-18	0.5	TRUE		0.12668
ENSG00000120071	Ovarian (serous)	KANSL1	ENST00000638902.1	17	46029916	46225389	Adipose_Visceral_Omentum	5.40285	6.74e-13	9.84e-07	0.020979	rs17763086	7.31e-17	1	TRUE		0.12668
ENSG00000120071	Ovarian (serous)	KANSL1	ENST00000638902.1	17	46029916	46225389	Adipose_Visceral_Omentum	5.40285	6.74e-13	9.84e-07	0.020979	rs17763086	7.31e-17	3.5e-98	FALSE		0.12668
ENSG00000120071	Ovarian (serous)	KANSL1	ENST00000639099.1	17	46029916	46225389	Spleen	6.75339	7.54e-14	2.17e-10	0.027972	rs199443	2.84e-17	8.07e-88	FALSE		0.12668
ENSG00000120071	Ovarian (serous)	KANSL1	ENST00000639356.1	17	46029916	46225389	Spleen	7.98834	7.54e-14	2.46e-14	0.002997	rs199443	2.84e-17	1.3e-27	FALSE		0.12668
ENSG00000120071	Ovarian (serous)	KANSL1	ENST00000574655.6	17	46029916	46225389	Spleen	7.40415	7.54e-14	2.11e-12	0.01998	rs199443	2.84e-17	2.45e-59	FALSE		0.12668
ENSG00000120071	Ovarian (serous)	KANSL1	ENST00000639150.1	17	46029916	46225389	Spleen	8.69053	7.54e-14	8.3e-17	0.0499501	rs11012	1.52e-18	0.5	TRUE		0.12668
ENSG00000141279	Ovarian (serous)	NPEPPS	ENST00000678262.1	17	47522942	47624665	Spleen	5.51103	7.88e-10	7.49e-07	0.047952	rs7217120	1.17e-17	6.59e-192	FALSE		0.197983
ENSG00000141279	Ovarian (serous)	NPEPPS	ENST00000534807.1	17	47522942	47624665	Whole_Blood	6.63264	2.17e-07	1.65e-10	0.01998	rs7217120	1.17e-17	2.9e-198	FALSE		0.197983
ENSG00000141279	Ovarian (serous)	NPEPPS	ENST00000533573.5	17	47522942	47624665	Cells_EBV-transformed_lymphocytes	-6.95832	1.46e-09	7.58e-11	0.000999001	rs7217120	1.17e-17	6.39e-219	FALSE		0.197983
ENSG00000141279	Ovarian (serous)	NPEPPS	ENST00000322157.9	17	47522942	47624665	Cells_EBV-transformed_lymphocytes	-7.55784	1.46e-09	9.02e-13	0.00499501	rs7217120	1.17e-17	1.48e-146	FALSE		0.197983
ENSG00000141279	Ovarian (serous)	NPEPPS	ENST00000676492.1	17	47522942	47624665	Cells_EBV-transformed_lymphocytes	-5.86365	1.46e-09	9.06e-08	0.020979	rs7217120	1.17e-17	6e-193	FALSE		0.197983
ENSG00000141279	Ovarian (serous)	NPEPPS	ENST00000322157.9	17	47522942	47624665	Cells_EBV-transformed_lymphocytes	-7.55784	1.46e-09	9.02e-13	0.00499501	rs7217120	1.17e-17	1	TRUE		0.197983
ENSG00000141279	Ovarian (serous)	NPEPPS	ENST00000531486.1	17	47522942	47624665	Ovary	-6.81181	1.26e-07	2.22e-10	0.00999001	rs7217120	1.17e-17	1.77e-210	FALSE		0.197983
ENSG00000141279	Ovarian (serous)	NPEPPS	ENST00000678909.1	17	47522942	47624665	Ovary	-6.7688	1.26e-07	2.99e-10	0.011988	rs7217120	1.17e-17	4.08e-188	FALSE		0.197983
ENSG00000141279	Ovarian (serous)	NPEPPS	ENST00000677120.1	17	47522942	47624665	Cells_EBV-transformed_lymphocytes	-6.19658	1.46e-09	1.21e-08	0.025974	rs7217120	1.17e-17	8.34e-199	FALSE		0.197983
ENSG00000141279	Ovarian (serous)	NPEPPS	ENST00000528751.6	17	47522942	47624665	Spleen	-7.28486	7.88e-10	7.08e-12	0.002997	rs7217120	1.17e-17	4.78e-170	FALSE		0.197983
ENSG00000141279	Ovarian (serous)	NPEPPS	ENST00000533538.5	17	47522942	47624665	Ovary	-6.02643	1.26e-07	3.69e-08	0.02997	rs7217120	1.17e-17	1.19e-193	FALSE		0.197983
ENSG00000006025	Ovarian (serous)	OSBPL7	ENST00000578461.1	17	47807372	47821803	Ovary	-7.01544	2.71e-13	1.75e-11	0.003996	rs757351	2.48e-10	3.26e-199	FALSE		0.0443181
ENSG00000006025	Ovarian (serous)	OSBPL7	ENST00000007414.8	17	47807372	47821803	Ovary	-7.02184	2.71e-13	1.75e-11	0.000999001	rs757351	2.48e-10	1	TRUE		0.0443181
ENSG00000006025	Ovarian (serous)	OSBPL7	ENST00000007414.8	17	47807372	47821803	Ovary	-7.02184	2.71e-13	1.75e-11	0.000999001	rs757351	2.48e-10	3.27e-199	FALSE		0.0443181
ENSG00000189120	Ovarian (serous)	SP6	ENST00000342234.3	17	47844908	47855874	Cells_EBV-transformed_lymphocytes	7.71866	5.56e-11	0	0.000999001	rs7217120	1.17e-17	2.18e-168	FALSE	0.013065	0.018208
ENSG00000108439	Ovarian (serous)	PNPO	ENST00000641709.1	17	47941506	47949308	Spleen	5.26025	0.000534815	1.01e-06	0.00899101	rs4794678	1.19e-08	1.59e-224	FALSE		0.00268034
ENSG00000108439	Ovarian (serous)	PNPO	ENST00000583599.6	17	47941506	47949308	Adipose_Visceral_Omentum	5.77613	4.86e-05	6.88e-08	0.00899101	rs7217120	1.17e-17	1.39e-210	FALSE		0.00268034
ENSG00000108439	Ovarian (serous)	PNPO	ENST00000641703.1	17	47941506	47949308	Adipose_Visceral_Omentum	5.52419	4.86e-05	2.98e-07	0.00999001	rs2905855	3.33e-08	1e-225	FALSE		0.00268034
ENSG00000108439	Ovarian (serous)	PNPO	ENST00000641703.1	17	47941506	47949308	Adipose_Visceral_Omentum	5.52419	4.86e-05	2.98e-07	0.00999001	rs2905855	3.33e-08	1	TRUE		0.00268034
ENSG00000108439	Ovarian (serous)	PNPO	ENST00000641703.1	17	47941506	47949308	Vagina	-6.07458	1.01e-05	9.94e-09	0.024975	rs7217120	1.17e-17	2.01e-217	FALSE		0.00268034
ENSG00000108439	Ovarian (serous)	PNPO	ENST00000641709.1	17	47941506	47949308	Spleen	5.26025	0.000534815	1.01e-06	0.00899101	rs4794678	1.19e-08	1	TRUE		0.00268034
ENSG00000108465	Ovarian (serous)	CDK5RAP3	ENST00000585163.5	17	47967810	47981781	Vagina	-6.2539	3.29e-07	1.16e-08	0.013986	rs7217120	1.17e-17	5.84e-219	FALSE		0.00380058
ENSG00000108465	Ovarian (serous)	CDK5RAP3	ENST00000584042.1	17	47967810	47981781	Ovary	-4.63324	1.43e-09	9.36e-05	0.000999001	rs11651753	7.43e-06	2.03e-180	FALSE		0.00380058
ENSG00000108465	Ovarian (serous)	CDK5RAP3	ENST00000582482.1	17	47967810	47981781	Vagina	5.05479	3.29e-07	1.08e-05	0.000999001	rs2525088	4.31e-07	4.24e-177	FALSE		0.00380058
ENSG00000108465	Ovarian (serous)	CDK5RAP3	ENST00000580287.5	17	47967810	47981781	Cells_EBV-transformed_lymphocytes	-5.43507	3.41e-09	1.21e-06	0.041958	rs7217120	1.17e-17	1.99e-226	FALSE		0.00380058
ENSG00000108465	Ovarian (serous)	CDK5RAP3	ENST00000578996.1	17	47967810	47981781	Cells_EBV-transformed_lymphocytes	-7.41585	3.41e-09	2.78e-12	0.000999001	rs7217120	1.17e-17	1.76e-219	FALSE		0.00380058
ENSG00000108465	Ovarian (serous)	CDK5RAP3	ENST00000582114.5	17	47967810	47981781	Ovary	-4.63324	1.43e-09	9.36e-05	0.000999001	rs11651753	7.43e-06	7.32e-175	FALSE		0.00380058
ENSG00000108465	Ovarian (serous)	CDK5RAP3	ENST00000584991.5	17	47967810	47981781	Ovary	-4.63324	1.43e-09	9.36e-05	0.000999001	rs11651753	7.43e-06	2.03e-180	FALSE		0.00380058
ENSG00000108465	Ovarian (serous)	CDK5RAP3	ENST00000584186.1	17	47967810	47981781	Ovary	4.63324	1.43e-09	9.36e-05	0.000999001	rs11651753	7.43e-06	2.03e-180	FALSE		0.00380058
ENSG00000108465	Ovarian (serous)	CDK5RAP3	ENST00000581662.1	17	47967810	47981781	Vagina	6.84869	3.29e-07	2.16e-10	0.00699301	rs7217120	1.17e-17	7.09e-212	FALSE		0.00380058
ENSG00000108465	Ovarian (serous)	CDK5RAP3	ENST00000577802.1	17	47967810	47981781	Vagina	-5.05479	3.29e-07	1.08e-05	0.000999001	rs2525088	4.31e-07	4.24e-177	FALSE		0.00380058
ENSG00000108465	Ovarian (serous)	CDK5RAP3	ENST00000584525.5	17	47967810	47981781	Ovary	-5.94647	1.43e-09	8.22e-08	0.000999001	rs7217120	1.17e-17	1.41e-224	FALSE		0.00380058
ENSG00000108465	Ovarian (serous)	CDK5RAP3	ENST00000579175.5	17	47967810	47981781	Vagina	-5.91735	3.29e-07	9.16e-08	0.02997	rs7217120	1.17e-17	2.16e-216	FALSE		0.00380058
ENSG00000108465	Ovarian (serous)	CDK5RAP3	ENST00000536708.6	17	47967810	47981781	Ovary	-4.63324	1.43e-09	9.36e-05	0.000999001	rs11651753	7.43e-06	7.32e-175	FALSE		0.00380058
ENSG00000108465	Ovarian (serous)	CDK5RAP3	ENST00000577802.1	17	47967810	47981781	Cells_EBV-transformed_lymphocytes	-5.31771	3.41e-09	2.21e-06	0.034965	rs7217120	1.17e-17	2.51e-226	FALSE		0.00380058
ENSG00000108465	Ovarian (serous)	CDK5RAP3	ENST00000584592.5	17	47967810	47981781	Uterus	-7.40587	8.85e-09	4.04e-12	0.000999001	rs7217120	1.17e-17	1.29e-219	FALSE		0.00380058
ENSG00000108465	Ovarian (serous)	CDK5RAP3	ENST00000582114.5	17	47967810	47981781	Vagina	5.05479	3.29e-07	1.08e-05	0.000999001	rs2525088	4.31e-07	4.24e-177	FALSE		0.00380058
ENSG00000108465	Ovarian (serous)	CDK5RAP3	ENST00000584063.5	17	47967810	47981781	Vagina	-5.05479	3.29e-07	1.08e-05	0.000999001	rs2525088	4.31e-07	4.24e-177	FALSE		0.00380058
ENSG00000108465	Ovarian (serous)	CDK5RAP3	ENST00000579853.5	17	47967810	47981781	Ovary	-4.92379	1.43e-09	2.29e-05	0.00999001	rs11651753	7.43e-06	1.5e-226	FALSE		0.00380058
ENSG00000108465	Ovarian (serous)	CDK5RAP3	ENST00000584592.5	17	47967810	47981781	Ovary	5.19628	1.43e-09	5.9e-06	0.03996	rs7217120	1.17e-17	1.73e-218	FALSE		0.00380058
ENSG00000108465	Ovarian (serous)	CDK5RAP3	ENST00000536708.6	17	47967810	47981781	Cells_EBV-transformed_lymphocytes	-5.6487	3.41e-09	3.72e-07	0.030969	rs7217120	1.17e-17	3.53e-217	FALSE		0.00380058
ENSG00000108465	Ovarian (serous)	CDK5RAP3	ENST00000584063.5	17	47967810	47981781	Ovary	-6.22043	1.43e-09	1.54e-08	0.012987	rs7217120	1.17e-17	6.25e-225	FALSE		0.00380058
ENSG00000108465	Ovarian (serous)	CDK5RAP3	ENST00000583697.1	17	47967810	47981781	Vagina	-5.05479	3.29e-07	1.08e-05	0.000999001	rs2525088	4.31e-07	4.24e-177	FALSE		0.00380058
ENSG00000108465	Ovarian (serous)	CDK5RAP3	ENST00000578996.1	17	47967810	47981781	Vagina	5.05479	3.29e-07	1.08e-05	0.000999001	rs2525088	4.31e-07	4.24e-177	FALSE		0.00380058
ENSG00000108465	Ovarian (serous)	CDK5RAP3	ENST00000584592.5	17	47967810	47981781	Vagina	-5.03732	3.29e-07	1.08e-05	0.047952	rs7217120	1.17e-17	2.19e-217	FALSE		0.00380058
ENSG00000108465	Ovarian (serous)	CDK5RAP3	ENST00000584063.5	17	47967810	47981781	Uterus	-5.20575	8.85e-09	5.99e-06	0.043956	rs7217120	1.17e-17	2.18e-224	FALSE		0.00380058
ENSG00000108465	Ovarian (serous)	CDK5RAP3	ENST00000536708.6	17	47967810	47981781	Vagina	5.05479	3.29e-07	1.08e-05	0.000999001	rs2525088	4.31e-07	4.24e-177	FALSE		0.00380058
ENSG00000108465	Ovarian (serous)	CDK5RAP3	ENST00000583352.5	17	47967810	47981781	Ovary	7.574	1.43e-09	1.16e-12	0.00799201	rs7217120	1.17e-17	1.78e-160	FALSE		0.00380058
ENSG00000108465	Ovarian (serous)	CDK5RAP3	ENST00000581160.5	17	47967810	47981781	Ovary	-7.42893	1.43e-09	3.5e-12	0.001998	rs7217120	1.17e-17	9.98e-221	FALSE		0.00380058
ENSG00000005243	Ovarian (serous)	COPZ2	ENST00000583414.5	17	48026167	48038030	Cells_Cultured_fibroblasts	4.62983	0.00129041	1.52e-05	0.021978	rs882163	9.82e-11	3.43e-224	FALSE		0.0024361
ENSG00000005243	Ovarian (serous)	COPZ2	ENST00000579263.1	17	48026167	48038030	Adipose_Visceral_Omentum	4.91216	0.000990491	2.7e-06	0.00699301	rs9898218	8.77e-07	1.98e-225	FALSE		0.0024361
ENSG00000005243	Ovarian (serous)	COPZ2	ENST00000583414.5	17	48026167	48038030	Cells_Cultured_fibroblasts	4.62983	0.00129041	1.52e-05	0.021978	rs882163	9.82e-11	1	TRUE		0.0024361
ENSG00000108468	Ovarian (serous)	CBX1	ENST00000495350.5	17	48070052	48101478	Vagina	6.73305	1.12e-07	3.32e-11	0.002997	rs7217120	1.17e-17	1.58e-195	FALSE	0.98069	0.368872
ENSG00000002919	Ovarian (serous)	SNX11	ENST00000582104.5	17	48103357	48123601	Cells_EBV-transformed_lymphocytes	-7.74077	2.8e-10	1.09e-13	0.000999001	rs7217120	1.17e-17	3.98e-167	FALSE		0.00378952
ENSG00000141293	Ovarian (serous)	SKAP1	ENST00000579476.5	17	48133442	48430275	Adipose_Subcutaneous	4.88633	0.00169108	1.03e-06	0.036963	rs7217120	1.17e-17	1.19e-197	FALSE		0.00547469
ENSG00000120093	Ovarian (serous)	HOXB3	ENST00000498678.6	17	48548870	48604912	Cells_Cultured_fibroblasts	6.93727	1.78e-08	1.6e-11	0.000999001	rs8073710	2.42e-13	1.48e-188	FALSE	0.12707	0.0336694
ENSG00000120093	Ovarian (serous)	HOXB3	ENST00000489475.5	17	48548870	48604912	Cells_EBV-transformed_lymphocytes	4.54238	0.0215744	5.01e-05	0.000999001	rs6504280	5.03e-06	2.1e-227	FALSE	0.12707	0.0336694
ENSG00000120093	Ovarian (serous)	HOXB3	ENST00000465120.3	17	48548870	48604912	Cells_Cultured_fibroblasts	6.84625	1.78e-08	3.03e-11	0.000999001	rs8073710	2.42e-13	1	TRUE	0.12707	0.0336694
ENSG00000120093	Ovarian (serous)	HOXB3	ENST00000489475.5	17	48548870	48604912	Adipose_Visceral_Omentum	-5.73272	5.06e-05	5.93e-08	0.026973	rs7217120	1.17e-17	9.1e-226	FALSE	0.12707	0.0336694
ENSG00000120093	Ovarian (serous)	HOXB3	ENST00000490677.1	17	48548870	48604912	Ovary	7.45187	1.43e-09	6.44e-13	0.000999001	rs7209556	8.07e-14	1.05e-198	FALSE	0.12707	0.0336694
ENSG00000120093	Ovarian (serous)	HOXB3	ENST00000465120.3	17	48548870	48604912	Cells_Cultured_fibroblasts	6.84625	1.78e-08	3.03e-11	0.000999001	rs8073710	2.42e-13	1.48e-188	FALSE	0.12707	0.0336694
ENSG00000120093	Ovarian (serous)	HOXB3	ENST00000490677.1	17	48548870	48604912	Ovary	7.45187	1.43e-09	6.44e-13	0.000999001	rs7209556	8.07e-14	1	TRUE	0.12707	0.0336694
ENSG00000108511	Ovarian (serous)	HOXB6	ENST00000484302.3	17	48595751	48604992	Uterus	-5.64808	3.93e-05	4.87e-08	0.014985	rs7217120	1.17e-17	1.99e-234	FALSE	1.0931e-05	0.0189573
ENSG00000120068	Ovarian (serous)	HOXB8	ENST00000498634.2	17	48611377	48615292	Adipose_Visceral_Omentum	-5.00869	0.000721303	5.48e-07	0.000999001	rs12952262	3.35e-07	4.28e-250	FALSE	0.044809	0.105257
ENSG00000120068	Ovarian (serous)	HOXB8	ENST00000576562.1	17	48611377	48615292	Uterus	6.43384	2.64e-07	1.24e-10	0.00899101	rs7217120	1.17e-17	4.85e-236	FALSE	0.044809	0.105257
ENSG00000136436	Ovarian (serous)	CALCOCO2	ENST00000509507.5	17	48831018	48866522	Cells_Cultured_fibroblasts	7.59048	9.49e-10	4.78e-13	0.000999001	rs7217120	1.17e-17	2.07e-180	FALSE		0.00703601
ENSG00000136436	Ovarian (serous)	CALCOCO2	ENST00000508679.5	17	48831018	48866522	Adipose_Visceral_Omentum	-6.15658	1.3e-05	1.11e-08	0.010989	rs7217120	1.17e-17	7.49e-198	FALSE		0.00703601
ENSG00000136436	Ovarian (serous)	CALCOCO2	ENST00000507306.1	17	48831018	48866522	Cells_Cultured_fibroblasts	-5.60118	9.49e-10	3.19e-07	0.027972	rs7217120	1.17e-17	6.33e-220	FALSE		0.00703601
ENSG00000159199	Ovarian (serous)	ATP5MC1	ENST00000502964.5	17	48892765	48895871	Spleen	-5.79645	5.06e-05	6.1e-08	0.00699301	rs7217120	1.17e-17	2.6e-229	FALSE	0.82155	0.0660406
ENSG00000159202	Ovarian (serous)	UBE2Z	ENST00000506498.5	17	48908407	48929056	Adipose_Visceral_Omentum	-6.33139	4e-07	0	0.010989	rs7217120	1.17e-17	1.48e-233	FALSE		0.204194
ENSG00000159210	Ovarian (serous)	SNF8	ENST00000515174.5	17	48929316	48944842	Adipose_Visceral_Omentum	6.28159	3.97e-06	2.68e-09	0.002997	rs7217120	1.17e-17	5.63e-225	FALSE		0.0213127
ENSG00000198740	Ovarian (serous)	ZNF652	ENST00000508237.5	17	49289206	49362473	Cells_EBV-transformed_lymphocytes	-6.80198	1.94e-08	1.03e-11	0.00999001	rs7217120	1.17e-17	6.93e-234	FALSE		0.123536
ENSG00000170836	Ovarian (serous)	PPM1D	ENST00000629650.2	17	60600193	60666280	Ovary	4.42476	0.00812415	9.66e-06	0.001998	rs16944672	2.84e-07	1	TRUE		0.0240787
ENSG00000099331	Ovarian (serous)	MYO9B	ENST00000594971.5	19	17075777	17214537	Uterus	-5.7173	8.62e-05	1.52e-07	0.014985	rs11668840	4.93e-12	1.96e-73	FALSE		0.102479
ENSG00000099331	Ovarian (serous)	MYO9B	ENST00000594971.5	19	17075777	17214537	Uterus	-5.7173	8.62e-05	1.52e-07	0.014985	rs11668840	4.93e-12	1	TRUE		0.102479
ENSG00000053501	Ovarian (serous)	USE1	ENST00000600970.5	19	17215346	17219829	Adipose_Visceral_Omentum	-4.7062	0.0053197	7.57e-06	0.000999001	rs4808616	1.74e-18	5.71e-80	FALSE		0.00325363
ENSG00000105393	Breast (Overall)	BABAM1	ENST00000601938.5	19	17267376	17281249	Adipose_Subcutaneous	-5.39037	1.35e-05	8.44e-07	0.000999001	rs8170	8.37e-08	4.74e-08	FALSE		0.0510104
ENSG00000105393	Ovarian (overall)	BABAM1	ENST00000598188.6	19	17267376	17281249	Adipose_Subcutaneous	-6.47423	9.39e-07	1.14e-09	0.000999001	rs8170	9.11e-11	1	TRUE		0.0510104
ENSG00000105393	Ovarian (overall)	BABAM1	ENST00000601938.5	19	17267376	17281249	Adipose_Subcutaneous	-6.33846	9.39e-07	2.55e-09	0.000999001	rs8170	9.11e-11	1	TRUE		0.0510104
ENSG00000105393	Ovarian (overall)	BABAM1	ENST00000447614.6	19	17267376	17281249	Adipose_Subcutaneous	-6.48756	9.39e-07	1.05e-09	0.000999001	rs8170	9.11e-11	1	TRUE		0.0510104
ENSG00000105393	Ovarian (overall)	BABAM1	ENST00000601436.5	19	17267376	17281249	Adipose_Subcutaneous	6.23255	9.39e-07	4.53e-09	0.000999001	rs8170	9.11e-11	1.14e-11	FALSE		0.0510104
ENSG00000105393	Ovarian (serous)	BABAM1	ENST00000601043.5	19	17267376	17281249	Adipose_Subcutaneous	6.61353	1.36e-08	3e-10	0.000999001	rs8170	2.45e-12	6.07e-16	FALSE		0.0510104
ENSG00000105393	Ovarian (serous)	BABAM1	ENST00000447614.6	19	17267376	17281249	Adipose_Subcutaneous	-6.99988	1.36e-08	2.95e-11	0.000999001	rs8170	2.45e-12	1	TRUE		0.0510104
ENSG00000105393	Ovarian (serous)	BABAM1	ENST00000601938.5	19	17267376	17281249	Adipose_Subcutaneous	-6.93586	1.36e-08	4.04e-11	0.000999001	rs8170	2.45e-12	3.86e-08	FALSE		0.0510104
ENSG00000105393	Ovarian (serous)	BABAM1	ENST00000448635.2	19	17267376	17281249	Cells_Cultured_fibroblasts	-4.41142	2.65e-11	8.22e-05	0.027972	rs8170	2.45e-12	1.77e-77	FALSE		0.0510104
ENSG00000105393	Ovarian (serous)	BABAM1	ENST00000598188.6	19	17267376	17281249	Adipose_Subcutaneous	-7.0076	1.36e-08	2.91e-11	0.000999001	rs8170	2.45e-12	1	TRUE		0.0510104
ENSG00000105393	Ovarian (serous)	BABAM1	ENST00000596335.5	19	17267376	17281249	Adipose_Subcutaneous	-7.00548	1.36e-08	2.95e-11	0.033966	rs8170	2.45e-12	1	TRUE		0.0510104
ENSG00000105393	Ovarian (serous)	BABAM1	ENST00000601436.5	19	17267376	17281249	Adipose_Subcutaneous	6.85459	1.36e-08	6.44e-11	0.000999001	rs8170	2.45e-12	6.18e-16	FALSE		0.0510104
ENSG00000105393	Ovarian (serous)	BABAM1	ENST00000602066.5	19	17267376	17281249	Cells_Cultured_fibroblasts	-8.03316	2.65e-11	8.55e-15	0.00599401	rs8170	2.45e-12	4.7e-12	FALSE		0.0510104
ENSG00000074855	Ovarian (serous)	ANO8	ENST00000597643.5	19	17323223	17334855	Spleen	-4.26157	0.0131345	2.03e-05	0.000999001	rs4808616	1.74e-18	4.31e-80	FALSE		0.068368
ENSG00000141971	Ovarian (serous)	MVB12A	ENST00000529490.5	19	17405722	17433724	Spleen	-6.93973	2.82e-08	3.93e-11	0.000999001	rs2363956	4.42e-12	1.03e-09	FALSE	1.7645e-05	0.00132102
ENSG00000141971	Ovarian (serous)	MVB12A	ENST00000594784.1	19	17405722	17433724	Spleen	-4.75868	2.82e-08	1.75e-05	0.00699301	rs4808616	1.74e-18	6.37e-154	FALSE	1.7645e-05	0.00132102
ENSG00000141971	Ovarian (serous)	MVB12A	ENST00000528911.5	19	17405722	17433724	Spleen	-6.93973	2.82e-08	3.93e-11	0.000999001	rs2363956	4.42e-12	1	TRUE	1.7645e-05	0.00132102
ENSG00000141971	Ovarian (serous)	MVB12A	ENST00000528911.5	19	17405722	17433724	Spleen	-6.93973	2.82e-08	3.93e-11	0.000999001	rs2363956	4.42e-12	1.03e-09	FALSE	1.7645e-05	0.00132102
ENSG00000153879	Ovarian (serous)	CEBPG	ENST00000585933.2	19	33373685	33382686	Cells_Cultured_fibroblasts	4.19643	0.0126064	0	0.000999001	rs618940	0.000585257	1	TRUE		0.0461713
ENSG00000104859	Ovarian (serous)	CLASRP	ENST00000587112.1	19	45039045	45070956	Spleen	-4.44693	0.0185244	5.23e-05	0.000999001	rs12459705	0.000284719	1	TRUE		0.0767037
ENSG00000181894	Ovarian (serous)	ZNF329	ENST00000500161.2	19	58126248	58155110	Adipose_Visceral_Omentum	-4.09726	0.0483702	8.36e-05	0.020979	rs1529329	0.000777285	1	TRUE		0.00228266
ENSG00000100219	Ovarian (serous)	XBP1	ENST00000405219.7	22	28794555	28800597	Cells_EBV-transformed_lymphocytes	4.00328	0.03412	6.25e-05	0.000999001	rs134194	5.16e-05	1	TRUE	0.97242	0.0522458
ENSG00000171608	Prostate (advanced)	PIK3CD	ENST00000479223.1	1	9629889	9729114	Spleen	-4.07036	0.0292126	0.000234699	0.002997	rs6677249	3.88e-05	1	TRUE	1	0.119634
ENSG00000132781	Prostate (advanced)	MUTYH	ENST00000481571.5	1	45329163	45340893	Whole_Blood	4.63949	0.00240656	7.33e-05	0.001998	rs4420029	9.28e-06	0.942223	TRUE		0.0006717
ENSG00000132781	Prostate (advanced)	MUTYH	ENST00000462387.5	1	45329163	45340893	Whole_Blood	-5.05716	0.00240656	8.94e-06	0.000999001	rs4420029	9.28e-06	0.459889	TRUE		0.0006717
ENSG00000132773	Prostate (advanced)	TOE1	ENST00000460057.1	1	45340052	45343973	Spleen	3.91412	0.0274257	0.000181468	0.00699301	rs4420029	9.28e-06	0.9874	TRUE	5.2565e-17	0.00636072
ENSG00000159588	Prostate (advanced)	CCDC17	ENST00000482416.5	1	45620044	45624057	Spleen	4.32131	0.0177526	9.31e-05	0.000999001	rs4420029	9.28e-06	0.000336345	FALSE		0.00311394
ENSG00000142961	Prostate (advanced)	MOB3C	ENST00000271139.13	1	46607719	46616811	Prostate	4.3111	0.0111123	3.25e-05	0.001998	rs4420029	9.28e-06	0.000298461	FALSE	8.0006e-06	0.00129936
ENSG00000116209	Prostate (advanced)	TMEM59	ENST00000470395.1	1	54026681	54053504	Adipose_Visceral_Omentum	3.89282	0.0362491	0.000198169	0.00899101	rs808860	0.000555	1	TRUE	6.0401e-06	0.00220522
ENSG00000159164	Prostate (advanced)	SV2A	ENST00000369145.1	1	149903318	149917844	Adipose_Subcutaneous	-4.65816	0.00272268	3.19e-06	0.00999001	rs17599629	3.47e-05	8.65e-26	FALSE	0.9999	0.062877
ENSG00000159164	Prostate (advanced)	SV2A	ENST00000369146.8	1	149903318	149917844	Prostate	3.67883	0.0305321	0	0.000999001	rs11204675	0.000234304	2.48e-24	FALSE	0.9999	0.062877
ENSG00000014914	Prostate (advanced)	MTMR11	ENST00000479272.1	1	149928651	149936879	Prostate	4.3264	0.0220884	0.000106098	0.014985	rs17599629	3.47e-05	4.79e-24	FALSE	5.3305e-24	0.00243557
ENSG00000023902	Prostate (advanced)	PLEKHO1	ENST00000441340.1	1	150149183	150164720	Adipose_Subcutaneous	-4.48045	0.00299172	0	0.00599401	rs3754210	2.15e-05	2.05e-21	FALSE	0.043445	0.0465308
ENSG00000143401	Prostate (advanced)	ANP32E	ENST00000583931.6	1	150218417	150236156	Prostate	4.83419	0.00215153	5.35e-06	0.010989	rs3754210	2.15e-05	7.84e-18	FALSE	0.87931	0.146031
ENSG00000117362	Prostate (advanced)	APH1A	ENST00000414276.6	1	150265399	150269580	Whole_Blood	4.49621	0.00212417	1.53e-05	0.00799201	rs11204693	0.000158234	1	TRUE	0.13483	0.114487
ENSG00000117362	Prostate (advanced)	APH1A	ENST00000369109.8	1	150265399	150269580	Whole_Blood	4.62395	0.00212417	1.13e-05	0.017982	rs11204693	0.000158234	1	TRUE	0.13483	0.114487
ENSG00000117362	Prostate (advanced)	APH1A	ENST00000360244.8	1	150265399	150269580	Adipose_Subcutaneous	-4.22056	0.0166283	4.87e-05	0.027972	rs3754210	2.15e-05	1.62e-27	FALSE	0.13483	0.114487
ENSG00000143374	Prostate (advanced)	TARS2	ENST00000467982.6	1	150487414	150507602	Spleen	-4.09057	0.0331089	0.000301221	0.020979	rs3754210	2.15e-05	3.35e-38	FALSE		0.0108183
ENSG00000143452	Prostate (advanced)	HORMAD1	ENST00000486497.1	1	150698060	150720895	Spleen	-4.26348	0.0169944	8.05e-05	0.00699301	rs3754210	2.15e-05	3.39e-34	FALSE	0.83124	0.0453896
ENSG00000143437	Prostate (advanced)	ARNT	ENST00000468970.1	1	150809713	150876708	Spleen	4.6759	0.00465404	1.76e-05	0.00499501	rs3754210	2.15e-05	3.07e-22	FALSE		0.134079
ENSG00000143379	Prostate (advanced)	SETDB1	ENST00000463774.1	1	150926263	150964744	Adipose_Visceral_Omentum	4.09123	0.0362491	0.000257449	0.018981	rs3754210	2.15e-05	2.51e-37	FALSE		0.148584
ENSG00000143379	Prostate (advanced)	SETDB1	ENST00000368963.5	1	150926263	150964744	Whole_Blood	-4.40953	0.0121986	5.18e-05	0.00499501	rs3754210	2.15e-05	1.35e-30	FALSE		0.148584
ENSG00000143409	Prostate (advanced)	MINDY1	ENST00000361936.9	1	150996549	151008376	Spleen	-4.5085	0.00465049	1.31e-05	0.00599401	rs3754210	2.15e-05	3.68e-29	FALSE	0.10154	0.00253173
ENSG00000143409	Prostate (advanced)	MINDY1	ENST00000497067.1	1	150996549	151008376	Cells_EBV-transformed_lymphocytes	4.56311	0.00677441	2.52e-05	0.013986	rs3754210	2.15e-05	2.01e-28	FALSE	0.10154	0.00253173
ENSG00000143409	Prostate (advanced)	MINDY1	ENST00000470877.1	1	150996549	151008376	Whole_Blood	-3.61476	0.0349383	0	0.03996	rs3754210	2.15e-05	1.56e-49	FALSE	0.10154	0.00253173
ENSG00000143363	Prostate (advanced)	PRUNE1	ENST00000475722.5	1	151008420	151035713	Cells_EBV-transformed_lymphocytes	-4.31822	0.0198189	0.000141565	0.01998	rs3754210	2.15e-05	7.62e-34	FALSE	0.56114	0.0247776
ENSG00000143416	Prostate (advanced)	SELENBP1	ENST00000458566.5	1	151364304	151372707	Adipose_Subcutaneous	4.16774	0.0297696	0.000215345	0.000999001	rs9659073	0.000771107	3.71e-36	FALSE		0.00115967
ENSG00000143416	Prostate (advanced)	SELENBP1	ENST00000474352.5	1	151364304	151372707	Whole_Blood	4.27701	0.0207784	0.000132596	0.032967	rs3754211	0.000106226	2.92e-34	FALSE		0.00115967
ENSG00000189334	Prostate (advanced)	S100A14	ENST00000476873.5	1	153614255	153616986	Adipose_Visceral_Omentum	-4.53837	0.00421806	5.67e-06	0.000999001	rs10127983	3.1e-07	2.67e-56	FALSE	0.083406	0.00218007
ENSG00000143554	Prostate (advanced)	SLC27A3	ENST00000368659.3	1	153774354	153780157	Spleen	5.42977	0.000506252	6.21e-07	0.000999001	rs10127983	3.1e-07	3.35e-55	FALSE	1.1941e-08	0.00065032
ENSG00000143570	Prostate (advanced)	SLC39A1	ENST00000356205.9	1	153959099	153968184	Whole_Blood	3.95086	0.0349383	0.00023361	0.020979	rs10127983	3.1e-07	1.58e-56	FALSE	0.0054658	0.018519
ENSG00000177954	Prostate (advanced)	RPS27	ENST00000477151.2	1	153990762	153992155	Adipose_Visceral_Omentum	4.04738	0.0183669	0.000103588	0.010989	rs10127983	3.1e-07	1.85e-56	FALSE		0.0966755
ENSG00000177954	Prostate (advanced)	RPS27	ENST00000651669.1	1	153990762	153992155	Adipose_Visceral_Omentum	3.91549	0.0183669	0.00018044	0.015984	rs10127983	3.1e-07	1.51e-56	FALSE		0.0966755
ENSG00000143549	Prostate (advanced)	TPM3	ENST00000368531.6	1	154155308	154194648	Spleen	4.09642	0.0472441	0.000671332	0.01998	rs10127983	3.1e-07	1.52e-55	FALSE		0.0633468
ENSG00000143549	Prostate (advanced)	TPM3	ENST00000651644.1	1	154155308	154194648	Adipose_Visceral_Omentum	4.33477	0.0115774	0.000189685	0.016983	rs10127983	3.1e-07	3.47e-56	FALSE		0.0633468
ENSG00000143612	Prostate (advanced)	C1orf43	ENST00000640799.1	1	154206696	154220637	Spleen	-4.4517	0.00215968	4.26e-05	0.015984	rs10127983	3.1e-07	1.67e-56	FALSE		0.0194858
ENSG00000143612	Prostate (advanced)	C1orf43	ENST00000493814.1	1	154206696	154220637	Spleen	4.82411	0.00215968	8.44e-06	0.034965	rs10127983	3.1e-07	2.45e-56	FALSE		0.0194858
ENSG00000143569	Prostate (advanced)	UBAP2L	ENST00000475373.1	1	154220179	154271510	Whole_Blood	-3.95635	0.00262313	0.000456616	0.016983	rs10127983	3.1e-07	1.75e-56	FALSE	1	0.310307
ENSG00000143575	Prostate (advanced)	HAX1	ENST00000447768.6	1	154272355	154275875	Spleen	-4.47808	0.0135941	6.78e-05	0.00999001	rs10127983	3.1e-07	1.19e-55	FALSE		0.00405393
ENSG00000143575	Prostate (advanced)	HAX1	ENST00000492550.1	1	154272355	154275875	Adipose_Subcutaneous	-4.41032	0.00918779	2.06e-05	0.00699301	rs10127983	3.1e-07	1e-55	FALSE		0.00405393
ENSG00000160710	Prostate (advanced)	ADAR	ENST00000679899.1	1	154581695	154628013	Adipose_Visceral_Omentum	4.34333	0.0234911	0.000140336	0.024975	rs10127983	3.1e-07	6.35e-56	FALSE		0.0663931
ENSG00000163346	Prostate (advanced)	PBXIP1	ENST00000368460.7	1	154944076	154956123	Cells_EBV-transformed_lymphocytes	-4.63592	0.00417873	1.07e-05	0.017982	rs10127983	3.1e-07	3.6e-55	FALSE		0.00327721
ENSG00000160691	Prostate (advanced)	SHC1	ENST00000412170.5	1	154962298	154974395	Adipose_Subcutaneous	-4.24085	0.0210826	0.000111338	0.015984	rs11264300	2.52e-06	8.65e-54	FALSE	0.15743	0.0673945
ENSG00000160688	Prostate (advanced)	FLAD1	ENST00000489992.5	1	154983338	154993111	Adipose_Visceral_Omentum	4.08186	0.0368443	0.000268066	0.024975	rs11264300	2.52e-06	3.31e-57	FALSE	0.032506	0.00108821
ENSG00000160685	Prostate (advanced)	ZBTB7B	ENST00000461530.1	1	155002630	155018523	Spleen	-4.15999	0.0216603	0.000127307	0.000999001	rs11264300	2.52e-06	4.5e-52	FALSE	0.98408	0.114042
ENSG00000163354	Prostate (advanced)	DCST2	ENST00000485982.5	1	155018520	155033781	Whole_Blood	4.64055	0.00212417	3.47e-06	0.00799201	rs11264300	2.52e-06	4.11e-54	FALSE		0.00065439
ENSG00000163357	Prostate (advanced)	DCST1	ENST00000368419.2	1	155033824	155050930	Whole_Blood	-4.3759	0.0102202	3.63e-05	0.000999001	rs11264300	2.52e-06	1.23e-34	FALSE		0.00114922
ENSG00000169241	Prostate (advanced)	SLC50A1	ENST00000368405.7	1	155135344	155138857	Spleen	4.70449	0.00228713	2.77e-05	0.000999001	rs11264300	2.52e-06	0.99998	TRUE		0.00374368
ENSG00000169241	Prostate (advanced)	SLC50A1	ENST00000484027.1	1	155135344	155138857	Spleen	-4.70525	0.00228713	2.77e-05	0.000999001	rs11264300	2.52e-06	0.999985	TRUE		0.00374368
ENSG00000169241	Prostate (advanced)	SLC50A1	ENST00000506037.1	1	155135344	155138857	Spleen	4.6142	0.00228713	2.89e-05	0.000999001	rs11264300	2.52e-06	1.42e-17	FALSE		0.00374368
ENSG00000169241	Prostate (advanced)	SLC50A1	ENST00000368404.9	1	155135344	155138857	Spleen	4.70959	0.00228713	2.73e-05	0.000999001	rs11264300	2.52e-06	4.49e-05	FALSE		0.00374368
ENSG00000169241	Prostate (advanced)	SLC50A1	ENST00000622581.4	1	155135344	155138857	Spleen	4.63275	0.00228713	2.89e-05	0.000999001	rs11264300	2.52e-06	1.43e-17	FALSE		0.00374368
ENSG00000169241	Prostate (advanced)	SLC50A1	ENST00000490276.5	1	155135344	155138857	Spleen	4.70629	0.00228713	2.77e-05	0.000999001	rs11264300	2.52e-06	0.99999	TRUE		0.00374368
ENSG00000160767	Prostate (advanced)	ENTREP3	ENST00000350210.6	1	155247205	155255483	Spleen	-4.24439	0.0122802	0.000109595	0.000999001	rs10908453	1.1e-05	2.35e-49	FALSE		0.00587711
ENSG00000160767	Prostate (advanced)	ENTREP3	ENST00000472550.5	1	155247205	155255483	Spleen	4.24439	0.0122802	0.000109595	0.000999001	rs10908453	1.1e-05	2.35e-49	FALSE		0.00587711
ENSG00000116521	Prostate (advanced)	SCAMP3	ENST00000462151.5	1	155255979	155262433	Prostate	-5.13734	0.000711582	1.67e-06	0.000999001	rs11264300	2.52e-06	1.3e-61	FALSE	4.9781e-07	0.00623259
ENSG00000176444	Prostate (advanced)	CLK2	ENST00000355560.4	1	155262868	155278491	Adipose_Subcutaneous	4.91115	0.00123649	9.05e-07	0.00699301	rs11264300	2.52e-06	2.1e-67	FALSE	1	0.219872
ENSG00000143630	Prostate (advanced)	HCN3	ENST00000496230.5	1	155277463	155289848	Adipose_Subcutaneous	-3.77102	0.0341262	0.000162579	0.001998	rs11264300	2.52e-06	3.66e-111	FALSE	1.3744e-07	0.00809986
ENSG00000116539	Prostate (advanced)	ASH1L	ENST00000548566.1	1	155335268	155563162	Prostate	-4.19983	0.0405595	0.000427391	0.00799201	rs11264300	2.52e-06	1.99e-59	FALSE		0.390606
ENSG00000163374	Prostate (advanced)	YY1AP1	ENST00000368339.9	1	155659446	155689334	Adipose_Subcutaneous	4.39501	0.0208297	0.000121842	0.015984	rs11264300	2.52e-06	1.11e-76	FALSE		0.00172043
ENSG00000116584	Prostate (advanced)	ARHGEF2	ENST00000474428.6	1	155946851	156007070	Spleen	4.0044	0.049397	0.000683939	0.000999001	rs10908453	1.1e-05	1.34e-81	FALSE		0.170353
ENSG00000116586	Prostate (advanced)	LAMTOR2	ENST00000489664.1	1	156054782	156058506	Whole_Blood	4.12631	0.0179325	7.37e-05	0.001998	rs10047112	8.84e-05	1.93e-84	FALSE	0.94039	0.0550948
ENSG00000160783	Prostate (advanced)	PMF1	ENST00000368279.7	1	156212993	156240042	Whole_Blood	3.93155	0.034808	0.000253203	0.00499501	rs10047112	8.84e-05	1.39e-76	FALSE		0.00168247
ENSG00000143158	Prostate (advanced)	MPC2	ENST00000458574.1	1	167916675	167937072	Spleen	-3.65412	0.0401361	0.000258068	0.000999001	rs7549340	6.16e-05	1	TRUE	0.37744	0.0350543
ENSG00000058673	Prostate (advanced)	ZC3H11A	ENST00000367210.3	1	203795623	203854999	Spleen	4.02093	0.0449599	0.000579684	0.001998	rs898386	1.62e-06	1	TRUE		0.151433
ENSG00000142224	Prostate (advanced)	IL19	ENST00000340758.7	1	206770764	206842981	Adipose_Visceral_Omentum	-3.77569	0.0375037	0.000159568	0.011988	rs823154	0.000353638	1	TRUE	0.00025782	0.00354808
ENSG00000115970	Prostate (advanced)	THADA	ENST00000404790.5	2	43230851	43596038	Whole_Blood	4.89086	0.00100432	1e-06	0.003996	rs7567607	1.59e-11	0.0153468	TRUE		0.00126401
ENSG00000115970	Prostate (advanced)	THADA	ENST00000474159.6	2	43230851	43596038	Adipose_Subcutaneous	4.36372	0.020918	0.000115081	0.00899101	rs7567607	1.59e-11	0.0010917	FALSE		0.00126401
ENSG00000138036	Prostate (advanced)	DYNC2LI1	ENST00000479242.5	2	43774039	43810010	Cells_EBV-transformed_lymphocytes	3.75405	0.0451319	0.000347999	0.025974	rs7567607	1.59e-11	0.0201464	TRUE		0.00084526
ENSG00000138095	Prostate (advanced)	LRPPRC	ENST00000683590.1	2	43886224	43996226	Prostate	5.1708	0.00348231	1.21e-05	0.001998	rs7567607	1.59e-11	0.0140587	TRUE		0.0232573
ENSG00000115484	Prostate (advanced)	CCT4	ENST00000394440.8	2	61868085	61888671	Prostate	-3.69602	0.0306885	0.000438003	0.000999001	rs4608500	0.000588115	1.5e-61	FALSE	0.70055	0.128792
ENSG00000173163	Prostate (advanced)	COMMD1	ENST00000472729.1	2	61888724	62147247	Prostate	6.67397	2.04e-07	1.24e-10	0.001998	rs6545977	9.41e-18	5.2e-55	FALSE		0.00609403
ENSG00000186889	Prostate (advanced)	TMEM17	ENST00000335390.6	2	62500218	62511894	Adipose_Visceral_Omentum	5.00185	0.000680444	5.68e-07	0.0499501	rs13410889	4.49e-12	1	TRUE	0.0060735	0.00956328
ENSG00000186889	Prostate (advanced)	TMEM17	ENST00000335390.6	2	62500218	62511894	Adipose_Visceral_Omentum	5.00185	0.000680444	5.68e-07	0.0499501	rs13410889	4.49e-12	5.98e-49	FALSE	0.0060735	0.00956328
ENSG00000186889	Prostate (advanced)	TMEM17	ENST00000479763.5	2	62500218	62511894	Spleen	-5.96506	4.27e-06	2.45e-09	0.026973	rs6545977	9.41e-18	3.57e-20	FALSE	0.0060735	0.00956328
ENSG00000115504	Prostate (advanced)	EHBP1	ENST00000469591.1	2	62673851	63046487	Adipose_Subcutaneous	-6.4072	1.75e-06	8.89e-10	0.00499501	rs2710647	3.11e-16	1	TRUE	0.98165	0.0794993
ENSG00000115504	Prostate (advanced)	EHBP1	ENST00000491965.1	2	62673851	63046487	Adipose_Visceral_Omentum	-6.48961	5.13e-08	6.02e-10	0.014985	rs6545977	9.41e-18	1	TRUE	0.98165	0.0794993
ENSG00000115504	Prostate (advanced)	EHBP1	ENST00000469591.1	2	62673851	63046487	Adipose_Visceral_Omentum	6.48961	5.13e-08	6.02e-10	0.015984	rs6545977	9.41e-18	1	TRUE	0.98165	0.0794993
ENSG00000115504	Prostate (advanced)	EHBP1	ENST00000469591.1	2	62673851	63046487	Spleen	-6.99185	1.41e-08	8.14e-12	0.002997	rs6545977	9.41e-18	1.16e-26	FALSE	0.98165	0.0794993
ENSG00000115504	Prostate (advanced)	EHBP1	ENST00000469591.1	2	62673851	63046487	Adipose_Subcutaneous	-6.4072	1.75e-06	8.89e-10	0.00499501	rs2710647	3.11e-16	1.22e-51	FALSE	0.98165	0.0794993
ENSG00000115504	Prostate (advanced)	EHBP1	ENST00000405482.5	2	62673851	63046487	Adipose_Visceral_Omentum	5.09647	5.13e-08	1.38e-06	0.0499501	rs6545977	9.41e-18	7.11e-57	FALSE	0.98165	0.0794993
ENSG00000115504	Prostate (advanced)	EHBP1	ENST00000496857.5	2	62673851	63046487	Adipose_Visceral_Omentum	-6.8922	5.13e-08	3.85e-11	0.000999001	rs6545977	9.41e-18	0.000636922	FALSE	0.98165	0.0794993
ENSG00000115504	Prostate (advanced)	EHBP1	ENST00000405015.7	2	62673851	63046487	Adipose_Visceral_Omentum	-5.96151	5.13e-08	1.25e-08	0.016983	rs6545977	9.41e-18	2.7e-65	FALSE	0.98165	0.0794993
ENSG00000115507	Prostate (advanced)	OTX1	ENST00000405984.8	2	63050057	63057836	Prostate	6.28554	1.78e-06	1.63e-09	0.023976	rs6545977	9.41e-18	1.46e-60	FALSE		0.120701
ENSG00000115507	Prostate (advanced)	OTX1	ENST00000282549.7	2	63050057	63057836	Prostate	5.39353	1.78e-06	3.45e-07	0.048951	rs6545977	9.41e-18	1.23e-99	FALSE		0.120701
ENSG00000143951	Prostate (advanced)	WDPCP	ENST00000409835.5	2	63119559	63827843	Prostate	5.11185	1.94e-06	2.06e-06	0.010989	rs6545977	9.41e-18	1.03e-61	FALSE		0.00638182
ENSG00000143951	Prostate (advanced)	WDPCP	ENST00000409120.5	2	63119559	63827843	Prostate	5.74279	1.94e-06	7.45e-08	0.017982	rs7591708	5.23e-11	2.63e-42	FALSE		0.00638182
ENSG00000143951	Prostate (advanced)	WDPCP	ENST00000272321.12	2	63119559	63827843	Prostate	-6.3069	1.94e-06	2.28e-09	0.002997	rs7591708	5.23e-11	1	TRUE		0.00638182
ENSG00000143951	Prostate (advanced)	WDPCP	ENST00000493315.1	2	63119559	63827843	Prostate	-5.06481	1.94e-06	2.06e-06	0.000999001	rs6545977	9.41e-18	8.24e-102	FALSE		0.00638182
ENSG00000143951	Prostate (advanced)	WDPCP	ENST00000431065.1	2	63119559	63827843	Prostate	-5.12744	1.94e-06	2.06e-06	0.00599401	rs6545977	9.41e-18	1.2e-37	FALSE		0.00638182
ENSG00000143951	Prostate (advanced)	WDPCP	ENST00000272321.12	2	63119559	63827843	Prostate	-6.3069	1.94e-06	2.28e-09	0.002997	rs7591708	5.23e-11	2.6e-26	FALSE		0.00638182
ENSG00000143951	Prostate (advanced)	WDPCP	ENST00000487280.1	2	63119559	63827843	Prostate	-5.12744	1.94e-06	2.06e-06	0.002997	rs6545977	9.41e-18	1.2e-37	FALSE		0.00638182
ENSG00000143951	Prostate (advanced)	WDPCP	ENST00000417238.5	2	63119559	63827843	Cells_EBV-transformed_lymphocytes	-4.17331	0.000238883	0.000150105	0.000999001	rs6545977	9.41e-18	2.94e-80	FALSE		0.00638182
ENSG00000014641	Prostate (advanced)	MDH1	ENST00000485781.5	2	63588609	63607197	Whole_Blood	6.81084	1.01e-07	3.88e-11	0.000999001	rs6545977	9.41e-18	1	TRUE		0.0666404
ENSG00000042445	Prostate (advanced)	RETSAT	ENST00000490291.1	2	85341955	85354531	Spleen	-4.70877	0.00388415	1.25e-05	0.03996	rs17026396	7.84e-11	2.1e-99	FALSE		0.00073976
ENSG00000115459	Prostate (advanced)	ELMOD3	ENST00000393852.8	2	85354394	85391752	Cells_EBV-transformed_lymphocytes	-6.76761	7.39e-08	2.23e-10	0.00699301	rs17026396	7.84e-11	0.6	TRUE		0.0012802
ENSG00000115459	Prostate (advanced)	ELMOD3	ENST00000490508.5	2	85354394	85391752	Cells_EBV-transformed_lymphocytes	-6.76761	7.39e-08	2.23e-10	0.00999001	rs17026396	7.84e-11	0.6	TRUE		0.0012802
ENSG00000115459	Prostate (advanced)	ELMOD3	ENST00000423095.7	2	85354394	85391752	Whole_Blood	4.42375	0.00627028	7.76e-05	0.016983	rs1561198	3.4e-10	1.25e-109	FALSE		0.0012802
ENSG00000115459	Prostate (advanced)	ELMOD3	ENST00000466467.1	2	85354394	85391752	Whole_Blood	4.61619	0.00627028	3.13e-05	0.00599401	rs17026396	7.84e-11	1.28e-108	FALSE		0.0012802
ENSG00000115459	Prostate (advanced)	ELMOD3	ENST00000486908.1	2	85354394	85391752	Cells_EBV-transformed_lymphocytes	-6.76761	7.39e-08	2.23e-10	0.00999001	rs17026396	7.84e-11	0.6	TRUE		0.0012802
ENSG00000115459	Prostate (advanced)	ELMOD3	ENST00000440462.5	2	85354394	85391752	Cells_EBV-transformed_lymphocytes	-4.65464	7.39e-08	4.22e-05	0.021978	rs17026396	7.84e-11	1.62e-107	FALSE		0.0012802
ENSG00000115459	Prostate (advanced)	ELMOD3	ENST00000462891.7	2	85354394	85391752	Cells_EBV-transformed_lymphocytes	-6.76761	7.39e-08	2.23e-10	0.00599401	rs17026396	7.84e-11	0.6	TRUE		0.0012802
ENSG00000115459	Prostate (advanced)	ELMOD3	ENST00000496957.1	2	85354394	85391752	Cells_EBV-transformed_lymphocytes	-6.76761	7.39e-08	2.23e-10	0.00799201	rs17026396	7.84e-11	0.6	TRUE		0.0012802
ENSG00000042493	Prostate (advanced)	CAPG	ENST00000447219.6	2	85394753	85418432	Spleen	-4.42814	0.00964698	3.8e-05	0.031968	rs1561198	3.4e-10	2.56e-107	FALSE	0.00085122	0.00107473
ENSG00000115486	Prostate (advanced)	GGCX	ENST00000482662.1	2	85544720	85561532	Adipose_Subcutaneous	-6.34977	1.25e-06	1.08e-09	0.045954	rs6757263	1.21e-10	3.18e-83	FALSE		0.0107927
ENSG00000115486	Prostate (advanced)	GGCX	ENST00000423570.5	2	85544720	85561532	Prostate	-6.16465	2.04e-07	2.83e-09	0.034965	rs6757263	1.21e-10	2.93e-85	FALSE		0.0107927
ENSG00000115486	Prostate (advanced)	GGCX	ENST00000473665.1	2	85544720	85561532	Adipose_Subcutaneous	-5.03659	1.25e-06	1.42e-06	0.00999001	rs17026396	7.84e-11	2.34e-107	FALSE		0.0107927
ENSG00000115486	Prostate (advanced)	GGCX	ENST00000430215.7	2	85544720	85561532	Adipose_Subcutaneous	-6.39633	1.25e-06	7.96e-10	0.045954	rs6757263	1.21e-10	1.36e-87	FALSE		0.0107927
ENSG00000115486	Prostate (advanced)	GGCX	ENST00000482662.1	2	85544720	85561532	Adipose_Subcutaneous	-6.34977	1.25e-06	1.08e-09	0.045954	rs6757263	1.21e-10	1	TRUE		0.0107927
ENSG00000115486	Prostate (advanced)	GGCX	ENST00000473665.1	2	85544720	85561532	Adipose_Visceral_Omentum	-4.13933	5.13e-08	6.97e-05	0.030969	rs17026396	7.84e-11	1.51e-107	FALSE		0.0107927
ENSG00000115486	Prostate (advanced)	GGCX	ENST00000481541.1	2	85544720	85561532	Adipose_Visceral_Omentum	-6.85557	5.13e-08	2.84e-11	0.000999001	rs1058588	1.33e-10	1.95e-70	FALSE		0.0107927
ENSG00000115486	Prostate (advanced)	GGCX	ENST00000430215.7	2	85544720	85561532	Adipose_Visceral_Omentum	-6.12344	5.13e-08	2.75e-09	0.031968	rs1058588	1.33e-10	2.32e-92	FALSE		0.0107927
ENSG00000115486	Prostate (advanced)	GGCX	ENST00000421496.5	2	85544720	85561532	Prostate	-4.7941	2.04e-07	4.9e-06	0.013986	rs17026396	7.84e-11	2.38e-103	FALSE		0.0107927
ENSG00000118640	Prostate (advanced)	VAMP8	ENST00000432071.1	2	85561562	85582031	Spleen	-6.49913	1.69e-07	8.08e-11	0.014985	rs1058588	1.33e-10	1.8e-25	FALSE	0.026334	0.0112456
ENSG00000118640	Prostate (advanced)	VAMP8	ENST00000432071.1	2	85561562	85582031	Cells_EBV-transformed_lymphocytes	6.42336	1.88e-07	2.67e-10	0.000999001	rs1058588	1.33e-10	1.8e-25	FALSE	0.026334	0.0112456
ENSG00000118640	Prostate (advanced)	VAMP8	ENST00000432071.1	2	85561562	85582031	Cells_EBV-transformed_lymphocytes	6.42336	1.88e-07	2.67e-10	0.000999001	rs1058588	1.33e-10	1	TRUE	0.026334	0.0112456
ENSG00000118640	Prostate (advanced)	VAMP8	ENST00000263864.10	2	85561562	85582031	Cells_EBV-transformed_lymphocytes	-6.42336	1.88e-07	2.67e-10	0.000999001	rs1058588	1.33e-10	1.8e-25	FALSE	0.026334	0.0112456
ENSG00000118640	Prostate (advanced)	VAMP8	ENST00000409760.1	2	85561562	85582031	Spleen	-3.79423	1.69e-07	0.000148103	0.028971	rs17026396	7.84e-11	3.53e-166	FALSE	0.026334	0.0112456
ENSG00000168887	Prostate (advanced)	C2orf68	ENST00000478626.1	2	85605254	85612066	Whole_Blood	4.61175	0.00168994	0	0.00499501	rs17026396	7.84e-11	1.88e-133	FALSE		0.0015147
ENSG00000168878	Prostate (advanced)	SFTPB	ENST00000519937.7	2	85657314	85668741	Spleen	3.89883	0.00312373	0.000193319	0.00699301	rs1561198	3.4e-10	1	TRUE	0.007795	0.00354381
ENSG00000168878	Prostate (advanced)	SFTPB	ENST00000519937.7	2	85657314	85668741	Spleen	3.89883	0.00312373	0.000193319	0.00699301	rs1561198	3.4e-10	2.66e-156	FALSE	0.007795	0.00354381
ENSG00000168878	Prostate (advanced)	SFTPB	ENST00000409383.6	2	85657314	85668741	Spleen	4.64532	0.00312373	6.79e-06	0.000999001	rs17026396	7.84e-11	6.17e-170	FALSE	0.007795	0.00354381
ENSG00000115525	Prostate (advanced)	ST3GAL5	ENST00000639820.1	2	85837120	85905199	Adipose_Visceral_Omentum	4.6726	0.0209739	0.000110043	0.016983	rs17026396	7.84e-11	1.85e-157	FALSE		0.0135772
ENSG00000115525	Prostate (advanced)	ST3GAL5	ENST00000638258.1	2	85837120	85905199	Prostate	-5.1393	0.00380959	1.38e-05	0.000999001	rs17026396	7.84e-11	3.95e-152	FALSE		0.0135772
ENSG00000115525	Prostate (advanced)	ST3GAL5	ENST00000639311.1	2	85837120	85905199	Spleen	-5.45643	0.00132573	2.23e-06	0.000999001	rs17026396	7.84e-11	7.69e-138	FALSE		0.0135772
ENSG00000115525	Prostate (advanced)	ST3GAL5	ENST00000640453.1	2	85837120	85905199	Cells_EBV-transformed_lymphocytes	-5.14899	0.0035854	9.95e-06	0.000999001	rs719023	2.6e-07	2.14e-137	FALSE		0.0135772
ENSG00000115548	Prostate (advanced)	KDM3A	ENST00000483866.1	2	86440647	86492716	Adipose_Subcutaneous	5.55113	1.18e-06	8.51e-08	0.00499501	rs17026396	7.84e-11	7.95e-132	FALSE		0.117539
ENSG00000115548	Prostate (advanced)	KDM3A	ENST00000466058.1	2	86440647	86492716	Spleen	-4.12047	0.021387	0.000113431	0.020979	rs17026396	7.84e-11	4.66e-159	FALSE		0.117539
ENSG00000144355	Prostate (advanced)	DLX1	ENST00000361725.5	2	172084740	172089677	Adipose_Subcutaneous	-4.13108	0.00986143	0	0.00799201	rs2293645	1.18e-13	1	TRUE	0.93873	0.146997
ENSG00000115648	Prostate (advanced)	MLPH	ENST00000482528.1	2	237485428	237555322	Adipose_Subcutaneous	4.07354	0.00385149	0.000416738	0.000999001	rs13418586	0.000120968	1	TRUE		0.00361068
ENSG00000115648	Prostate (advanced)	MLPH	ENST00000437893.5	2	237485428	237555322	Whole_Blood	5.18433	0.00059639	6.5e-07	0.000999001	rs7561919	9.57e-09	1	TRUE		0.00361068
ENSG00000115648	Prostate (advanced)	MLPH	ENST00000410032.5	2	237485428	237555322	Adipose_Subcutaneous	-4.87833	0.00385149	1.07e-05	0.000999001	rs13418586	0.000120968	1	TRUE		0.00361068
ENSG00000115648	Prostate (advanced)	MLPH	ENST00000477457.1	2	237485428	237555322	Cells_EBV-transformed_lymphocytes	4.46315	0.00836907	3.23e-05	0.001998	rs7561919	9.57e-09	7.1e-09	FALSE		0.00361068
ENSG00000132323	Prostate (advanced)	ILKAP	ENST00000450411.1	2	238170402	238203708	Prostate	4.26017	0.0295756	0.000204271	0.00499501	rs7561919	9.57e-09	0.000571299	FALSE	0.99986	0.0923078
ENSG00000204104	Prostate (advanced)	TRAF3IP1	ENST00000373327.5	2	238320441	238400897	Adipose_Visceral_Omentum	-3.80276	0.00367727	0.000143096	0.00999001	rs7561919	9.57e-09	0.0632576	TRUE		0.0189586
ENSG00000070950	Prostate (advanced)	RAD18	ENST00000418463.5	3	8775402	8963773	Adipose_Subcutaneous	-3.86101	0.0277993	0.000112921	0.000999001	rs6784767	0.00100618	1	TRUE		0.00224046
ENSG00000047849	Prostate (advanced)	MAP4	ENST00000420772.6	3	47850690	48089272	Spleen	-4.60557	0.00388415	4.52e-05	0.000999001	rs777016	0.000344981	0.909121	TRUE	1	0.0495491
ENSG00000047849	Prostate (advanced)	MAP4	ENST00000383736.3	3	47850690	48089272	Spleen	-4.16896	0.00388415	0.000214192	0.045954	rs777016	0.000344981	4.6e-05	FALSE	1	0.0495491
ENSG00000047849	Prostate (advanced)	MAP4	ENST00000439356.2	3	47850690	48089272	Spleen	-4.52256	0.00388415	6.72e-05	0.000999001	rs777016	0.000344981	0.918174	TRUE	1	0.0495491
ENSG00000047849	Prostate (advanced)	MAP4	ENST00000360240.10	3	47850690	48089272	Spleen	-3.81359	0.00388415	0.000273925	0.0499501	rs777016	0.000344981	4.26e-12	FALSE	1	0.0495491
ENSG00000047849	Prostate (advanced)	MAP4	ENST00000462206.1	3	47850690	48089272	Spleen	-4.05541	0.00388415	0.000250233	0.00599401	rs2889854	6.13e-06	0.0774466	FALSE	1	0.0495491
ENSG00000047849	Prostate (advanced)	MAP4	ENST00000423088.5	3	47850690	48089272	Spleen	4.23944	0.00388415	0.000179261	0.000999001	rs777016	0.000344981	0.831684	TRUE	1	0.0495491
ENSG00000047849	Prostate (advanced)	MAP4	ENST00000434267.5	3	47850690	48089272	Spleen	4.14847	0.00388415	0.000214192	0.011988	rs777016	0.000344981	0.0952031	TRUE	1	0.0495491
ENSG00000047849	Prostate (advanced)	MAP4	ENST00000395734.7	3	47850690	48089272	Spleen	-4.31263	0.00388415	0.000145194	0.00699301	rs777016	0.000344981	0.0908686	FALSE	1	0.0495491
ENSG00000047849	Prostate (advanced)	MAP4	ENST00000429422.5	3	47850690	48089272	Spleen	-4.00326	0.00388415	0.000250233	0.046953	rs777016	0.000344981	9e-10	FALSE	1	0.0495491
ENSG00000047849	Prostate (advanced)	MAP4	ENST00000426837.6	3	47850690	48089272	Spleen	-4.05541	0.00388415	0.000250233	0.012987	rs2889854	6.13e-06	0.0774466	FALSE	1	0.0495491
ENSG00000047849	Prostate (advanced)	MAP4	ENST00000477765.1	3	47850690	48089272	Spleen	-4.47479	0.00388415	7.65e-05	0.00599401	rs777016	0.000344981	1.77e-08	FALSE	1	0.0495491
ENSG00000114268	Prostate (advanced)	PFKFB4	ENST00000412035.5	3	48517684	48562015	Cells_EBV-transformed_lymphocytes	4.73204	0.00623693	2.45e-05	0.00999001	rs1264194	8.08e-05	3.1e-07	FALSE		0.00815664
ENSG00000114270	Prostate (advanced)	COL7A1	ENST00000470076.1	3	48564073	48595329	Adipose_Visceral_Omentum	3.68907	0.0462326	0.000225072	0.021978	rs2889854	6.13e-06	7.22e-26	FALSE	0.00026634	0.0158082
ENSG00000114270	Prostate (advanced)	COL7A1	ENST00000462475.1	3	48564073	48595329	Prostate	-4.15731	0.0319268	0.000257616	0.000999001	rs2889854	6.13e-06	6.33e-11	FALSE	0.00026634	0.0158082
ENSG00000213672	Prostate (advanced)	NCKIPSD	ENST00000454134.1	3	48673844	48686364	Cells_EBV-transformed_lymphocytes	-3.96693	0.0451319	0.000436818	0.00599401	rs2889854	6.13e-06	1.39e-21	FALSE		0.0189044
ENSG00000068745	Prostate (advanced)	IP6K2	ENST00000449563.5	3	48688003	48740353	Spleen	-4.21786	0.0331089	0.00041928	0.001998	rs2889854	6.13e-06	1.19e-16	FALSE		0.0707103
ENSG00000178467	Prostate (advanced)	P4HTM	ENST00000383729.9	3	48989889	49007153	Spleen	-3.98105	0.0337259	0.000480285	0.000999001	rs2889854	6.13e-06	1.59e-27	FALSE	0.0079791	0.0204539
ENSG00000172053	Prostate (advanced)	QARS1	ENST00000470113.2	3	49095932	49105130	Prostate	4.31734	0.0255306	0.000568507	0.00599401	rs2889854	6.13e-06	9.54e-06	FALSE		0.0199203
ENSG00000172053	Prostate (advanced)	QARS1	ENST00000453392.5	3	49095932	49105130	Prostate	4.42278	0.0255306	0.000350783	0.001998	rs2889854	6.13e-06	3.44e-21	FALSE		0.0199203
ENSG00000188315	Prostate (advanced)	C3orf62	ENST00000424960.1	3	49268596	49277232	Adipose_Subcutaneous	-3.9481	0.0144118	7.88e-05	0.032967	rs14018	2.06e-05	3.67e-12	FALSE		0.00268325
ENSG00000188315	Prostate (advanced)	C3orf62	ENST00000436325.1	3	49268596	49277232	Adipose_Subcutaneous	-4.05821	0.0144118	4.94e-05	0.013986	rs14018	2.06e-05	5.12e-20	FALSE		0.00268325
ENSG00000114316	Prostate (advanced)	USP4	ENST00000486549.5	3	49277144	49340712	Adipose_Subcutaneous	3.94005	0.0386535	0.000407331	0.028971	rs14018	2.06e-05	4.14e-26	FALSE	0.075242	0.0112837
ENSG00000114316	Prostate (advanced)	USP4	ENST00000415188.1	3	49277144	49340712	Spleen	-4.0562	0.0242419	0.000399023	0.000999001	rs14018	2.06e-05	3.07e-32	FALSE	0.075242	0.0112837
ENSG00000114316	Prostate (advanced)	USP4	ENST00000462673.1	3	49277144	49340712	Spleen	-4.07409	0.0242419	0.000369562	0.002997	rs14018	2.06e-05	2.19e-24	FALSE	0.075242	0.0112837
ENSG00000173402	Prostate (advanced)	DAG1	ENST00000541308.5	3	49468713	49535618	Spleen	-4.21188	0.0193086	0.000101301	0.024975	rs14018	2.06e-05	8.8e-39	FALSE	1	0.109166
ENSG00000173402	Prostate (advanced)	DAG1	ENST00000308775.7	3	49468713	49535618	Adipose_Visceral_Omentum	4.79104	0.00421806	9.96e-06	0.00799201	rs14018	2.06e-05	6.88e-17	FALSE	1	0.109166
ENSG00000001617	Prostate (advanced)	SEMA3F	ENST00000413852.5	3	50155045	50189075	Cells_EBV-transformed_lymphocytes	-4.07793	0.0231086	0.000136314	0.001998	rs9862534	0.000108777	3.57e-33	FALSE	0.99999	0.113767
ENSG00000188338	Prostate (advanced)	SLC38A3	ENST00000445096.5	3	50205246	50221486	Adipose_Subcutaneous	4.00779	0.020918	6.13e-05	0.028971	rs9862534	0.000108777	5.91e-42	FALSE
ENSG00000114353	Prostate (advanced)	GNAI2	ENST00000440628.5	3	50226292	50259362	Prostate	4.40038	0.0202011	9.73e-05	0.000999001	rs9862534	0.000108777	3.47e-39	FALSE		0.215223
ENSG00000114353	Prostate (advanced)	GNAI2	ENST00000451956.1	3	50226292	50259362	Adipose_Subcutaneous	-3.96665	0.0398317	0.000364446	0.037962	rs9862534	0.000108777	1.46e-27	FALSE		0.215223
ENSG00000012171	Prostate (advanced)	SEMA3B	ENST00000418576.3	3	50267558	50277546	Adipose_Visceral_Omentum	-4.18008	0.0274216	0.000145706	0.000999001	rs9862534	0.000108777	1.41e-45	FALSE	1.0035e-09
ENSG00000114383	Prostate (advanced)	TUSC2	ENST00000421918.1	3	50320027	50328251	Spleen	3.86293	0.025474	0.000112033	0.01998	rs9862534	0.000108777	1.4e-34	FALSE		0.0703181
ENSG00000004838	Prostate (advanced)	ZMYND10	ENST00000231749.8	3	50341110	50345732	Adipose_Subcutaneous	-4.25596	0.0190247	0.000104076	0.001998	rs9862534	0.000108777	8.91e-38	FALSE		0.00655109
ENSG00000004838	Prostate (advanced)	ZMYND10	ENST00000490675.5	3	50341110	50345732	Whole_Blood	4.3113	0.00745254	1.62e-05	0.001998	rs9862534	0.000108777	3.68e-38	FALSE		0.00655109
ENSG00000083937	Prostate (advanced)	CHMP2B	ENST00000676947.1	3	87227271	87255556	Prostate	5.37984	3.13e-05	5.22e-07	0.000999001	rs17024046	2.57e-09	1	TRUE	0.10392	0.00939387
ENSG00000083937	Prostate (advanced)	CHMP2B	ENST00000676947.1	3	87227271	87255556	Spleen	-4.33051	0.021387	0.00013389	0.027972	rs4527381	1.87e-14	3.38e-41	FALSE	0.10392	0.00939387
ENSG00000083937	Prostate (advanced)	CHMP2B	ENST00000678818.1	3	87227271	87255556	Prostate	5.76832	3.13e-05	5.6e-08	0.000999001	rs17024046	2.57e-09	1	TRUE	0.10392	0.00939387
ENSG00000083937	Prostate (advanced)	CHMP2B	ENST00000677929.1	3	87227271	87255556	Prostate	3.95109	3.13e-05	0.000311184	0.000999001	rs17024046	2.57e-09	1	TRUE	0.10392	0.00939387
ENSG00000083937	Prostate (advanced)	CHMP2B	ENST00000676947.1	3	87227271	87255556	Spleen	-4.33051	0.021387	0.00013389	0.027972	rs4527381	1.87e-14	1	TRUE	0.10392	0.00939387
ENSG00000083937	Prostate (advanced)	CHMP2B	ENST00000678818.1	3	87227271	87255556	Adipose_Visceral_Omentum	-5.17254	0.000887043	1.39e-06	0.000999001	rs13061754	6.09e-08	1.12e-34	FALSE	0.10392	0.00939387
ENSG00000114626	Prostate (advanced)	ABTB1	ENST00000497162.1	3	127672935	127680926	Adipose_Visceral_Omentum	-4.00348	0.0459508	0.000374507	0.014985	rs1702122	1.97e-07	0.000174519	FALSE		0.00192027
ENSG00000074416	Prostate (advanced)	MGLL	ENST00000484451.1	3	127689062	128052190	Prostate	-4.12999	0.0295756	0.000217671	0.028971	rs1702122	1.97e-07	0.000612127	TRUE		0.0296764
ENSG00000075785	Prostate (advanced)	RAB7A	ENST00000490093.6	3	128693669	128825942	Prostate	4.61053	0.0126589	5.62e-05	0.001998	rs1702122	1.97e-07	0.00161691	TRUE		0.249273
ENSG00000240682	Prostate (advanced)	ISY1	ENST00000273541.12	3	129127415	129161063	Whole_Blood	4.3422	0.00674842	1.41e-05	0.002997	rs1702122	1.97e-07	0.00185338	TRUE		0.118764
ENSG00000134853	Prostate (advanced)	PDGFRA	ENST00000257290.10	4	54229280	54298245	Adipose_Subcutaneous	-3.90415	0.0435272	0.00037823	0.002997	rs2537879	0.000508165	1	TRUE		0.108102
ENSG00000168769	Prostate (advanced)	TET2	ENST00000505801.1	4	105145875	105279816	Whole_Blood	3.86924	1.01e-07	0.000218346	0.046953	rs7679673	9.86e-15	1	TRUE		0.00971794
ENSG00000138785	Prostate (advanced)	INTS12	ENST00000340139.10	4	105682627	105895986	Adipose_Subcutaneous	-4.37324	0.0144118	4.9e-05	0.045954	rs7679673	9.86e-15	0.000781486	FALSE	0.93934	0.0795715
ENSG00000138780	Prostate (advanced)	GSTCD	ENST00000507281.5	4	105708778	105847725	Spleen	-5.07743	0.000750904	7.65e-07	0.016983	rs7679673	9.86e-15	0.9993	TRUE	0.045136	0.00502535
ENSG00000138780	Prostate (advanced)	GSTCD	ENST00000484843.1	4	105708778	105847725	Prostate	5.71518	1.22e-05	4.38e-08	0.000999001	rs7679673	9.86e-15	0.999298	TRUE	0.045136	0.00502535
ENSG00000168743	Prostate (advanced)	NPNT	ENST00000506056.5	4	105894775	106004027	Prostate	4.21436	0.036159	0.000300585	0.002997	rs7679673	9.86e-15	1.12e-07	FALSE	0.039482	0.00434246
ENSG00000145348	Prostate (advanced)	TBCK	ENST00000514689.5	4	106041599	106316683	Prostate	4.76469	0.00611699	2.27e-05	0.013986	rs7679673	9.86e-15	5.94e-07	FALSE		0.00463501
ENSG00000151617	Prostate (advanced)	EDNRA	ENST00000358556.8	4	147480917	147544954	Spleen	-3.88275	0.0317826	0.000206565	0.011988	rs1992118	0.00141265	1	TRUE		0.108635
ENSG00000112877	Prostate (advanced)	CEP72	ENST00000512038.1	5	612340	667168	Whole_Blood	4.92848	0.00113999	1.66e-06	0.002997	rs10069690	7.48e-20	1	TRUE	2.7735e-28	0.00107691
ENSG00000151881	Prostate (advanced)	TMEM267	ENST00000510130.1	5	43444252	43483893	Cells_EBV-transformed_lymphocytes	-4.36214	0.0112163	6.44e-05	0.000999001	rs1482680	7.53e-05	0.000156403	TRUE	6.1969e-05	0.00118214
ENSG00000151881	Prostate (advanced)	TMEM267	ENST00000512085.5	5	43444252	43483893	Cells_EBV-transformed_lymphocytes	3.86287	0.0112163	0.000560311	0.000999001	rs1482680	7.53e-05	0.00015799	TRUE	6.1969e-05	0.00118214
ENSG00000152700	Prostate (advanced)	SAR1B	ENST00000509937.5	5	134601149	134649271	Spleen	-4.05199	0.0348804	0.000355489	0.000999001	rs4958241	1.62e-06	0.903849	TRUE		0.0113596
ENSG00000113615	Prostate (advanced)	SEC24A	ENST00000322887.8	5	134648785	134727909	Cells_EBV-transformed_lymphocytes	4.80874	0.00142926	1.52e-06	0.000999001	rs4958241	1.62e-06	0.174103	TRUE	0.26475	0.014933
ENSG00000152377	Prostate (advanced)	SPOCK1	ENST00000505690.1	5	136975298	137598379	Adipose_Subcutaneous	-3.75206	0.0357441	0.000175388	0.000999001	rs4976382	0.000396544	1	TRUE	0.81153	0.0373979
ENSG00000113263	Prostate (advanced)	ITK	ENST00000422843.8	5	157142933	157255185	Adipose_Visceral_Omentum	4.1581	0.0192402	6.42e-05	0.000999001	rs3117721	0.000167291	1	TRUE		0.0358122
ENSG00000146067	Prostate (advanced)	FAM193B	ENST00000510479.5	5	177519789	177554586	Adipose_Visceral_Omentum	-4.0152	0.0449415	0.000356372	0.003996	rs4976783	6.59e-06	1	TRUE		0.0985971
ENSG00000050767	Prostate (advanced)	COL23A1	ENST00000390654.8	5	178237476	178590393	Spleen	3.95609	0.0337259	0.000304749	0.000999001	rs4976783	6.59e-06	1	TRUE		0.00265756
ENSG00000010704	Prostate (advanced)	HFE	ENST00000349999.8	6	26087226	26098343	Spleen	3.79183	0.049397	0.000598157	0.025974	rs7749823	1.74e-06	0.06038	FALSE	0.057063	0.00262136
ENSG00000111801	Prostate (advanced)	BTN3A3	ENST00000494393.5	6	26440472	26453415	Adipose_Visceral_Omentum	-4.15908	0.0322853	0.000223674	0.016983	rs2494705	0.000447032	0.0238853	FALSE	0.43627	0.00066641
ENSG00000111801	Prostate (advanced)	BTN3A3	ENST00000490254.5	6	26440472	26453415	Spleen	-4.35688	0.0197272	0.000118735	0.00899101	rs7749823	1.74e-06	0.110088	FALSE	0.43627	0.00066641
ENSG00000112763	Prostate (advanced)	BTN2A1	ENST00000429381.5	6	26457904	26476621	Cells_EBV-transformed_lymphocytes	-4.2099	0.00873106	0.000153292	0.03996	rs1156086	0.000129755	1	TRUE		0.00084225
ENSG00000112763	Prostate (advanced)	BTN2A1	ENST00000377600.7	6	26457904	26476621	Cells_EBV-transformed_lymphocytes	-4.40702	0.00873106	6.29e-05	0.018981	rs1156086	0.000129755	1	TRUE		0.00084225
ENSG00000173626	Prostate (advanced)	TRAPPC3L	ENST00000437098.5	6	116494989	116545684	Adipose_Visceral_Omentum	3.62835	0.0362491	0	0.036963	rs600928	1.89e-11	1	TRUE	2.0453e-06	0.00268699
ENSG00000079819	Prostate (advanced)	EPB41L2	ENST00000526782.1	6	130839347	131063322	Adipose_Subcutaneous	4.26001	0.0277993	0.000204421	0.001998	rs2245133	3.19e-05	1	TRUE	1	0.0681479
ENSG00000112029	Prostate (advanced)	FBXO5	ENST00000477822.2	6	152970519	152983579	Prostate	-4.28752	0.0118455	3.61e-05	0.002997	rs7740777	6.46e-09	0.000158378	TRUE	0.99977	0.0813461
ENSG00000091844	Prostate (advanced)	RGS17	ENST00000206262.2	6	153004459	153131282	Cells_EBV-transformed_lymphocytes	3.90905	0.0140636	0	0.045954	rs7740777	6.46e-09	0.000166754	TRUE	0.74369	0.0335019
ENSG00000146457	Prostate (advanced)	WTAP	ENST00000494513.1	6	159725585	159756319	Whole_Blood	-3.96812	0.0272757	0.000144886	0.000999001	rs3119309	2.11e-11	0.999997	TRUE		0.279745
ENSG00000197081	Prostate (advanced)	IGF2R	ENST00000677704.1	6	159969082	160113507	Adipose_Visceral_Omentum	-5.03595	0.00155919	2.85e-06	0.003996	rs3119309	2.11e-11	1	TRUE		0.0665404
ENSG00000085511	Prostate (advanced)	MAP3K4	ENST00000539610.1	6	160991727	161117385	Whole_Blood	3.93695	0.0452311	0.000330089	0.03996	rs3119309	2.11e-11	4.84e-12	FALSE		0.120998
ENSG00000085511	Prostate (advanced)	MAP3K4	ENST00000544041.5	6	160991727	161117385	Spleen	-4.04722	0.00725137	0.000362805	0.040959	rs3119309	2.11e-11	1.89e-09	FALSE		0.120998
ENSG00000085511	Prostate (advanced)	MAP3K4	ENST00000543421.5	6	160991727	161117385	Prostate	4.06422	3.13e-05	0.000337348	0.000999001	rs3119309	2.11e-11	4.18e-09	FALSE		0.120998
ENSG00000085511	Prostate (advanced)	MAP3K4	ENST00000541901.5	6	160991727	161117385	Spleen	-4.58561	0.00725137	3.17e-05	0.013986	rs3119309	2.11e-11	2.63e-09	FALSE		0.120998
ENSG00000085511	Prostate (advanced)	MAP3K4	ENST00000490904.6	6	160991727	161117385	Prostate	5.77138	3.13e-05	5.5e-08	0.00499501	rs3119309	2.11e-11	0.000222963	FALSE		0.120998
ENSG00000026652	Prostate (advanced)	AGPAT4	ENST00000366905.3	6	161129967	161274061	Prostate	-6.05394	3.87e-06	4.24e-09	0.000999001	rs3119309	2.11e-11	0.99978	TRUE		0.0498184
ENSG00000026652	Prostate (advanced)	AGPAT4	ENST00000624499.2	6	161129967	161274061	Spleen	-4.64384	0.00312373	6.84e-06	0.000999001	rs806383	3.42e-06	2.7e-13	FALSE		0.0498184
ENSG00000185345	Prostate (advanced)	PRKN	ENST00000366898.6	6	161347417	162727775	Cells_EBV-transformed_lymphocytes	-3.52069	0.0400712	0	0.00499501	rs3120137	4.36e-11	2.51e-15	FALSE		0.00106125
ENSG00000185345	Prostate (advanced)	PRKN	ENST00000366898.6	6	161347417	162727775	Cells_EBV-transformed_lymphocytes	-3.52069	0.0400712	0	0.00499501	rs3120137	4.36e-11	1	TRUE		0.00106125
ENSG00000122687	Prostate (advanced)	MRM2	ENST00000467199.5	7	2234195	2242205	Spleen	-3.79861	0.0265709	0.000582037	0.000999001	rs10239050	0.000145509	0.999974	TRUE		0.00215897
ENSG00000122687	Prostate (advanced)	MRM2	ENST00000242257.14	7	2234195	2242205	Spleen	-3.79861	0.0265709	0.000582037	0.000999001	rs10239050	0.000145509	0.999974	TRUE		0.00215897
ENSG00000122687	Prostate (advanced)	MRM2	ENST00000407040.1	7	2234195	2242205	Spleen	3.79861	0.0265709	0.000582037	0.000999001	rs10239050	0.000145509	0.999974	TRUE		0.00215897
ENSG00000106268	Prostate (advanced)	NUDT1	ENST00000343985.8	7	2242226	2251146	Spleen	-3.98886	0.00312373	0.000398344	0.00999001	rs6952727	2.14e-05	2.6e-05	FALSE	0.0038803	0.00160143
ENSG00000106268	Prostate (advanced)	NUDT1	ENST00000397049.2	7	2242226	2251146	Spleen	4.78723	0.00312373	1.01e-05	0.000999001	rs1107592	1.2e-06	2.7e-27	FALSE	0.0038803	0.00160143
ENSG00000106268	Prostate (advanced)	NUDT1	ENST00000397048.5	7	2242226	2251146	Whole_Blood	3.70882	0.0272774	0	0.00999001	rs1107592	1.2e-06	8.23e-24	FALSE	0.0038803	0.00160143
ENSG00000106268	Prostate (advanced)	NUDT1	ENST00000397046.5	7	2242226	2251146	Spleen	3.98886	0.00312373	0.000398344	0.011988	rs6952727	2.14e-05	2.6e-05	FALSE	0.0038803	0.00160143
ENSG00000136213	Prostate (advanced)	CHST12	ENST00000432336.1	7	2403588	2448484	Prostate	-4.03562	0.0295756	0.000163376	0.003996	rs1107592	1.2e-06	2.8e-18	FALSE	0.00014889	0.00555784
ENSG00000106003	Prostate (advanced)	LFNG	ENST00000402506.5	7	2512529	2529177	Cells_EBV-transformed_lymphocytes	-4.06726	0.0252272	0.000190277	0.00799201	rs1107592	1.2e-06	0.945896	TRUE	0.09747	0.0207291
ENSG00000106012	Prostate (advanced)	IQCE	ENST00000476665.5	7	2558972	2614733	Prostate	4.06021	0.036159	0.00029417	0.00799201	rs1107592	1.2e-06	0.0576876	FALSE		0.00081464
ENSG00000136295	Prostate (advanced)	TTYH3	ENST00000477439.1	7	2631961	2664802	Adipose_Visceral_Omentum	4.55467	0.00421806	5.25e-06	0.001998	rs1107592	1.2e-06	0.98274	TRUE	0.95166	0.072347
ENSG00000146535	Prostate (advanced)	GNA12	ENST00000471281.5	7	2721822	2870786	Prostate	-4.4912	0.0067416	2.12e-05	0.000999001	rs1107592	1.2e-06	0.998427	TRUE	0.92594	0.130225
ENSG00000058404	Prostate (advanced)	CAMK2B	ENST00000358707.7	7	44210019	44334577	Adipose_Subcutaneous	4.05892	0.0224341	9.86e-05	0.015984	rs2232103	7.74e-05	1	TRUE		0.150136
ENSG00000146776	Prostate (advanced)	ATXN7L1	ENST00000472195.1	7	105604772	105876599	Prostate	3.98957	0.0295756	0.000463343	0.013986	rs917114	0.000250095	1	TRUE		0.158803
ENSG00000146776	Prostate (advanced)	ATXN7L1	ENST00000481880.5	7	105604772	105876599	Prostate	-3.98957	0.0295756	0.000463343	0.025974	rs917114	0.000250095	1	TRUE		0.158803
ENSG00000146776	Prostate (advanced)	ATXN7L1	ENST00000419735.8	7	105604772	105876599	Prostate	3.92454	0.0295756	0.00052137	0.001998	rs917114	0.000250095	2.63e-10	FALSE		0.158803
ENSG00000105875	Prostate (advanced)	WDR91	ENST00000683848.1	7	135183839	135211555	Prostate	-4.16619	0.0468821	0.000495571	0.000999001	rs10488462	0.00373707	1	TRUE		0.013376
ENSG00000106144	Prostate (advanced)	CASP2	ENST00000472067.1	7	143288215	143307696	Spleen	4.31479	0.00964698	3.2e-05	0.000999001	rs7792901	0.002237	1	TRUE		0.0245497
ENSG00000147457	Prostate (advanced)	CHMP7	ENST00000519414.5	8	23243637	23262000	Whole_Blood	4.02474	0.0179325	5.7e-05	0.003996	rs1160267	3.83e-15	0.000156559	TRUE		0.0511392
ENSG00000147454	Prostate (advanced)	SLC25A37	ENST00000290075.10	8	23528956	23575463	Adipose_Visceral_Omentum	4.6005	0.00716988	2.11e-05	0.000999001	rs1160267	3.83e-15	0.000156492	TRUE		0.0504942
ENSG00000134028	Prostate (advanced)	ADAMDEC1	ENST00000519953.1	8	24384285	24406013	Spleen	-4.62899	0.00312373	7.35e-06	0.000999001	rs1160267	3.83e-15	1	TRUE		0.00094647
ENSG00000136997	Prostate (advanced)	MYC	ENST00000524013.2	8	127735434	127742951	Adipose_Visceral_Omentum	9.67116	1.05e-17	1.2e-21	0.003996	rs7814837	1.08e-76	1	TRUE	1	0.363874
ENSG00000197363	Prostate (advanced)	ZNF517	ENST00000529429.5	8	144798876	144811169	Whole_Blood	4.00445	0.034808	0.000310816	0.00599401	rs7016335	0.00176897	1	TRUE		0.0012465
ENSG00000136842	Prostate (advanced)	TMOD1	ENST00000395211.6	9	97501180	97601743	Prostate	-3.96404	0.0295756	0.000147382	0.000999001	rs7866267	4.74e-05	0.000303097	FALSE	0.52073	0.0237118
ENSG00000136937	Prostate (advanced)	NCBP1	ENST00000491445.1	9	97633668	97673748	Adipose_Subcutaneous	-3.81454	0.0211729	0	0.00799201	rs7866267	4.74e-05	0.0244811	TRUE		0.356167
ENSG00000160408	Prostate (advanced)	ST6GALNAC6	ENST00000494611.1	9	127885321	127905408	Cells_EBV-transformed_lymphocytes	-4.33678	0.0198189	0.000173503	0.001998	rs4269634	9.42e-05	0.679476	TRUE	0.1508	0.0216929
ENSG00000197694	Prostate (advanced)	SPTAN1	ENST00000631315.1	9	128552558	128633662	Whole_Blood	4.25576	0.024999	0.00018751	0.000999001	rs4269634	9.42e-05	0.838947	TRUE		0.22436
ENSG00000148341	Prostate (advanced)	SH3GLB2	ENST00000483980.5	9	129007036	129028331	Prostate	4.11787	0.0319268	0.000229433	0.002997	rs1043186	2.09e-07	0.202903	FALSE		0.0261765
ENSG00000136819	Prostate (advanced)	C9orf78	ENST00000492991.5	9	129827290	129835863	Cells_EBV-transformed_lymphocytes	-4.35961	0.0140636	7.82e-05	0.036963	rs2287367	3.36e-06	0.974578	TRUE	0.18334	0.0147108
ENSG00000133678	Prostate (advanced)	TMEM254	ENST00000463209.1	10	80078646	80092557	Spleen	-4.03869	0.0337259	0.000322508	0.00999001	rs7907311	3.07e-05	1	TRUE	3.8337e-06	0.00105402
ENSG00000107829	Prostate (advanced)	FBXW4	ENST00000664783.1	10	101610664	101695295	Spleen	4.15107	0.0216603	0.000132372	0.00499501	rs12241712	6.16e-05	1	TRUE	1.0681e-07	0.0124891
ENSG00000120029	Prostate (advanced)	ARMH3	ENST00000470043.1	10	101845599	102056193	Spleen	-4.64865	0.00312373	6.68e-06	0.000999001	rs12241712	6.16e-05	1	TRUE	0.45532	0.0341686
ENSG00000059915	Prostate (advanced)	PSD	ENST00000492902.2	10	102402617	102421539	Adipose_Subcutaneous	-3.85499	0.0357441	0.000231473	0.014985	rs12241712	6.16e-05	0.000650021	FALSE	0.95799	0.0748934
ENSG00000148795	Prostate (advanced)	CYP17A1	ENST00000640633.1	10	102830531	102837472	Spleen	-4.01967	0.0222014	0.000116561	0.002997	rs12241712	6.16e-05	0.937008	TRUE	0.00033016	0.00725641
ENSG00000148842	Prostate (advanced)	CNNM2	ENST00000475511.1	10	102918294	103090222	Cells_EBV-transformed_lymphocytes	-3.86803	0.0322373	0.00021944	0.000999001	rs12241712	6.16e-05	1.13e-09	FALSE	1	0.120725
ENSG00000183378	Prostate (advanced)	OVCH2	ENST00000673880.1	11	7689437	7706477	Adipose_Subcutaneous	-3.60432	0.0333505	0.000312975	0.000999001	rs1395910	0.000312975	0.000178798	TRUE	2.5811e-23	0.00128868
ENSG00000183378	Prostate (advanced)	OVCH2	ENST00000612000.1	11	7689437	7706477	Adipose_Subcutaneous	3.61707	0.0333505	0.00029796	0.000999001	rs1395910	0.000312975	0.000161274	TRUE	2.5811e-23	0.00128868
ENSG00000134817	Prostate (advanced)	APLNR	ENST00000257254.3	11	57233577	57237250	Prostate	-3.51206	0.0405595	0	0.003996	rs11229080	0.000783694	1	TRUE		0.0110927
ENSG00000110721	Prostate (advanced)	CHKA	ENST00000528235.5	11	68052859	68121444	Cells_EBV-transformed_lymphocytes	4.63655	0.00526355	1.77e-05	0.002997	rs930788	2.77e-17	1	TRUE		0.0383755
ENSG00000110721	Prostate (advanced)	CHKA	ENST00000528235.5	11	68052859	68121444	Cells_EBV-transformed_lymphocytes	4.63655	0.00526355	1.77e-05	0.002997	rs930788	2.77e-17	0.00237528	FALSE		0.0383755
ENSG00000110066	Prostate (advanced)	KMT5B	ENST00000323599.10	11	68154863	68213852	Adipose_Subcutaneous	-5.8396	3.52e-05	2.62e-08	0.00499501	rs11228565	8.02e-28	0.981282	TRUE		0.433811
ENSG00000110066	Prostate (advanced)	KMT5B	ENST00000401547.6	11	68154863	68213852	Adipose_Subcutaneous	4.88594	3.52e-05	4.12e-06	0.00999001	rs11228565	8.02e-28	0.000773461	FALSE		0.433811
ENSG00000110066	Prostate (advanced)	KMT5B	ENST00000401547.6	11	68154863	68213852	Prostate	4.1733	0.0255306	0.000120088	0.028971	rs11228565	8.02e-28	0.00410045	FALSE		0.433811
ENSG00000110066	Prostate (advanced)	KMT5B	ENST00000615954.4	11	68154863	68213852	Adipose_Subcutaneous	4.99489	3.52e-05	2.94e-06	0.00799201	rs11228565	8.02e-28	0.000840728	FALSE		0.433811
ENSG00000171067	Prostate (advanced)	C11orf24	ENST00000527280.1	11	68261338	68272001	Prostate	-5.45845	0.000181984	3.84e-07	0.025974	rs7130881	1.22e-38	0.0618692	FALSE		0.00401511
ENSG00000110075	Prostate (advanced)	PPP6R3	ENST00000525152.1	11	68460731	68615334	Prostate	-4.93618	0.00348231	1.12e-05	0.032967	rs7130881	1.22e-38	0.992548	TRUE		0.118846
ENSG00000110075	Prostate (advanced)	PPP6R3	ENST00000525421.5	11	68460731	68615334	Cells_EBV-transformed_lymphocytes	4.82796	1.77e-06	3.17e-05	0.00899101	rs7130881	1.22e-38	9.96e-06	FALSE		0.118846
ENSG00000110075	Prostate (advanced)	PPP6R3	ENST00000534190.5	11	68460731	68615334	Whole_Blood	-5.21512	0.00089534	1.29e-06	0.014985	rs7130881	1.22e-38	0.000287424	FALSE		0.118846
ENSG00000132749	Prostate (advanced)	TESMIN	ENST00000544963.1	11	68707440	68751520	Prostate	-4.96804	0.00138803	3.38e-06	0.001998	rs7130881	1.22e-38	0.955867	TRUE	0.00078489	0.00639398
ENSG00000172927	Prostate (advanced)	MYEOV	ENST00000308946.3	11	69294151	69341682	Spleen	-8.14559	4.94e-12	1.51e-15	0.000999001	rs7130881	1.22e-38	1	TRUE		0.00172378
ENSG00000110900	Prostate (advanced)	TSPAN11	ENST00000261177.10	12	30926428	30996602	Adipose_Visceral_Omentum	-3.58191	0.038779	0	0.001998	rs12809335	0.000443377	1	TRUE	0.082716	0.00087338
ENSG00000139624	Prostate (advanced)	CERS5	ENST00000380189.8	12	50129289	50167533	Adipose_Subcutaneous	-4.31347	0.0194128	0.000208922	0.000999001	rs7136570	0.000337034	1	TRUE		0.00717283
ENSG00000139624	Prostate (advanced)	CERS5	ENST00000438450.6	12	50129289	50167533	Adipose_Subcutaneous	-4.2793	0.0194128	0.000243723	0.00899101	rs6580729	0.000178038	1	TRUE		0.00717283
ENSG00000123268	Prostate (advanced)	ATF1	ENST00000551831.5	12	50763710	50821162	Adipose_Visceral_Omentum	-3.91317	0.0361668	0.000182187	0.003996	rs1948431	4.22e-05	4.09e-12	FALSE		0.106562
ENSG00000183283	Prostate (advanced)	DAZAP2	ENST00000549041.1	12	51238724	51271362	Adipose_Subcutaneous	3.67713	0.0435272	0.000235875	0.00999001	rs1948431	4.22e-05	0.0778573	FALSE		0.13543
ENSG00000123349	Prostate (advanced)	PFDN5	ENST00000549759.2	12	53295291	53299452	Adipose_Subcutaneous	-4.60977	0.0144118	5.64e-05	0.010989	rs4919743	9.37e-26	0.000186688	FALSE		0.00965548
ENSG00000185591	Prostate (advanced)	SP1	ENST00000548560.1	12	53380176	53416446	Spleen	-3.93658	0.0216603	8.27e-05	0.00899101	rs2055036	9.74e-05	0.00267611	TRUE	1	0.418168
ENSG00000197111	Prostate (advanced)	PCBP2	ENST00000547859.2	12	53452102	53481162	Adipose_Visceral_Omentum	4.13097	0.0352998	0.000216742	0.010989	rs4919743	9.37e-26	0.000217297	TRUE		0.441868
ENSG00000139546	Prostate (advanced)	TARBP2	ENST00000547541.1	12	53500921	53506431	Spleen	-4.19756	0.0331089	0.000296786	0.001998	rs2055036	9.74e-05	0.000202399	FALSE		0.0560717
ENSG00000012822	Prostate (advanced)	CALCOCO1	ENST00000548177.5	12	53708517	53727745	Adipose_Visceral_Omentum	-4.81936	0.00496542	1.44e-05	0.017982	rs2055036	9.74e-05	0.00168723	TRUE	0.073304	0.0206175
ENSG00000196935	Prostate (advanced)	SRGAP1	ENST00000542841.1	12	63843761	64162217	Adipose_Visceral_Omentum	4.11134	0.0216111	7.87e-05	0.000999001	rs1270837	5.81e-05	1	TRUE	0.99643	0.069886
ENSG00000151148	Prostate (advanced)	UBE3B	ENST00000539843.5	12	109477402	109536705	Adipose_Visceral_Omentum	-4.56077	0.0105739	3.57e-05	0.001998	rs7486178	1.87e-06	1.77e-13	FALSE		0.0113313
ENSG00000139428	Prostate (advanced)	MMAB	ENST00000503497.7	12	109553715	109573580	Adipose_Visceral_Omentum	-4.14686	0.0234911	0.000235948	0.00499501	rs7486178	1.87e-06	1	TRUE		0.0015648
ENSG00000139428	Prostate (advanced)	MMAB	ENST00000503497.7	12	109553715	109573580	Cells_EBV-transformed_lymphocytes	-4.57637	0.00836907	4.26e-05	0.002997	rs7486178	1.87e-06	0.955449	TRUE		0.0015648
ENSG00000139428	Prostate (advanced)	MMAB	ENST00000503497.7	12	109553715	109573580	Spleen	-4.14257	0.0265709	0.000309095	0.0499501	rs7486178	1.87e-06	1	TRUE		0.0015648
ENSG00000139438	Prostate (advanced)	FAM222A	ENST00000538780.2	12	109713825	109770495	Adipose_Visceral_Omentum	3.53319	0.0449415	0	0.000999001	rs12426673	0.000363139	2.67e-32	FALSE	0.36619	0.0786725
ENSG00000196510	Prostate (advanced)	ANAPC7	ENST00000552170.2	12	110372900	110403730	Adipose_Visceral_Omentum	-4.03785	0.0361668	0.000269719	0.000999001	rs7486178	1.87e-06	6.55e-33	FALSE		0.0676759
ENSG00000136319	Prostate (advanced)	TTC5	ENST00000383029.7	14	20256558	20305960	Whole_Blood	4.30169	0.00745964	1.7e-05	0.000999001	rs4982419	0.00360604	1	TRUE		0.00798602
ENSG00000136352	Prostate (advanced)	NKX2-1	ENST00000498187.6	14	36516392	36521149	Prostate	-3.51327	0.0405595	0	0.00599401	rs60558	9.6e-06	1	TRUE	0.99968	0.0730785
ENSG00000100568	Prostate (advanced)	VTI1B	ENST00000555543.1	14	67647085	67674820	Adipose_Visceral_Omentum	-5.33235	0.000383544	4.85e-07	0.000999001	rs2145157	1.69e-06	0.999103	TRUE		0.0156509
ENSG00000185650	Prostate (advanced)	ZFP36L1	ENST00000336440.3	14	68787660	68796253	Whole_Blood	4.15142	0.0170306	6.61e-05	0.00699301	rs2145157	1.69e-06	0.0193363	FALSE	0.94848	0.24211
ENSG00000029364	Prostate (advanced)	SLC39A9	ENST00000538956.5	14	69398015	69462390	Prostate	4.06653	0.036159	0.000286312	0.027972	rs7141529	2.29e-06	1	TRUE		0.0559943
ENSG00000170113	Prostate (advanced)	NIPA1	ENST00000337435.9	15	22773063	22829789	Cells_EBV-transformed_lymphocytes	5.07003	0.0012475	1.99e-06	0.000999001	rs12441827	0.00121386	1	TRUE		0.0448155
ENSG00000140299	Prostate (advanced)	BNIP2	ENST00000557987.5	15	59659146	59689339	Adipose_Subcutaneous	3.93399	0.0277993	0.000334192	0.000999001	rs11637359	5.44e-05	0.000156438	TRUE		0.0223887
ENSG00000140299	Prostate (advanced)	BNIP2	ENST00000560458.5	15	59659146	59689339	Adipose_Subcutaneous	3.93399	0.0277993	0.000334192	0.000999001	rs11637359	5.44e-05	0.000156438	TRUE		0.0223887
ENSG00000185033	Prostate (advanced)	SEMA4B	ENST00000559247.1	15	90160604	90229679	Adipose_Subcutaneous	-4.14898	0.0333505	0.000267168	0.002997	rs12437470	0.000348776	1	TRUE		0.0257728
ENSG00000103426	Prostate (advanced)	CORO7-PAM16	ENST00000572467.5	16	4340251	4420494	Adipose_Subcutaneous	3.6119	0.0333505	0	0.000999001	rs3747575	0.000296406	1	TRUE		0.00286352
ENSG00000174943	Prostate (advanced)	KCTD13	ENST00000563955.5	16	29905012	29926236	Prostate	-4.03495	0.0260996	0.000273071	0.003996	rs7197475	0.000565691	1	TRUE		0.0197142
ENSG00000174943	Prostate (advanced)	KCTD13	ENST00000566842.5	16	29905012	29926236	Prostate	-4.04914	0.0260996	0.000257036	0.001998	rs7197475	0.000565691	1	TRUE		0.0197142
ENSG00000156860	Prostate (advanced)	FBRS	ENST00000356166.11	16	30658431	30670810	Prostate	-3.84532	0.0492928	0.000481573	0.001998	rs7197475	0.000565691	8.19e-39	FALSE		0.270104
ENSG00000159461	Prostate (advanced)	AMFR	ENST00000563285.1	16	56361452	56425545	Adipose_Subcutaneous	-4.18164	0.0292862	0.000202589	0.000999001	rs8063874	0.00735001	1	TRUE	0.9984	0.0263415
ENSG00000129194	Prostate (advanced)	SOX15	ENST00000538513.6	17	7588178	7590094	Adipose_Subcutaneous	3.70573	0.0399502	0.000210785	0.00499501	rs12949042	4.13e-05	0.000183976	FALSE	0.02395	0.0134599
ENSG00000141510	Prostate (advanced)	TP53	ENST00000510385.5	17	7661779	7687546	Adipose_Subcutaneous	4.20815	0.0246648	0.000154482	0.002997	rs12949042	4.13e-05	0.00267886	TRUE		0.0785008
ENSG00000184619	Prostate (advanced)	KRBA2	ENST00000647210.1	17	8356902	8376704	Cells_EBV-transformed_lymphocytes	3.94665	0.0263409	0.000158508	0.001998	rs12949042	4.13e-05	0.00157733	TRUE	0.27693	0.00084115
ENSG00000275700	Prostate (advanced)	AATF	ENST00000610798.4	17	36948925	37056871	Whole_Blood	-4.25618	0.0142165	0.000166359	0.027972	rs11651755	1.19e-36	0.000179948	TRUE
ENSG00000275700	Prostate (advanced)	AATF	ENST00000619387.5	17	36948925	37056871	Whole_Blood	-4.3456	0.0142165	0.000111116	0.020979	rs11651755	1.19e-36	0.000194311	TRUE
ENSG00000274211	Prostate (advanced)	SOCS7	ENST00000613678.5	17	38351844	38405593	Whole_Blood	-5.52432	4.03e-05	0	0.017982	rs11263763	5.59e-34	1	TRUE	0.98043
ENSG00000275832	Prostate (advanced)	ARHGAP23	ENST00000620417.4	17	38419280	38512385	Adipose_Subcutaneous	-5.90427	2.9e-05	1.77e-08	0.000999001	rs11651755	1.19e-36	0.0188773	FALSE
ENSG00000277363	Prostate (advanced)	SRCIN1	ENST00000613927.1	17	38530031	38605952	Whole_Blood	4.78584	0.00187369	3.41e-06	0.034965	rs11651755	1.19e-36	0.817645	TRUE	0.43469
ENSG00000121067	Prostate (advanced)	SPOP	ENST00000513080.6	17	49598884	49678163	Adipose_Subcutaneous	4.43131	0.0210826	0.000121762	0.000999001	rs7208074	0.000330769	1	TRUE		0.306584
ENSG00000064195	Prostate (advanced)	DLX3	ENST00000512495.2	17	49990005	49995224	Adipose_Subcutaneous	4.01357	0.020918	5.98e-05	0.000999001	rs9898910	3.05e-05	1	TRUE	0.95711	0.0201801
ENSG00000136451	Prostate (advanced)	VEZF1	ENST00000584396.5	17	57971547	57988259	Adipose_Visceral_Omentum	-3.91842	0.0183669	0	0.000999001	rs2072143	0.000378429	0.798591	TRUE	1	0.179184
ENSG00000005379	Prostate (advanced)	TSPOAP1	ENST00000343736.9	17	58301228	58328795	Whole_Blood	4.12546	0.0179325	7.4e-05	0.001998	rs2072143	0.000378429	0.996096	TRUE	0.062898	0.0378141
ENSG00000108389	Prostate (advanced)	MTMR4	ENST00000323456.9	17	58489529	58517905	Spleen	3.74802	0.0401361	0.000356479	0.00799201	rs764424	0.000203778	0.574513	TRUE		0.0974761
ENSG00000108387	Prostate (advanced)	SEPTIN4	ENST00000580844.5	17	58520250	58544368	Adipose_Visceral_Omentum	-4.22162	0.0362491	0.000266805	0.00499501	rs764424	0.000203778	0.627639	TRUE		0.0215213
ENSG00000196628	Prostate (advanced)	TCF4	ENST00000565908.6	18	55222185	55664787	Adipose_Subcutaneous	4.64954	0.0190247	8.65e-05	0.000999001	rs7236100	1.02e-06	1	TRUE		0.631885
ENSG00000196437	Prostate (advanced)	ZNF569	ENST00000392150.2	19	37411155	37469275	Adipose_Subcutaneous	-3.54857	0.0386535	0	0.037962	rs12610267	1.43e-12	5.47e-98	FALSE	0.60951	0.00317905
ENSG00000198182	Prostate (advanced)	ZNF607	ENST00000591664.1	19	37696371	37719761	Adipose_Subcutaneous	-4.33166	0.00505923	1.48e-05	0.038961	rs12610267	1.43e-12	2.83e-77	FALSE		0.00101614
ENSG00000198182	Prostate (advanced)	ZNF607	ENST00000395835.7	19	37696371	37719761	Adipose_Subcutaneous	-4.33166	0.00505923	1.48e-05	0.041958	rs12610267	1.43e-12	2.83e-77	FALSE		0.00101614
ENSG00000189144	Prostate (advanced)	ZNF573	ENST00000378445.8	19	37735833	37817300	Adipose_Subcutaneous	4.11348	0.0230788	0.000116924	0.000999001	rs2278431	3.9e-05	1.01e-97	FALSE		0.00112503
ENSG00000011332	Prostate (advanced)	DPF1	ENST00000473716.5	19	38211006	38229714	Adipose_Subcutaneous	7.0892	9.21e-09	0	0.000999001	rs12610267	1.43e-12	6.69e-64	FALSE		0.129889
ENSG00000011332	Prostate (advanced)	DPF1	ENST00000473716.5	19	38211006	38229714	Adipose_Subcutaneous	7.0892	9.21e-09	0	0.000999001	rs12610267	1.43e-12	1	TRUE		0.129889
ENSG00000130244	Prostate (advanced)	FAM98C	ENST00000592992.1	19	38403093	38409088	Cells_EBV-transformed_lymphocytes	6.57006	1.77e-07	4.02e-10	0.000999001	rs8102454	5.16e-11	1	TRUE		0.00072372
ENSG00000130244	Prostate (advanced)	FAM98C	ENST00000588348.5	19	38403093	38409088	Spleen	4.02158	0.0378022	0.000404659	0.000999001	rs7253473	5.78e-05	3.57e-162	FALSE		0.00072372
ENSG00000130244	Prostate (advanced)	FAM98C	ENST00000252530.9	19	38403093	38409088	Cells_EBV-transformed_lymphocytes	-6.57006	1.77e-07	4.02e-10	0.000999001	rs8102454	5.16e-11	1	TRUE		0.00072372
ENSG00000130244	Prostate (advanced)	FAM98C	ENST00000589408.1	19	38403093	38409088	Cells_EBV-transformed_lymphocytes	6.57006	1.77e-07	4.02e-10	0.000999001	rs8102454	5.16e-11	1	TRUE		0.00072372
ENSG00000269858	Prostate (advanced)	EGLN2	ENST00000597746.5	19	40798996	40808434	Adipose_Subcutaneous	-4.86381	0.00272268	4.61e-06	0.038961	rs887391	1.97e-09	1	TRUE	0.71939	0.0787201
ENSG00000007129	Prostate (advanced)	CEACAM21	ENST00000187608.13	19	41549518	41586844	Cells_EBV-transformed_lymphocytes	3.968	0.00301358	0.000217438	0.016983	rs11672691	3.5e-12	0.000170367	TRUE		0.00119306
ENSG00000105409	Prostate (advanced)	ATP1A3	ENST00000602133.5	19	41966582	41997497	Spleen	4.12162	0.0178936	7.52e-05	0.000999001	rs2005832	3.76e-05	0.000161506	TRUE		0.51643
ENSG00000125967	Prostate (advanced)	NECAB3	ENST00000483813.5	20	33657087	33674463	Adipose_Subcutaneous	-4.34729	0.0246648	0.000165393	0.000999001	rs6142129	6.15e-05	0.00162235	TRUE		0.00721581
ENSG00000131061	Prostate (advanced)	ZNF341	ENST00000493497.1	20	33731657	33792269	Adipose_Visceral_Omentum	4.24167	0.0112519	2.22e-05	0.002997	rs6142129	6.15e-05	0.000156552	FALSE		0.0252577
ENSG00000198900	Prostate (advanced)	TOP1	ENST00000361337.3	20	41028822	41124487	Adipose_Visceral_Omentum	-3.82133	0.0445179	0.000265467	0.001998	rs16986185	0.000409272	1	TRUE		0.453442
ENSG00000101197	Prostate (advanced)	BIRC7	ENST00000342412.10	20	63235883	63240495	Spleen	3.64021	0.0401361	0.000272417	0.00899101	rs1058319	1.26e-11	5.27e-10	FALSE	0.00073124	0.00094526
ENSG00000197457	Prostate (advanced)	STMN3	ENST00000632676.1	20	63639705	63657682	Adipose_Visceral_Omentum	4.50675	0.00434076	6.58e-06	0.003996	rs1058319	1.26e-11	3.37e-09	FALSE	0.00023439	0.0179769
ENSG00000258366	Prostate (advanced)	RTEL1	ENST00000425905.5	20	63657810	63696253	Adipose_Visceral_Omentum	-4.26426	0.000107483	0.00012034	0.003996	rs2297440	1.15e-05	1	TRUE		0.0131601
ENSG00000258366	Prostate (advanced)	RTEL1	ENST00000425905.5	20	63657810	63696253	Whole_Blood	-4.80821	0.00179292	3.05e-06	0.000999001	rs1058319	1.26e-11	1.95e-09	FALSE		0.0131601
ENSG00000258366	Prostate (advanced)	RTEL1	ENST00000647249.1	20	63657810	63696253	Adipose_Subcutaneous	3.83801	0.00141337	0.000372105	0.012987	rs1058319	1.26e-11	3.47e-11	FALSE		0.0131601
ENSG00000258366	Prostate (advanced)	RTEL1	ENST00000425905.5	20	63657810	63696253	Adipose_Subcutaneous	-5.02798	0.00141337	2.97e-06	0.00699301	rs2253823	1.27e-08	0.999991	TRUE		0.0131601
ENSG00000026036	Prostate (advanced)	RTEL1-TNFRSF6B	ENST00000492259.6	20	63659300	63698684	Spleen	3.98972	0.0242419	0.000132305	0.027972	rs8957	1.34e-10	6.78e-14	FALSE
ENSG00000026036	Prostate (advanced)	RTEL1-TNFRSF6B	ENST00000496281.2	20	63659300	63698684	Whole_Blood	-3.90323	0.016846	0	0.00599401	rs1058319	1.26e-11	1.6e-11	FALSE
ENSG00000101246	Prostate (advanced)	ARFRP1	ENST00000612157.4	20	63698642	63708025	Adipose_Subcutaneous	4.07095	0.0109258	0.000280926	0.000999001	rs909334	1.85e-05	2.41e-05	FALSE		0.0158691
ENSG00000101246	Prostate (advanced)	ARFRP1	ENST00000619493.4	20	63698642	63708025	Adipose_Subcutaneous	-4.48524	0.0109258	4.37e-05	0.000999001	rs1058319	1.26e-11	1.43e-11	FALSE		0.0158691
ENSG00000203896	Prostate (advanced)	LIME1	ENST00000309546.8	20	63736283	63739103	Adipose_Visceral_Omentum	3.92297	0.000150885	0.000437318	0.016983	rs1058319	1.26e-11	4.17e-17	FALSE	9.8274e-07	0.00217141
ENSG00000203896	Prostate (advanced)	LIME1	ENST00000487026.5	20	63736283	63739103	Adipose_Subcutaneous	-5.75988	4.11e-05	3.37e-08	0.046953	rs8957	1.34e-10	0.999985	TRUE	9.8274e-07	0.00217141
ENSG00000196132	Prostate (advanced)	MYT1	ENST00000328439.6	20	64102394	64242253	Cells_EBV-transformed_lymphocytes	-4.62582	0.00487493	1.49e-05	0.031968	rs1058319	1.26e-11	1	TRUE	1	0.114345
ENSG00000196132	Prostate (advanced)	MYT1	ENST00000328439.6	20	64102394	64242253	Cells_EBV-transformed_lymphocytes	-4.62582	0.00487493	1.49e-05	0.031968	rs1058319	1.26e-11	3.51e-14	FALSE	1	0.114345
ENSG00000182240	Prostate (advanced)	BACE2	ENST00000465326.5	21	41167801	41282530	Cells_EBV-transformed_lymphocytes	4.13701	0.0294004	0.000246304	0.000999001	rs2838053	1.33e-06	1	TRUE	0.72888	0.0278468
ENSG00000239900	Prostate (advanced)	ADSL	ENST00000623063.3	22	40346461	40390463	Whole_Blood	-4.12166	0.0318029	0.000300916	0.00799201	rs6001728	4.93e-08	1	TRUE		0.0153362
ENSG00000100380	Prostate (advanced)	ST13	ENST00000455824.1	22	40824535	40856639	Prostate	3.91199	0.0334692	0.000457687	0.00999001	rs6001728	4.93e-08	0.000424802	FALSE		0.141579
ENSG00000100380	Prostate (advanced)	ST13	ENST00000413424.5	22	40824535	40856639	Adipose_Subcutaneous	4.27598	0.0194128	7.61e-05	0.00799201	rs6001728	4.93e-08	0.000386845	FALSE		0.141579
ENSG00000100412	Prostate (advanced)	ACO2	ENST00000677007.1	22	41447830	41529273	Spleen	4.60287	0.0159038	8.75e-05	0.032967	rs5758168	0.00112456	0.000432193	FALSE		0.0565302
ENSG00000184983	Prostate (advanced)	NDUFA6	ENST00000470753.1	22	42085526	42090884	Prostate	3.75816	0.036159	0.000171167	0.044955	rs2072883	1.36e-05	0.999561	TRUE	0.047137	0.00513309
ENSG00000100207	Prostate (advanced)	TCF20	ENST00000404876.1	22	42160013	42343616	Adipose_Visceral_Omentum	4.19905	0.0174379	5.36e-05	0.00599401	rs5759167	1.99e-20	0.999563	TRUE	1	0.386868
ENSG00000100243	Prostate (advanced)	CYB5R3	ENST00000402438.5	22	42615730	42720870	Prostate	5.30282	0.00015602	2.28e-07	0.000999001	rs738276	1.14e-07	0.999629	TRUE		0.00336714
ENSG00000100294	Prostate (advanced)	MCAT	ENST00000327555.5	22	43132209	43143398	Adipose_Visceral_Omentum	-3.8807	0.0234911	0.000208313	0.000999001	rs2245946	9.7e-05	7.27e-09	FALSE	0.091876	0.00137301
ENSG00000188677	Prostate (advanced)	PARVB	ENST00000619710.4	22	43999211	44172939	Cells_EBV-transformed_lymphocytes	-4.82181	0.00401607	1.14e-05	0.001998	rs5759167	1.99e-20	1	TRUE	4.3897e-05	0.001816
ENSG00000224051	Prostate (overall)	CPTP	ENST00000464957.1	1	1324756	1328896	Adipose_Visceral_Omentum	3.65048	0.00775423	0	0.002997	rs260513	0.0012545	1	TRUE	0.00015019	0.00180471
ENSG00000215788	Prostate (overall)	TNFRSF25	ENST00000475730.5	1	6460786	6466175	Adipose_Visceral_Omentum	4.34018	0.00367241	8.54e-05	0.000999001	rs11120887	0.00126621	1	TRUE		0.022449
ENSG00000130939	Prostate (overall)	UBE4B	ENST00000462658.1	1	10032832	10181239	Whole_Blood	-3.7542	0.0198525	0.00052168	0.027972	rs636291	6.47e-07	5.75e-19	FALSE		0.179758
ENSG00000130939	Prostate (overall)	UBE4B	ENST00000377153.5	1	10032832	10181239	Adipose_Subcutaneous	-4.66469	0.00114567	1.85e-05	0.014985	rs17034775	0.000130847	3.68e-19	FALSE		0.179758
ENSG00000130939	Prostate (overall)	UBE4B	ENST00000487244.5	1	10032832	10181239	Prostate	3.80477	0.0134673	0.000709668	0.024975	rs636291	6.47e-07	2.31e-18	FALSE		0.179758
ENSG00000054523	Prostate (overall)	KIF1B	ENST00000620295.2	1	10210570	10381603	Whole_Blood	3.6232	0.0217112	0.00145488	0.000999001	rs7553935	0.000379106	2.71e-17	FALSE	1	0.0983431
ENSG00000054523	Prostate (overall)	KIF1B	ENST00000635499.1	1	10210570	10381603	Adipose_Subcutaneous	-3.57318	0.0254652	0.00105802	0.034965	rs636291	6.47e-07	1.76e-18	FALSE	1	0.0983431
ENSG00000054523	Prostate (overall)	KIF1B	ENST00000470616.1	1	10210570	10381603	Spleen	3.82799	0.0124218	0.000516783	0.020979	rs636291	6.47e-07	8.32e-18	FALSE	1	0.0983431
ENSG00000054523	Prostate (overall)	KIF1B	ENST00000622724.3	1	10210570	10381603	Prostate	-3.59753	0.0182891	0.000963767	0.030969	rs636291	6.47e-07	3.96e-19	FALSE	1	0.0983431
ENSG00000142657	Prostate (overall)	PGD	ENST00000493288.1	1	10398592	10420511	Prostate	4.07213	0.00787654	0.000326093	0.021978	rs636291	6.47e-07	8.08e-20	FALSE		0.0391372
ENSG00000251503	Prostate (overall)	CENPS-CORT	ENST00000602787.6	1	10430102	10452153	Whole_Blood	-3.62312	0.0154449	0.000291073	0.01998	rs636291	6.47e-07	2.74e-18	FALSE	0.15746	0.00211337
ENSG00000130940	Prostate (overall)	CASZ1	ENST00000492173.1	1	10636604	10796650	Adipose_Visceral_Omentum	-3.53067	0.0171185	0.000414515	0.02997	rs636291	6.47e-07	6.84e-19	FALSE	1	0.165734
ENSG00000120948	Prostate (overall)	TARDBP	ENST00000496840.1	1	11012344	11030528	Prostate	-3.79367	0.00453257	0.00371091	0.011988	rs636291	6.47e-07	5.42e-19	FALSE		0.296449
ENSG00000120948	Prostate (overall)	TARDBP	ENST00000629725.2	1	11012344	11030528	Prostate	-4.49586	0.00453257	0.000173225	0.000999001	rs636291	6.47e-07	1.65e-19	FALSE		0.296449
ENSG00000009724	Prostate (overall)	MASP2	ENST00000400897.8	1	11022009	11047239	Prostate	-3.52187	0.0142827	0.000428512	0.016983	rs636291	6.47e-07	1.72e-19	FALSE	2.6084e-08	0.0005712
ENSG00000116649	Prostate (overall)	SRM	ENST00000459997.1	1	11054584	11060020	Adipose_Visceral_Omentum	3.56008	0.0362287	0.00185373	0.021978	rs636291	6.47e-07	1.38e-19	FALSE		0.0558959
ENSG00000116649	Prostate (overall)	SRM	ENST00000465788.1	1	11054584	11060020	Prostate	-3.55746	0.0100074	0.00149785	0.045954	rs636291	6.47e-07	0.666667	TRUE		0.0558959
ENSG00000116649	Prostate (overall)	SRM	ENST00000487300.1	1	11054584	11060020	Prostate	-3.55746	0.0100074	0.00149785	0.038961	rs636291	6.47e-07	0.666667	TRUE		0.0558959
ENSG00000116649	Prostate (overall)	SRM	ENST00000376957.7	1	11054584	11060020	Whole_Blood	-3.58334	0.030984	0.00101769	0.030969	rs636291	6.47e-07	1	TRUE		0.0558959
ENSG00000116649	Prostate (overall)	SRM	ENST00000376957.7	1	11054584	11060020	Prostate	-3.47936	0.0100074	0.00149785	0.024975	rs636291	6.47e-07	3.8e-19	FALSE		0.0558959
ENSG00000116649	Prostate (overall)	SRM	ENST00000490101.1	1	11054584	11060020	Prostate	3.55746	0.0100074	0.00149785	0.048951	rs636291	6.47e-07	0.666667	TRUE		0.0558959
ENSG00000171824	Prostate (overall)	EXOSC10	ENST00000478271.1	1	11066618	11099869	Cells_EBV-transformed_lymphocytes	3.73434	0.0232706	0.00169391	0.001998	rs636291	6.47e-07	5.67e-24	FALSE		0.00899886
ENSG00000198793	Prostate (overall)	MTOR	ENST00000361445.9	1	11106535	11262556	Adipose_Visceral_Omentum	4.0539	0.00877187	0.00025185	0.00699301	rs636291	6.47e-07	1.02e-09	FALSE	1	0.141788
ENSG00000162458	Prostate (overall)	FBLIM1	ENST00000483633.6	1	15756607	15786594	Adipose_Visceral_Omentum	-3.47538	0.045668	0.00255066	0.00999001	rs12083988	0.00120103	0.000262419	FALSE		0.00247108
ENSG00000173641	Prostate (overall)	HSPB7	ENST00000375718.4	1	16014028	16019594	Adipose_Visceral_Omentum	-3.84331	0.0102517	0.000242767	0.013986	rs10803412	1.09e-06	0.00016446	FALSE	0.0041321	0.010592
ENSG00000037637	Prostate (overall)	FBXO42	ENST00000456164.5	1	16246840	16352480	Cells_EBV-transformed_lymphocytes	3.71771	0.0143416	0.000603111	0.00999001	rs10803412	1.09e-06	0.0105554	TRUE	1	0.126368
ENSG00000088280	Prostate (overall)	ASAP3	ENST00000530874.1	1	23428563	23484637	Prostate	-3.89655	0.0145097	0.000780576	0.000999001	rs536577	9.76e-05	0.000959769	TRUE		0.00550733
ENSG00000011009	Prostate (overall)	LYPLA2	ENST00000374501.1	1	23791110	23795539	Whole_Blood	5.4569	2.75e-05	1.94e-07	0.000999001	rs11589294	1.5e-05	0.00391822	TRUE	0.99553	0.107086
ENSG00000011009	Prostate (overall)	LYPLA2	ENST00000374501.1	1	23791110	23795539	Cells_EBV-transformed_lymphocytes	-3.37247	0.0342031	0.00446978	0.031968	rs11589294	1.5e-05	0.00208677	TRUE	0.99553	0.107086
ENSG00000090273	Prostate (overall)	NUDC	ENST00000484772.1	1	26900238	26946871	Spleen	-3.53165	0.0116009	0.00123895	0.000999001	rs12741800	0.000412982	1	TRUE	0.97144	0.0912801
ENSG00000090273	Prostate (overall)	NUDC	ENST00000321265.10	1	26900238	26946871	Spleen	3.53165	0.0116009	0.00123895	0.000999001	rs12741800	0.000412982	1	TRUE	0.97144	0.0912801
ENSG00000090273	Prostate (overall)	NUDC	ENST00000435827.6	1	26900238	26946871	Spleen	3.53165	0.0116009	0.00123895	0.000999001	rs12741800	0.000412982	1	TRUE	0.97144	0.0912801
ENSG00000142765	Prostate (overall)	SYTL1	ENST00000496001.5	1	27342020	27353937	Cells_EBV-transformed_lymphocytes	-3.49886	0.0346855	0.00233625	0.024975	rs11247639	1.83e-05	8.8e-33	FALSE	0.0075575	0.00208507
ENSG00000130768	Prostate (overall)	SMPDL3B	ENST00000549094.1	1	27935000	27959157	Prostate	-3.68126	0.0152827	0.000696241	0.000999001	rs11247639	1.83e-05	1.34e-28	FALSE		0.00166383
ENSG00000116885	Prostate (overall)	OSCP1	ENST00000235532.9	1	36415827	36450451	Spleen	3.58605	0.0383228	0.00268582	0.002997	rs12139812	5.73e-05	1	TRUE		0.00468039
ENSG00000116954	Prostate (overall)	RRAGC	ENST00000493015.1	1	38838198	38859772	Cells_EBV-transformed_lymphocytes	3.43763	0.0309427	0.00176047	0.00799201	rs12743834	0.00192041	1	TRUE	0.94153	0.141668
ENSG00000131236	Prostate (overall)	CAP1	ENST00000479759.5	1	40040233	40072649	Spleen	3.80298	0.0270074	0.0017156	0.001998	rs11208830	5.34e-05	1	TRUE	0.99993	0.0319894
ENSG00000126091	Prostate (overall)	ST3GAL3	ENST00000646069.1	1	43705824	43931165	Spleen	-3.88375	0.0107339	0.00380568	0.00699301	rs607062	0.00011472	0.000157231	TRUE		0.0319601
ENSG00000126091	Prostate (overall)	ST3GAL3	ENST00000545417.5	1	43705824	43931165	Spleen	3.88375	0.0107339	0.00380568	0.00899101	rs607062	0.00011472	0.000157231	TRUE		0.0319601
ENSG00000126091	Prostate (overall)	ST3GAL3	ENST00000642194.1	1	43705824	43931165	Spleen	-3.88375	0.0107339	0.00380568	0.00499501	rs607062	0.00011472	0.000157231	TRUE		0.0319601
ENSG00000126091	Prostate (overall)	ST3GAL3	ENST00000332628.11	1	43705824	43931165	Spleen	3.88375	0.0107339	0.00380568	0.00599401	rs607062	0.00011472	0.000157231	TRUE		0.0319601
ENSG00000126091	Prostate (overall)	ST3GAL3	ENST00000347631.8	1	43705824	43931165	Spleen	-3.88375	0.0107339	0.00380568	0.003996	rs607062	0.00011472	0.000157231	TRUE		0.0319601
ENSG00000126091	Prostate (overall)	ST3GAL3	ENST00000530154.5	1	43705824	43931165	Spleen	3.88375	0.0107339	0.00380568	0.001998	rs607062	0.00011472	0.000157231	TRUE		0.0319601
ENSG00000126091	Prostate (overall)	ST3GAL3	ENST00000646776.1	1	43705824	43931165	Spleen	-3.88375	0.0107339	0.00380568	0.00499501	rs607062	0.00011472	0.000157231	TRUE		0.0319601
ENSG00000126091	Prostate (overall)	ST3GAL3	ENST00000646686.1	1	43705824	43931165	Spleen	3.88375	0.0107339	0.00380568	0.00699301	rs607062	0.00011472	0.000157231	TRUE		0.0319601
ENSG00000132768	Prostate (overall)	DPH2	ENST00000492306.5	1	43970000	43973369	Adipose_Visceral_Omentum	-3.83811	0.026109	0.00123987	0.000999001	rs656131	1.05e-05	1.19e-28	FALSE		0.00389951
ENSG00000142937	Prostate (overall)	RPS8	ENST00000484599.1	1	44775251	44778779	Adipose_Subcutaneous	-3.81568	0.0147359	0.000407424	0.014985	rs12049503	0.000120375	8.46e-29	FALSE	1	0.781929
ENSG00000070785	Prostate (overall)	EIF2B3	ENST00000486491.1	1	44850522	44986722	Prostate	-3.31909	0.00790154	0.00451557	0.001998	rs11211232	0.000366336	1.08e-28	FALSE		0.028704
ENSG00000070785	Prostate (overall)	EIF2B3	ENST00000477953.5	1	44850522	44986722	Spleen	-3.49778	0.0359271	0.00234572	0.018981	rs4420029	1.35e-05	1.98e-28	FALSE		0.028704
ENSG00000070785	Prostate (overall)	EIF2B3	ENST00000620860.4	1	44850522	44986722	Prostate	-3.99768	0.00790154	0.000319828	0.025974	rs4420029	1.35e-05	3.52e-28	FALSE		0.028704
ENSG00000132781	Prostate (overall)	MUTYH	ENST00000474703.1	1	45329163	45340893	Prostate	-4.09603	0.0195881	0.00142903	0.000999001	rs17361749	1.15e-05	6.89e-28	FALSE		0.0006717
ENSG00000132781	Prostate (overall)	MUTYH	ENST00000481571.5	1	45329163	45340893	Whole_Blood	3.98256	0.013384	0.00143174	0.012987	rs17361749	1.15e-05	2.77e-28	FALSE		0.0006717
ENSG00000132781	Prostate (overall)	MUTYH	ENST00000533178.5	1	45329163	45340893	Spleen	4.36009	0.00699037	0.000390035	0.012987	rs17361749	1.15e-05	4.3e-28	FALSE		0.0006717
ENSG00000132781	Prostate (overall)	MUTYH	ENST00000529984.5	1	45329163	45340893	Spleen	3.96804	0.00699037	0.00215135	0.038961	rs17361749	1.15e-05	2.22e-22	FALSE		0.0006717
ENSG00000132781	Prostate (overall)	MUTYH	ENST00000462387.5	1	45329163	45340893	Whole_Blood	-4.17347	0.013384	0.000629977	0.00799201	rs17361749	1.15e-05	3.99e-28	FALSE		0.0006717
ENSG00000132781	Prostate (overall)	MUTYH	ENST00000355498.6	1	45329163	45340893	Cells_EBV-transformed_lymphocytes	3.88591	0.0223289	0.00336424	0.000999001	rs17361749	1.15e-05	3.31e-28	FALSE		0.0006717
ENSG00000132773	Prostate (overall)	TOE1	ENST00000477731.5	1	45340052	45343973	Spleen	-3.45018	0.0229506	0.00112045	0.044955	rs7515284	8.41e-06	1.34e-28	FALSE	5.2565e-17	0.00636072
ENSG00000070759	Prostate (overall)	TESK2	ENST00000493974.1	1	45343883	45491163	Prostate	-3.62712	0.0143025	0.00057319	0.041958	rs17361950	5.19e-06	9.77e-29	FALSE	3.1352e-08	0.00890339
ENSG00000070759	Prostate (overall)	TESK2	ENST00000493974.1	1	45343883	45491163	Adipose_Subcutaneous	-3.93768	0.00340955	0	0.00699301	rs17361950	5.19e-06	1.72e-28	FALSE	3.1352e-08	0.00890339
ENSG00000117448	Prostate (overall)	AKR1A1	ENST00000481885.5	1	45550543	45570049	Whole_Blood	-4.0904	0.010277	0.000258375	0.020979	rs17361950	5.19e-06	4.36e-27	FALSE	0.074229	0.00199598
ENSG00000132780	Prostate (overall)	NASP	ENST00000530840.5	1	45583846	45618904	Adipose_Subcutaneous	-3.65506	0.0384136	0.00231409	0.020979	rs17361950	5.19e-06	1.55e-28	FALSE		0.16045
ENSG00000159588	Prostate (overall)	CCDC17	ENST00000482416.5	1	45620044	45624057	Spleen	5.07569	0.000136267	2.32e-06	0.000999001	rs17361950	5.19e-06	1.67e-25	FALSE		0.00311394
ENSG00000117472	Prostate (overall)	TSPAN1	ENST00000372003.6	1	46175073	46185962	Prostate	5.14155	0.000108448	1.63e-06	0.000999001	rs17361950	5.19e-06	4.91e-26	FALSE	3.5992e-07	0.00403546
ENSG00000117472	Prostate (overall)	TSPAN1	ENST00000472170.1	1	46175073	46185962	Adipose_Visceral_Omentum	-3.53599	0.0212471	0.001625	0.010989	rs1707303	0.000221466	3.03e-25	FALSE	3.5992e-07	0.00403546
ENSG00000117472	Prostate (overall)	TSPAN1	ENST00000475163.5	1	46175073	46185962	Adipose_Visceral_Omentum	3.53599	0.0212471	0.001625	0.00899101	rs1707303	0.000221466	3.03e-25	FALSE	3.5992e-07	0.00403546
ENSG00000117472	Prostate (overall)	TSPAN1	ENST00000470318.1	1	46175073	46185962	Prostate	4.52254	0.000108448	3.67e-05	0.000999001	rs17361950	5.19e-06	1.79e-26	FALSE	3.5992e-07	0.00403546
ENSG00000117472	Prostate (overall)	TSPAN1	ENST00000469330.5	1	46175073	46185962	Adipose_Subcutaneous	-3.83342	0.0140428	0.000379122	0.000999001	rs4420029	1.35e-05	2.61e-28	FALSE	3.5992e-07	0.00403546
ENSG00000117472	Prostate (overall)	TSPAN1	ENST00000372003.6	1	46175073	46185962	Cells_EBV-transformed_lymphocytes	-3.88112	0.00745118	0.000207956	0.032967	rs17361950	5.19e-06	6.33e-28	FALSE	3.5992e-07	0.00403546
ENSG00000085998	Prostate (overall)	POMGNT1	ENST00000463030.1	1	46188683	46220305	Whole_Blood	3.99063	0.00450066	6.59e-05	0.020979	rs17361950	5.19e-06	8.92e-27	FALSE		0.00783411
ENSG00000085998	Prostate (overall)	POMGNT1	ENST00000371984.8	1	46188683	46220305	Whole_Blood	-3.63111	0.00450066	0.000282203	0.000999001	rs12142240	0.000163172	4.56e-20	FALSE		0.00783411
ENSG00000117481	Prostate (overall)	NSUN4	ENST00000498008.5	1	46340789	46365152	Spleen	4.74643	0.000193376	1.24e-05	0.00499501	rs17361950	5.19e-06	1	TRUE		0.00113311
ENSG00000117481	Prostate (overall)	NSUN4	ENST00000307089.7	1	46340789	46365152	Spleen	4.66593	0.000193376	1.49e-05	0.033966	rs17361950	5.19e-06	1	TRUE		0.00113311
ENSG00000117481	Prostate (overall)	NSUN4	ENST00000474844.6	1	46340789	46365152	Spleen	4.56687	0.000193376	1.49e-05	0.003996	rs17361950	5.19e-06	1	TRUE		0.00113311
ENSG00000197587	Prostate (overall)	DMBX1	ENST00000371956.8	1	46489836	46516216	Cells_EBV-transformed_lymphocytes	-3.67757	0.00615246	0	0.000999001	rs17361950	5.19e-06	3.36e-57	FALSE	0.99892	0.0553066
ENSG00000142961	Prostate (overall)	MOB3C	ENST00000271139.13	1	46607719	46616811	Prostate	4.59768	0.000536247	8.54e-06	0.001998	rs17361950	5.19e-06	7.61e-36	FALSE	8.0006e-06	0.00129936
ENSG00000159658	Prostate (overall)	EFCAB14	ENST00000487741.6	1	46674659	46719146	Spleen	-4.53248	0.00195751	5.25e-05	0.00599401	rs17361950	5.19e-06	1.38e-25	FALSE		0.0136337
ENSG00000159658	Prostate (overall)	EFCAB14	ENST00000481623.2	1	46674659	46719146	Spleen	3.79988	0.00195751	0.00130289	0.00899101	rs17361950	5.19e-06	8.85e-51	FALSE		0.0136337
ENSG00000123080	Prostate (overall)	CDKN2C	ENST00000396148.2	1	50960745	50974634	Whole_Blood	4.18998	0.00375036	5.58e-05	0.012987	rs4926873	1.38e-06	0.999997	TRUE	0.21445	0.0510831
ENSG00000123080	Prostate (overall)	CDKN2C	ENST00000262662.5	1	50960745	50974634	Adipose_Visceral_Omentum	-3.72922	0.0107458	0.00019207	0.037962	rs4926873	1.38e-06	1	TRUE	0.21445	0.0510831
ENSG00000123091	Prostate (overall)	RNF11	ENST00000486691.1	1	51236273	51273447	Whole_Blood	-4.19266	0.00266794	2.76e-05	0.018981	rs4926873	1.38e-06	7.13e-05	FALSE	0.94383	0.125482
ENSG00000123091	Prostate (overall)	RNF11	ENST00000494873.1	1	51236273	51273447	Cells_EBV-transformed_lymphocytes	3.71068	0.00904253	0.0002067	0.001998	rs4926873	1.38e-06	2.36e-06	FALSE	0.94383	0.125482
ENSG00000123091	Prostate (overall)	RNF11	ENST00000242719.4	1	51236273	51273447	Spleen	3.85244	0.00818332	0.00023389	0.02997	rs4926873	1.38e-06	0.99004	TRUE	0.94383	0.125482
ENSG00000117859	Prostate (overall)	OSBPL9	ENST00000495776.5	1	51577179	51798427	Whole_Blood	3.498	0.037865	0.00234379	0.043956	rs4926873	1.38e-06	2.05e-09	FALSE		0.0915949
ENSG00000078618	Prostate (overall)	NRDC	ENST00000485608.5	1	51789191	51878805	Spleen	3.60858	0.045686	0.00338668	0.015984	rs4926873	1.38e-06	3.09e-09	FALSE	0.92378	0.0795
ENSG00000134717	Prostate (overall)	BTF3L4	ENST00000472944.6	1	52056199	52090716	Spleen	3.45973	0.0362193	0.00270355	0.03996	rs536621	2.38e-05	1.11e-09	FALSE		0.0834306
ENSG00000134744	Prostate (overall)	TUT4	ENST00000531722.5	1	52408282	52553487	Cells_EBV-transformed_lymphocytes	-4.48375	0.00355196	0.00011735	0.000999001	rs536621	2.38e-05	0.00946476	FALSE		0.209689
ENSG00000134744	Prostate (overall)	TUT4	ENST00000473856.5	1	52408282	52553487	Cells_EBV-transformed_lymphocytes	3.76517	0.00355196	0.00266293	0.010989	rs536621	2.38e-05	5.41e-08	FALSE		0.209689
ENSG00000121310	Prostate (overall)	ECHDC2	ENST00000544531.5	1	52895910	52927212	Adipose_Subcutaneous	4.74575	0.00160748	3.12e-05	0.00499501	rs536621	2.38e-05	1	TRUE	5.5033e-05	0.00105291
ENSG00000162402	Prostate (overall)	USP24	ENST00000294383.7	1	55066359	55215378	Spleen	3.31677	0.045686	0.00364261	0.000999001	rs12126743	0.000545935	1	TRUE		0.162399
ENSG00000172456	Prostate (overall)	FGGY	ENST00000493891.5	1	59296638	59810647	Cells_EBV-transformed_lymphocytes	4.26121	0.00788606	0.000325311	0.000999001	rs12747631	0.000488973	1	TRUE		0.00061168
ENSG00000122435	Prostate (overall)	TRMT13	ENST00000493651.1	1	100133150	100150496	Prostate	-3.4532	0.0326382	0.00221588	0.002997	rs6577377	0.00703226	1	TRUE		0.00224426
ENSG00000184371	Prostate (overall)	CSF1	ENST00000329608.11	1	109910242	109930992	Cells_EBV-transformed_lymphocytes	-3.30305	0.0348401	0.00191276	0.013986	rs1418747	1.62e-07	0.110564	TRUE	0.99999	0.0892372
ENSG00000168710	Prostate (overall)	AHCYL1	ENST00000475081.1	1	109984765	110023742	Spleen	3.44614	0.0363155	0.00227459	0.00899101	rs1418747	1.62e-07	0.00288345	FALSE	1	0.166537
ENSG00000143093	Prostate (overall)	STRIP1	ENST00000461054.1	1	110031577	110074641	Adipose_Visceral_Omentum	-3.375	0.0277651	0.000738157	0.000999001	rs537763	0.000738157	0.161904	TRUE		0.0368443
ENSG00000162775	Prostate (overall)	RBM15	ENST00000617047.1	1	110338506	110346681	Adipose_Subcutaneous	3.48088	0.0370722	0.0014993	0.011988	rs1418747	1.62e-07	0.211018	FALSE	1	0.212662
ENSG00000162777	Prostate (overall)	DENND2D	ENST00000369752.5	1	111185969	111204535	Adipose_Subcutaneous	4.52049	0.0010199	1.23e-05	0.000999001	rs1418747	1.62e-07	0.689991	TRUE	6.3986e-07	0.00611706
ENSG00000064886	Prostate (overall)	CHI3L2	ENST00000472825.2	1	111200771	111243440	Prostate	3.91886	0.0156218	0.000889704	0.003996	rs1418747	1.62e-07	0.978533	TRUE	0.023044	0.00086619
ENSG00000116459	Prostate (overall)	ATP5PB	ENST00000464154.1	1	111448864	111462773	Prostate	3.67908	0.0177655	0.00117037	0.00699301	rs1418747	1.62e-07	0.782032	TRUE	0.00087347	0.00791339
ENSG00000155366	Prostate (overall)	RHOC	ENST00000534717.5	1	112701127	112707434	Whole_Blood	3.66257	0.044024	0.00224724	0.003996	rs7514649	4.24e-05	1	TRUE		0.0462028
ENSG00000092607	Prostate (overall)	TBX15	ENST00000449873.5	1	118883046	118989556	Cells_EBV-transformed_lymphocytes	-3.33271	0.0329264	0.00172007	0.00599401	rs662243	0.00102363	1	TRUE	0.99587	0.0749785
ENSG00000159164	Prostate (overall)	SV2A	ENST00000369145.1	1	149903318	149917844	Adipose_Subcutaneous	-6.45015	4.09e-08	1.12e-10	0.015984	rs4379678	3.37e-13	6.58e-37	FALSE	0.9999	0.062877
ENSG00000014914	Prostate (overall)	MTMR11	ENST00000479272.1	1	149928651	149936879	Prostate	5.52495	1.3e-05	2.31e-07	0.046953	rs4379678	3.37e-13	4.91e-36	FALSE	5.3305e-24	0.00243557
ENSG00000023902	Prostate (overall)	PLEKHO1	ENST00000485470.1	1	150149183	150164720	Adipose_Visceral_Omentum	-6.03766	9.57e-07	7.82e-09	0.010989	rs7517566	1.46e-12	5.09e-34	FALSE	0.043445	0.0465308
ENSG00000023902	Prostate (overall)	PLEKHO1	ENST00000369124.5	1	150149183	150164720	Adipose_Visceral_Omentum	-5.92213	9.57e-07	1.59e-08	0.028971	rs4379678	3.37e-13	1	TRUE	0.043445	0.0465308
ENSG00000023902	Prostate (overall)	PLEKHO1	ENST00000485470.1	1	150149183	150164720	Adipose_Visceral_Omentum	-6.03766	9.57e-07	7.82e-09	0.010989	rs7517566	1.46e-12	1	TRUE	0.043445	0.0465308
ENSG00000023902	Prostate (overall)	PLEKHO1	ENST00000369124.5	1	150149183	150164720	Prostate	5.63433	1.08e-05	1.23e-07	0.015984	rs4379678	3.37e-13	7.04e-39	FALSE	0.043445	0.0465308
ENSG00000023902	Prostate (overall)	PLEKHO1	ENST00000502767.1	1	150149183	150164720	Prostate	4.47822	1.08e-05	4.52e-05	0.025974	rs4379678	3.37e-13	1.05e-38	FALSE	0.043445	0.0465308
ENSG00000117362	Prostate (overall)	APH1A	ENST00000360244.8	1	150265399	150269580	Adipose_Subcutaneous	-7.86765	4.09e-12	7.23e-15	0.000999001	rs4379678	3.37e-13	1.63e-13	FALSE	0.13483	0.114487
ENSG00000163125	Prostate (overall)	RPRD2	ENST00000401000.8	1	150363091	150476566	Adipose_Subcutaneous	-5.57767	6.01e-06	2.44e-08	0.02997	rs2134688	5.08e-13	2.02e-30	FALSE	1	0.283604
ENSG00000163125	Prostate (overall)	RPRD2	ENST00000401000.8	1	150363091	150476566	Adipose_Subcutaneous	-5.57767	6.01e-06	2.44e-08	0.02997	rs2134688	5.08e-13	1	TRUE	1	0.283604
ENSG00000143382	Prostate (overall)	ADAMTSL4	ENST00000369038.6	1	150549369	150560937	Adipose_Subcutaneous	-5.30407	2.44e-05	1.13e-07	0.046953	rs4379678	3.37e-13	1	TRUE	7.9679e-18	0.00176843
ENSG00000143420	Prostate (overall)	ENSA	ENST00000361532.9	1	150600851	150629612	Adipose_Subcutaneous	-5.26685	3.71e-05	8.33e-07	0.041958	rs2048558	1.01e-07	4.91e-36	FALSE		0.0212394
ENSG00000143452	Prostate (overall)	HORMAD1	ENST00000486497.1	1	150698060	150720895	Spleen	-5.53603	1.08e-05	1.24e-07	0.002997	rs4379678	3.37e-13	1.67e-31	FALSE	0.83124	0.0453896
ENSG00000143379	Prostate (overall)	SETDB1	ENST00000368969.8	1	150926263	150964744	Adipose_Visceral_Omentum	-4.59916	2.92e-05	2.55e-05	0.036963	rs4379678	3.37e-13	5.67e-40	FALSE		0.148584
ENSG00000143379	Prostate (overall)	SETDB1	ENST00000497314.1	1	150926263	150964744	Adipose_Visceral_Omentum	-5.47725	2.92e-05	2.59e-07	0.018981	rs4379678	3.37e-13	2.59e-40	FALSE		0.148584
ENSG00000143418	Prostate (overall)	CERS2	ENST00000271688.10	1	150960583	150975003	Cells_EBV-transformed_lymphocytes	-4.36831	0.00385581	0.000125214	0.0499501	rs4379678	3.37e-13	3.53e-53	FALSE	0.97588	0.0514524
ENSG00000143409	Prostate (overall)	MINDY1	ENST00000361936.9	1	150996549	151008376	Spleen	-8.66918	5.47e-15	8.7e-18	0.001998	rs4379678	3.37e-13	1	TRUE	0.10154	0.00253173
ENSG00000143409	Prostate (overall)	MINDY1	ENST00000683666.1	1	150996549	151008376	Spleen	5.55983	5.47e-15	5.4e-08	0.027972	rs7517	6.05e-12	1.79e-41	FALSE	0.10154	0.00253173
ENSG00000143409	Prostate (overall)	MINDY1	ENST00000470877.1	1	150996549	151008376	Whole_Blood	-5.45154	6.35e-06	0	0.016983	rs4379678	3.37e-13	8.81e-45	FALSE	0.10154	0.00253173
ENSG00000143409	Prostate (overall)	MINDY1	ENST00000683666.1	1	150996549	151008376	Spleen	5.55983	5.47e-15	5.4e-08	0.027972	rs7517	6.05e-12	1	TRUE	0.10154	0.00253173
ENSG00000143363	Prostate (overall)	PRUNE1	ENST00000431193.5	1	151008420	151035713	Cells_EBV-transformed_lymphocytes	4.68997	0.00106394	2.46e-05	0.03996	rs4379678	3.37e-13	1.5e-52	FALSE	0.56114	0.0247776
ENSG00000143363	Prostate (overall)	PRUNE1	ENST00000368935.1	1	151008420	151035713	Cells_EBV-transformed_lymphocytes	3.54552	0.00106394	0.00352657	0.01998	rs4379678	3.37e-13	1.08e-47	FALSE	0.56114	0.0247776
ENSG00000163157	Prostate (overall)	TMOD4	ENST00000601585.1	1	151169986	151176284	Adipose_Visceral_Omentum	-4.46732	0.00201345	3.96e-05	0.025974	rs4379678	3.37e-13	1.46e-57	FALSE		0.00221935
ENSG00000143398	Prostate (overall)	PIP5K1A	ENST00000481713.1	1	151197949	151249536	Cells_EBV-transformed_lymphocytes	-5.88096	4.87e-06	4.49e-08	0.00799201	rs4379678	3.37e-13	1.59e-30	FALSE		0.0754221
ENSG00000143416	Prostate (overall)	SELENBP1	ENST00000458566.5	1	151364304	151372707	Adipose_Subcutaneous	4.18076	0.00729915	0.000203373	0.000999001	rs9659073	0.000357499	3.15e-59	FALSE		0.00115967
ENSG00000143442	Prostate (overall)	POGZ	ENST00000271715.7	1	151402724	151459494	Spleen	-5.00748	0.000307531	6.07e-06	0.035964	rs4379678	3.37e-13	8.1e-55	FALSE		0.321278
ENSG00000143376	Prostate (overall)	SNX27	ENST00000368838.2	1	151612006	151699091	Spleen	-5.72502	5.42e-06	6.21e-08	0.000999001	rs4379678	3.37e-13	4.43e-05	FALSE		0.076929
ENSG00000143376	Prostate (overall)	SNX27	ENST00000643179.1	1	151612006	151699091	Cells_EBV-transformed_lymphocytes	5.20507	0.00011159	1.55e-06	0.010989	rs4379678	3.37e-13	0.992943	TRUE		0.076929
ENSG00000163209	Prostate (overall)	SPRR3	ENST00000443178.1	1	153001747	153003856	Adipose_Subcutaneous	4.50716	0.000454403	0	0.018981	rs10127983	1.14e-13	0.931471	TRUE	0.31491	0.0158493
ENSG00000159527	Prostate (overall)	PGLYRP3	ENST00000290722.1	1	153297116	153312952	Cells_EBV-transformed_lymphocytes	-5.8318	1.17e-06	5.48e-09	0.00799201	rs10127983	1.14e-13	0.999995	TRUE	5.3904e-15	0.0014506
ENSG00000189334	Prostate (overall)	S100A14	ENST00000476873.5	1	153614255	153616986	Adipose_Visceral_Omentum	-5.22285	3.39e-05	1.76e-07	0.011988	rs10127983	1.14e-13	3.24e-104	FALSE	0.083406	0.00218007
ENSG00000143621	Prostate (overall)	ILF2	ENST00000480213.1	1	153661788	153671028	Whole_Blood	-4.725	0.000182358	0	0.000999001	rs10494303	2.3e-06	5.88e-113	FALSE	0.99998	0.273298
ENSG00000143554	Prostate (overall)	SLC27A3	ENST00000458027.5	1	153774354	153780157	Spleen	4.89305	4.33e-11	1.09e-05	0.027972	rs10127983	1.14e-13	3.95e-111	FALSE	1.1941e-08	0.00065032
ENSG00000143554	Prostate (overall)	SLC27A3	ENST00000368659.3	1	153774354	153780157	Spleen	7.68326	4.33e-11	1.71e-13	0.000999001	rs10127983	1.14e-13	1.09e-101	FALSE	1.1941e-08	0.00065032
ENSG00000143554	Prostate (overall)	SLC27A3	ENST00000461269.1	1	153774354	153780157	Spleen	4.7801	4.33e-11	1.75e-05	0.025974	rs10127983	1.14e-13	2.19e-108	FALSE	1.1941e-08	0.00065032
ENSG00000160741	Prostate (overall)	CRTC2	ENST00000368630.7	1	153947669	153958615	Spleen	-4.82092	0.000178762	1e-05	0.047952	rs10127983	1.14e-13	9.85e-111	FALSE		0.133444
ENSG00000143570	Prostate (overall)	SLC39A1	ENST00000356205.9	1	153959099	153968184	Spleen	4.58632	0.00104905	2.26e-05	0.026973	rs6690242	1.51e-05	1.63e-115	FALSE	0.0054658	0.018519
ENSG00000143570	Prostate (overall)	SLC39A1	ENST00000356205.9	1	153959099	153968184	Whole_Blood	5.2792	5.25e-05	3.89e-07	0.01998	rs10127983	1.14e-13	2.39e-102	FALSE	0.0054658	0.018519
ENSG00000143578	Prostate (overall)	CREB3L4	ENST00000492729.1	1	153967534	153974361	Spleen	-3.68214	0.0197979	0.00208155	0.010989	rs1218565	0.00203302	1.25e-119	FALSE	0.0051337	0.00226111
ENSG00000143545	Prostate (overall)	RAB13	ENST00000614713.4	1	153981617	153986358	Spleen	-5.22106	2.22e-05	1.78e-07	0.001998	rs10127983	1.14e-13	6.35e-119	FALSE	0.081516	0.027183
ENSG00000177954	Prostate (overall)	RPS27	ENST00000477151.2	1	153990762	153992155	Adipose_Visceral_Omentum	5.61489	7.09e-06	3.93e-08	0.018981	rs10127983	1.14e-13	3.9e-115	FALSE		0.0966755
ENSG00000143549	Prostate (overall)	TPM3	ENST00000330188.13	1	154155308	154194648	Cells_EBV-transformed_lymphocytes	5.30278	0.000113793	1.94e-06	0.00699301	rs6699043	3.79e-10	1.44e-84	FALSE		0.0633468
ENSG00000143549	Prostate (overall)	TPM3	ENST00000505010.5	1	154155308	154194648	Cells_EBV-transformed_lymphocytes	3.65828	0.000113793	0.00355477	0.016983	rs3753639	2.68e-11	1.45e-120	FALSE		0.0633468
ENSG00000143549	Prostate (overall)	TPM3	ENST00000469717.5	1	154155308	154194648	Spleen	3.73588	1.03e-06	0.00243181	0.002997	rs2790686	6.01e-05	2.58e-114	FALSE		0.0633468
ENSG00000143549	Prostate (overall)	TPM3	ENST00000509409.5	1	154155308	154194648	Cells_EBV-transformed_lymphocytes	4.81412	0.000113793	2.51e-05	0.010989	rs6699043	3.79e-10	1	TRUE		0.0633468
ENSG00000143549	Prostate (overall)	TPM3	ENST00000368533.8	1	154155308	154194648	Adipose_Visceral_Omentum	-6.18109	1.18e-07	6.37e-09	0.016983	rs10127983	1.14e-13	1.83e-111	FALSE		0.0633468
ENSG00000143549	Prostate (overall)	TPM3	ENST00000651873.1	1	154155308	154194648	Adipose_Visceral_Omentum	-5.66071	1.18e-07	1.36e-07	0.023976	rs4521985	3e-11	1	TRUE		0.0633468
ENSG00000143549	Prostate (overall)	TPM3	ENST00000368531.6	1	154155308	154194648	Spleen	6.20339	1.03e-06	8.84e-09	0.012987	rs10127983	1.14e-13	2.42e-109	FALSE		0.0633468
ENSG00000143549	Prostate (overall)	TPM3	ENST00000651644.1	1	154155308	154194648	Adipose_Visceral_Omentum	6.40429	1.18e-07	1.96e-09	0.00899101	rs10127983	1.14e-13	2.67e-105	FALSE		0.0633468
ENSG00000143549	Prostate (overall)	TPM3	ENST00000651873.1	1	154155308	154194648	Adipose_Visceral_Omentum	-5.66071	1.18e-07	1.36e-07	0.023976	rs4521985	3e-11	2.49e-117	FALSE		0.0633468
ENSG00000143549	Prostate (overall)	TPM3	ENST00000509409.5	1	154155308	154194648	Cells_EBV-transformed_lymphocytes	4.81412	0.000113793	2.51e-05	0.010989	rs6699043	3.79e-10	1.44e-84	FALSE		0.0633468
ENSG00000143612	Prostate (overall)	C1orf43	ENST00000483282.1	1	154206696	154220637	Spleen	5.59757	1.26e-08	8.69e-08	0.03996	rs10127983	1.14e-13	7.4e-118	FALSE		0.0194858
ENSG00000143612	Prostate (overall)	C1orf43	ENST00000640799.1	1	154206696	154220637	Spleen	-6.56017	1.26e-08	2.69e-10	0.024975	rs10127983	1.14e-13	4.39e-112	FALSE		0.0194858
ENSG00000143612	Prostate (overall)	C1orf43	ENST00000640799.1	1	154206696	154220637	Adipose_Visceral_Omentum	-3.71517	0.00213889	0.000609199	0.00599401	rs11264302	1.16e-07	4.1e-120	FALSE		0.0194858
ENSG00000143569	Prostate (overall)	UBAP2L	ENST00000428595.1	1	154220179	154271510	Spleen	4.13592	0.00702396	0.000530298	0.000999001	rs9427228	3.54e-05	5.22e-54	FALSE	1	0.310307
ENSG00000143569	Prostate (overall)	UBAP2L	ENST00000613315.4	1	154220179	154271510	Adipose_Visceral_Omentum	-5.79114	5.65e-06	4.19e-08	0.022977	rs10127983	1.14e-13	1.24e-115	FALSE	1	0.310307
ENSG00000143569	Prostate (overall)	UBAP2L	ENST00000475373.1	1	154220179	154271510	Whole_Blood	-6.29047	3.91e-08	1.9e-09	0.017982	rs10127983	1.14e-13	1.75e-117	FALSE	1	0.310307
ENSG00000143569	Prostate (overall)	UBAP2L	ENST00000613315.4	1	154220179	154271510	Whole_Blood	4.81868	3.91e-08	7.23e-06	0.021978	rs869506	5.21e-10	1.02e-118	FALSE	1	0.310307
ENSG00000143569	Prostate (overall)	UBAP2L	ENST00000613315.4	1	154220179	154271510	Spleen	-4.13592	0.00702396	0.000530298	0.000999001	rs9427228	3.54e-05	5.22e-54	FALSE	1	0.310307
ENSG00000143569	Prostate (overall)	UBAP2L	ENST00000613315.4	1	154220179	154271510	Whole_Blood	4.81868	3.91e-08	7.23e-06	0.021978	rs869506	5.21e-10	1	TRUE	1	0.310307
ENSG00000143575	Prostate (overall)	HAX1	ENST00000492550.1	1	154272355	154275875	Adipose_Subcutaneous	-6.32624	1.28e-07	5.02e-10	0.00699301	rs10127983	1.14e-13	5.06e-100	FALSE		0.00405393
ENSG00000143575	Prostate (overall)	HAX1	ENST00000447768.6	1	154272355	154275875	Spleen	-6.53762	8.18e-08	5.63e-10	0.00699301	rs10127983	1.14e-13	2.1e-113	FALSE		0.00405393
ENSG00000143515	Prostate (overall)	ATP8B2	ENST00000672630.1	1	154325525	154351304	Adipose_Visceral_Omentum	-5.86315	2.64e-06	1.36e-08	0.024975	rs10127983	1.14e-13	2.35e-111	FALSE	0.00033249	0.0385291
ENSG00000160714	Prostate (overall)	UBE2Q1	ENST00000467683.5	1	154548577	154559028	Adipose_Visceral_Omentum	6.87177	7.22e-09	1.9e-11	0.00999001	rs10127983	1.14e-13	2.92e-101	FALSE	1	0.323034
ENSG00000160714	Prostate (overall)	UBE2Q1	ENST00000476612.1	1	154548577	154559028	Whole_Blood	6.67906	1.12e-08	2.4e-11	0.02997	rs10127983	1.14e-13	5.52e-117	FALSE	1	0.323034
ENSG00000160710	Prostate (overall)	ADAR	ENST00000492630.2	1	154581695	154628013	Spleen	-6.01619	9.43e-07	2.32e-08	0.047952	rs10127983	1.14e-13	1	TRUE		0.0663931
ENSG00000160710	Prostate (overall)	ADAR	ENST00000647682.2	1	154581695	154628013	Spleen	4.4773	9.43e-07	8.01e-05	0.030969	rs11264302	1.16e-07	5.38e-156	FALSE		0.0663931
ENSG00000160710	Prostate (overall)	ADAR	ENST00000680472.1	1	154581695	154628013	Whole_Blood	-6.18813	1.04e-06	6.7e-09	0.025974	rs10127983	1.14e-13	1.17e-126	FALSE		0.0663931
ENSG00000160710	Prostate (overall)	ADAR	ENST00000680305.1	1	154581695	154628013	Adipose_Subcutaneous	-5.39921	1.18e-08	7.36e-07	0.042957	rs10127983	1.14e-13	1.33e-118	FALSE		0.0663931
ENSG00000160710	Prostate (overall)	ADAR	ENST00000649042.1	1	154581695	154628013	Spleen	-6.01619	9.43e-07	2.32e-08	0.044955	rs10127983	1.14e-13	1	TRUE		0.0663931
ENSG00000160710	Prostate (overall)	ADAR	ENST00000681786.1	1	154581695	154628013	Adipose_Subcutaneous	6.90348	1.18e-08	5.58e-11	0.015984	rs10127983	1.14e-13	4.82e-117	FALSE		0.0663931
ENSG00000160710	Prostate (overall)	ADAR	ENST00000648231.2	1	154581695	154628013	Whole_Blood	-5.64427	1.04e-06	1.82e-07	0.038961	rs10127983	1.14e-13	1.4e-128	FALSE		0.0663931
ENSG00000160710	Prostate (overall)	ADAR	ENST00000679899.1	1	154581695	154628013	Adipose_Visceral_Omentum	6.95889	1.03e-08	3.43e-11	0.00699301	rs10127983	1.14e-13	6.8e-108	FALSE		0.0663931
ENSG00000160710	Prostate (overall)	ADAR	ENST00000681056.1	1	154581695	154628013	Spleen	-6.01619	9.43e-07	2.32e-08	0.0499501	rs10127983	1.14e-13	1	TRUE		0.0663931
ENSG00000160710	Prostate (overall)	ADAR	ENST00000679899.1	1	154581695	154628013	Spleen	4.26269	9.43e-07	0.00018178	0.026973	rs869506	5.21e-10	2.61e-122	FALSE		0.0663931
ENSG00000163346	Prostate (overall)	PBXIP1	ENST00000368460.7	1	154944076	154956123	Cells_EBV-transformed_lymphocytes	-8.3942	8.78e-14	1.41e-16	0.000999001	rs10127983	1.14e-13	1.25e-42	FALSE		0.00327721
ENSG00000160691	Prostate (overall)	SHC1	ENST00000412170.5	1	154962298	154974395	Adipose_Subcutaneous	-6.55242	6.06e-08	2.83e-10	0.002997	rs11264743	9.25e-13	1	TRUE	0.15743	0.0673945
ENSG00000160691	Prostate (overall)	SHC1	ENST00000448116.7	1	154962298	154974395	Spleen	4.8829	0.000501747	1.05e-05	0.035964	rs11264743	9.25e-13	8.83e-135	FALSE	0.15743	0.0673945
ENSG00000160691	Prostate (overall)	SHC1	ENST00000412170.5	1	154962298	154974395	Adipose_Subcutaneous	-6.55242	6.06e-08	2.83e-10	0.002997	rs11264743	9.25e-13	1.36e-110	FALSE	0.15743	0.0673945
ENSG00000160685	Prostate (overall)	ZBTB7B	ENST00000461530.1	1	155002630	155018523	Spleen	-7.48047	7.39e-11	2.96e-13	0.000999001	rs11264866	2.35e-12	1	TRUE	0.98408	0.114042
ENSG00000160685	Prostate (overall)	ZBTB7B	ENST00000461530.1	1	155002630	155018523	Adipose_Visceral_Omentum	-5.21447	1.68e-07	3.69e-07	0.015984	rs11264866	2.35e-12	2.06e-156	FALSE	0.98408	0.114042
ENSG00000160685	Prostate (overall)	ZBTB7B	ENST00000461530.1	1	155002630	155018523	Spleen	-7.48047	7.39e-11	2.96e-13	0.000999001	rs11264866	2.35e-12	1.3e-82	FALSE	0.98408	0.114042
ENSG00000163354	Prostate (overall)	DCST2	ENST00000485982.5	1	155018520	155033781	Whole_Blood	6.91341	2.72e-09	4.73e-12	0.002997	rs11265099	3.56e-12	1	TRUE		0.00065439
ENSG00000163354	Prostate (overall)	DCST2	ENST00000485982.5	1	155018520	155033781	Whole_Blood	6.91341	2.72e-09	4.73e-12	0.002997	rs11265099	3.56e-12	4.54e-106	FALSE		0.00065439
ENSG00000163357	Prostate (overall)	DCST1	ENST00000295542.6	1	155033824	155050930	Whole_Blood	4.24736	3.73e-06	6.49e-05	0.024975	rs11265099	3.56e-12	4.43e-156	FALSE		0.00114922
ENSG00000163357	Prostate (overall)	DCST1	ENST00000368419.2	1	155033824	155050930	Whole_Blood	-5.7954	3.73e-06	2.04e-08	0.000999001	rs11264298	3.33e-09	9.45e-116	FALSE		0.00114922
ENSG00000163357	Prostate (overall)	DCST1	ENST00000368419.2	1	155033824	155050930	Whole_Blood	-5.7954	3.73e-06	2.04e-08	0.000999001	rs11264298	3.33e-09	1	TRUE		0.00114922
ENSG00000169241	Prostate (overall)	SLC50A1	ENST00000506037.1	1	155135344	155138857	Spleen	5.38236	2.66e-06	5.15e-07	0.000999001	rs11264300	9.57e-09	4.84e-100	FALSE		0.00374368
ENSG00000169241	Prostate (overall)	SLC50A1	ENST00000490276.5	1	155135344	155138857	Spleen	5.7381	2.66e-06	1.04e-07	0.000999001	rs11264300	9.57e-09	4.65e-70	FALSE		0.00374368
ENSG00000169241	Prostate (overall)	SLC50A1	ENST00000368405.7	1	155135344	155138857	Spleen	5.7421	2.66e-06	1.03e-07	0.000999001	rs11264300	9.57e-09	4.65e-70	FALSE		0.00374368
ENSG00000169241	Prostate (overall)	SLC50A1	ENST00000490276.5	1	155135344	155138857	Spleen	5.7381	2.66e-06	1.04e-07	0.000999001	rs11264300	9.57e-09	1	TRUE		0.00374368
ENSG00000169241	Prostate (overall)	SLC50A1	ENST00000368404.9	1	155135344	155138857	Spleen	5.65212	2.66e-06	1.43e-07	0.000999001	rs11264300	9.57e-09	3.91e-80	FALSE		0.00374368
ENSG00000169241	Prostate (overall)	SLC50A1	ENST00000484027.1	1	155135344	155138857	Spleen	-5.7405	2.66e-06	1.04e-07	0.000999001	rs11264300	9.57e-09	4.65e-70	FALSE		0.00374368
ENSG00000169241	Prostate (overall)	SLC50A1	ENST00000622581.4	1	155135344	155138857	Spleen	5.42352	2.66e-06	4.68e-07	0.000999001	rs11264300	9.57e-09	1.03e-99	FALSE		0.00374368
ENSG00000163462	Prostate (overall)	TRIM46	ENST00000368383.7	1	155173787	155184971	Adipose_Subcutaneous	3.79612	0.00826526	0.000587921	0.000999001	rs10047112	0.000123282	3.65e-154	FALSE	1	0.102461
ENSG00000163462	Prostate (overall)	TRIM46	ENST00000368382.5	1	155173787	155184971	Adipose_Subcutaneous	-3.79612	0.00826526	0.000587921	0.000999001	rs10047112	0.000123282	3.65e-154	FALSE	1	0.102461
ENSG00000163462	Prostate (overall)	TRIM46	ENST00000474430.5	1	155173787	155184971	Adipose_Subcutaneous	3.79612	0.00826526	0.000587921	0.000999001	rs10047112	0.000123282	3.65e-154	FALSE	1	0.102461
ENSG00000160767	Prostate (overall)	ENTREP3	ENST00000350210.6	1	155247205	155255483	Spleen	-5.69343	3.26e-06	6.23e-08	0.000999001	rs10908453	7.88e-09	9.45e-116	FALSE		0.00587711
ENSG00000160767	Prostate (overall)	ENTREP3	ENST00000472550.5	1	155247205	155255483	Spleen	5.69343	3.26e-06	6.23e-08	0.000999001	rs10908453	7.88e-09	9.45e-116	FALSE		0.00587711
ENSG00000116521	Prostate (overall)	SCAMP3	ENST00000462151.5	1	155255979	155262433	Prostate	-6.00744	1.42e-06	1.13e-08	0.00599401	rs3753639	2.68e-11	1.18e-155	FALSE	4.9781e-07	0.00623259
ENSG00000176444	Prostate (overall)	CLK2	ENST00000355560.4	1	155262868	155278491	Adipose_Subcutaneous	6.18804	1.97e-07	6.09e-10	0.00799201	rs3753639	2.68e-11	6.86e-150	FALSE	1	0.219872
ENSG00000143627	Prostate (overall)	PKLR	ENST00000392414.7	1	155289293	155301438	Spleen	5.78261	1.54e-06	7.36e-09	0.000999001	rs905938	7.36e-09	4.84e-145	FALSE	0.0010539	0.00430013
ENSG00000143627	Prostate (overall)	PKLR	ENST00000392414.7	1	155289293	155301438	Spleen	5.78261	1.54e-06	7.36e-09	0.000999001	rs905938	7.36e-09	1	TRUE	0.0010539	0.00430013
ENSG00000116539	Prostate (overall)	ASH1L	ENST00000678117.1	1	155335268	155563162	Cells_EBV-transformed_lymphocytes	4.50721	0.00326939	9.85e-05	0.01998	rs3753639	2.68e-11	2.59e-167	FALSE		0.390606
ENSG00000116539	Prostate (overall)	ASH1L	ENST00000548566.1	1	155335268	155563162	Prostate	-5.7809	1.05e-05	1.19e-07	0.001998	rs3753639	2.68e-11	1	TRUE		0.390606
ENSG00000116539	Prostate (overall)	ASH1L	ENST00000548566.1	1	155335268	155563162	Prostate	-5.7809	1.05e-05	1.19e-07	0.001998	rs3753639	2.68e-11	1.57e-142	FALSE		0.390606
ENSG00000116539	Prostate (overall)	ASH1L	ENST00000678117.1	1	155335268	155563162	Prostate	-3.72534	1.05e-05	0.00312084	0.046953	rs3753639	2.68e-11	3.54e-222	FALSE		0.390606
ENSG00000116539	Prostate (overall)	ASH1L	ENST00000677213.1	1	155335268	155563162	Whole_Blood	5.45715	3.17e-05	2.42e-07	0.00599401	rs3753639	2.68e-11	2.62e-184	FALSE		0.390606
ENSG00000125459	Prostate (overall)	MSTO1	ENST00000475253.5	1	155563235	155614951	Adipose_Subcutaneous	4.38138	0.00544033	0.000129722	0.015984	rs3753639	2.68e-11	2.82e-209	FALSE		0.00244193
ENSG00000125459	Prostate (overall)	MSTO1	ENST00000483832.5	1	155563235	155614951	Spleen	3.91256	0.0245141	0.00155246	0.041958	rs3753639	2.68e-11	1.69e-195	FALSE		0.00244193
ENSG00000125459	Prostate (overall)	MSTO1	ENST00000245564.8	1	155563235	155614951	Prostate	5.07409	0.00031919	6.62e-06	0.017982	rs3753639	2.68e-11	9.58e-170	FALSE		0.00244193
ENSG00000163374	Prostate (overall)	YY1AP1	ENST00000443231.5	1	155659446	155689334	Cells_EBV-transformed_lymphocytes	-4.38585	0.00557506	0.00019641	0.030969	rs3753639	2.68e-11	1.8e-217	FALSE		0.00172043
ENSG00000163374	Prostate (overall)	YY1AP1	ENST00000404643.5	1	155659446	155689334	Adipose_Subcutaneous	3.92342	2.1e-05	0.000873009	0.012987	rs6673081	4.42e-07	7.45e-213	FALSE		0.00172043
ENSG00000163374	Prostate (overall)	YY1AP1	ENST00000368339.9	1	155659446	155689334	Adipose_Subcutaneous	5.64933	2.1e-05	1.77e-07	0.00499501	rs3753639	2.68e-11	7.63e-167	FALSE		0.00172043
ENSG00000132676	Prostate (overall)	DAP3	ENST00000491777.2	1	155687960	155739010	Spleen	-3.69152	3.82e-05	0.00312082	0.046953	rs3753639	2.68e-11	5.22e-204	FALSE	0.8578	0.00405452
ENSG00000132676	Prostate (overall)	DAP3	ENST00000490249.5	1	155687960	155739010	Adipose_Visceral_Omentum	-4.50901	0.00248451	6.51e-05	0.011988	rs3753639	2.68e-11	2.04e-214	FALSE	0.8578	0.00405452
ENSG00000132676	Prostate (overall)	DAP3	ENST00000471523.1	1	155687960	155739010	Spleen	-5.41994	3.82e-05	8.94e-07	0.00899101	rs3753639	2.68e-11	7.95e-182	FALSE	0.8578	0.00405452
ENSG00000132676	Prostate (overall)	DAP3	ENST00000497826.5	1	155687960	155739010	Adipose_Visceral_Omentum	4.17804	0.00248451	0.000294028	0.030969	rs3753639	2.68e-11	7e-186	FALSE	0.8578	0.00405452
ENSG00000132676	Prostate (overall)	DAP3	ENST00000462002.5	1	155687960	155739010	Spleen	5.26789	3.82e-05	2.07e-06	0.026973	rs3753639	2.68e-11	1.86e-173	FALSE	0.8578	0.00405452
ENSG00000116584	Prostate (overall)	ARHGEF2	ENST00000474428.6	1	155946851	156007070	Spleen	5.84197	4.72e-06	5.67e-08	0.000999001	rs10908453	7.88e-09	1.57e-156	FALSE		0.170353
ENSG00000116584	Prostate (overall)	ARHGEF2	ENST00000474428.6	1	155946851	156007070	Spleen	5.84197	4.72e-06	5.67e-08	0.000999001	rs10908453	7.88e-09	1	TRUE		0.170353
ENSG00000163479	Prostate (overall)	SSR2	ENST00000466905.4	1	156009048	156020951	Adipose_Visceral_Omentum	-3.84086	0.0275179	0.00147126	0.031968	rs3753639	2.68e-11	3.7e-218	FALSE		0.0271165
ENSG00000116586	Prostate (overall)	LAMTOR2	ENST00000489664.1	1	156054782	156058506	Whole_Blood	4.93309	0.000176271	1.62e-06	0.000999001	rs11264303	9.87e-08	5.09e-187	FALSE	0.94039	0.0550948
ENSG00000116586	Prostate (overall)	LAMTOR2	ENST00000463371.1	1	156054782	156058506	Adipose_Subcutaneous	-5.13834	2.94e-05	0	0.002997	rs11264303	9.87e-08	2.49e-166	FALSE	0.94039	0.0550948
ENSG00000116586	Prostate (overall)	LAMTOR2	ENST00000368305.9	1	156054782	156058506	Prostate	5.79819	1.91e-06	1.34e-08	0.000999001	rs11264303	9.87e-08	1.8e-145	FALSE	0.94039	0.0550948
ENSG00000160789	Prostate (overall)	LMNA	ENST00000675989.1	1	156082572	156140081	Adipose_Visceral_Omentum	4.16267	0.00108501	0.000849271	0.001998	rs12049195	0.000101282	2.43e-191	FALSE		0.19495
ENSG00000160789	Prostate (overall)	LMNA	ENST00000515459.5	1	156082572	156140081	Adipose_Visceral_Omentum	-4.94872	0.00108501	2.02e-05	0.001998	rs4845408	2.03e-05	8.11e-178	FALSE		0.19495
ENSG00000196189	Prostate (overall)	SEMA4A	ENST00000466698.1	1	156147366	156177752	Cells_EBV-transformed_lymphocytes	-4.09268	0.0102232	0.000554332	0.015984	rs11264534	3.48e-05	3.8e-213	FALSE	0.034486	0.0161119
ENSG00000160783	Prostate (overall)	PMF1	ENST00000368279.7	1	156212993	156240042	Whole_Blood	3.47931	0.0386237	0.00150813	0.020979	rs11264534	3.48e-05	1.77e-211	FALSE		0.00168247
ENSG00000163467	Prostate (overall)	TSACC	ENST00000466306.5	1	156337314	156346995	Adipose_Subcutaneous	-3.8743	0.00738758	0.000106931	0.025974	rs11264534	3.48e-05	4.11e-184	FALSE	0.15497	0.00259479
ENSG00000132677	Prostate (overall)	RHBG	ENST00000613460.4	1	156369211	156385219	Spleen	-4.00681	0.00980558	0.000369263	0.015984	rs11264534	3.48e-05	6.57e-196	FALSE		0.0014567
ENSG00000183856	Prostate (overall)	IQGAP3	ENST00000498755.1	1	156525405	156572604	Cells_EBV-transformed_lymphocytes	-4.01949	0.00355421	0.000174972	0.001998	rs2735657	4.56e-05	1	TRUE		0.00134237
ENSG00000183856	Prostate (overall)	IQGAP3	ENST00000361170.7	1	156525405	156572604	Cells_EBV-transformed_lymphocytes	4.01949	0.00355421	0.000174972	0.00499501	rs2735657	4.56e-05	1	TRUE		0.00134237
ENSG00000132702	Prostate (overall)	HAPLN2	ENST00000494218.1	1	156619331	156625725	Cells_EBV-transformed_lymphocytes	-3.95075	0.00613964	0.000155813	0.00499501	rs11264534	3.48e-05	3.14e-63	FALSE	7.0335e-08	0.00138725
ENSG00000143321	Prostate (overall)	HDGF	ENST00000471377.5	1	156742109	156766925	Cells_EBV-transformed_lymphocytes	4.46142	0.00178498	4.07e-05	0.002997	rs11264534	3.48e-05	2.5e-61	FALSE	0.99838	0.0423815
ENSG00000132694	Prostate (overall)	ARHGEF11	ENST00000461678.1	1	156934840	157046903	Prostate	3.30834	0.0251061	0.00281549	0.00699301	rs12404207	0.000209467	2.63e-36	FALSE	1	0.0962518
ENSG00000132694	Prostate (overall)	ARHGEF11	ENST00000487682.5	1	156934840	157046903	Prostate	3.30834	0.0251061	0.00281549	0.00699301	rs12404207	0.000209467	2.63e-36	FALSE	1	0.0962518
ENSG00000117036	Prostate (overall)	ETV3	ENST00000326786.4	1	157121191	157138474	Cells_EBV-transformed_lymphocytes	-3.74548	0.0104316	0.000360093	0.011988	rs11264534	3.48e-05	7.19e-32	FALSE	0.99781	0.146475
ENSG00000158796	Prostate (overall)	DEDD	ENST00000472996.1	1	161120974	161132688	Adipose_Visceral_Omentum	3.50241	0.0476414	0.0027664	0.002997	rs7411035	0.00158262	0.486224	TRUE	0.99998	0.149876
ENSG00000117152	Prostate (overall)	RGS4	ENST00000367906.7	1	163068775	163076802	Adipose_Visceral_Omentum	3.88317	0.0214281	0.000927934	0.000999001	rs4657263	0.000161473	0.00708898	FALSE	0.0011661	0.00382741
ENSG00000143158	Prostate (overall)	MPC2	ENST00000458574.1	1	167916675	167937072	Spleen	-4.49133	0.000611339	7.08e-06	0.002997	rs11806848	0.000126418	1	TRUE	0.37744	0.0350543
ENSG00000135821	Prostate (overall)	GLUL	ENST00000475808.5	1	182378098	182392206	Prostate	3.67307	0.014243	0.00191723	0.014985	rs10797829	2.13e-06	0.828086	TRUE	0.99983	0.0972204
ENSG00000135821	Prostate (overall)	GLUL	ENST00000642379.1	1	182378098	182392206	Spleen	3.99749	0.00999592	0.000448125	0.00799201	rs10797829	2.13e-06	0.0324467	FALSE	0.99983	0.0972204
ENSG00000135821	Prostate (overall)	GLUL	ENST00000331872.11	1	182378098	182392206	Spleen	3.50113	0.00999592	0.00324301	0.023976	rs10797829	2.13e-06	0.000412836	FALSE	0.99983	0.0972204
ENSG00000135821	Prostate (overall)	GLUL	ENST00000461447.1	1	182378098	182392206	Adipose_Subcutaneous	3.39015	0.0177997	0	0.020979	rs10797829	2.13e-06	0.88527	TRUE	0.99983	0.0972204
ENSG00000135838	Prostate (overall)	NPL	ENST00000367555.5	1	182789293	182830384	Adipose_Subcutaneous	4.68205	0.00130039	2.27e-05	0.001998	rs10797829	2.13e-06	3.25e-08	FALSE	5.3585e-08	0.00182402
ENSG00000135838	Prostate (overall)	NPL	ENST00000367554.7	1	182789293	182830384	Adipose_Subcutaneous	-3.5509	0.00130039	0.00307128	0.000999001	rs10797829	2.13e-06	0.0262339	FALSE	5.3585e-08	0.00182402
ENSG00000135829	Prostate (overall)	DHX9	ENST00000485081.5	1	182839347	182887982	Adipose_Visceral_Omentum	3.65311	0.025009	0.00103632	0.01998	rs10797829	2.13e-06	1.52e-08	FALSE	1	0.484762
ENSG00000058085	Prostate (overall)	LAMC2	ENST00000264144.5	1	183186238	183245127	Spleen	3.65892	0.0109611	0.000253278	0.021978	rs10797829	2.13e-06	0.00178356	FALSE	2.9506e-18	0.0125786
ENSG00000116698	Prostate (overall)	SMG7	ENST00000419169.5	1	183472216	183598246	Cells_EBV-transformed_lymphocytes	-4.57676	0.000837639	5.19e-05	0.000999001	rs10797829	2.13e-06	1	TRUE		0.163333
ENSG00000116698	Prostate (overall)	SMG7	ENST00000444547.6	1	183472216	183598246	Prostate	-5.02344	0.000160767	2.54e-06	0.000999001	rs10797829	2.13e-06	1	TRUE		0.163333
ENSG00000116698	Prostate (overall)	SMG7	ENST00000347615.6	1	183472216	183598246	Cells_EBV-transformed_lymphocytes	4.69825	0.000837639	2.89e-05	0.00699301	rs10797829	2.13e-06	7.16e-08	FALSE		0.163333
ENSG00000116698	Prostate (overall)	SMG7	ENST00000367538.1	1	183472216	183598246	Adipose_Subcutaneous	-5.95134	1.08e-06	5.32e-09	0.000999001	rs10797829	2.13e-06	5.21e-05	FALSE		0.163333
ENSG00000116698	Prostate (overall)	SMG7	ENST00000507691.6	1	183472216	183598246	Adipose_Visceral_Omentum	-4.87732	0.000435469	5.38e-06	0.001998	rs10797829	2.13e-06	0.00104105	FALSE		0.163333
ENSG00000116701	Prostate (overall)	NCF2	ENST00000367536.5	1	183554461	183590905	Whole_Blood	-4.07476	0.00952169	0.000230309	0.025974	rs10797829	2.13e-06	0.000835926	FALSE	0.0010657	0.0153738
ENSG00000116701	Prostate (overall)	NCF2	ENST00000413720.5	1	183554461	183590905	Spleen	3.53672	0.0286144	0.00162051	0.045954	rs10797829	2.13e-06	6.23e-19	FALSE	0.0010657	0.0153738
ENSG00000162704	Prostate (overall)	ARPC5	ENST00000367534.5	1	183620846	183635783	Cells_EBV-transformed_lymphocytes	3.94062	0.00761217	0.000243813	0.014985	rs10797829	2.13e-06	3.92e-26	FALSE	0.71808	0.107908
ENSG00000198860	Prostate (overall)	TSEN15	ENST00000647437.1	1	184051651	184123978	Adipose_Subcutaneous	-3.82737	0.00759573	0.00129521	0.018981	rs10797829	2.13e-06	1.73e-12	FALSE		0.0175557
ENSG00000198860	Prostate (overall)	TSEN15	ENST00000644145.1	1	184051651	184123978	Adipose_Subcutaneous	4.08826	0.00759573	0.000478076	0.026973	rs10797829	2.13e-06	8.85e-06	FALSE		0.0175557
ENSG00000116667	Prostate (overall)	C1orf21	ENST00000675148.1	1	184387029	184629019	Whole_Blood	-4.16336	0.00295017	3.14e-05	0.00699301	rs10752934	1.3e-05	7.56e-16	FALSE		0.0924365
ENSG00000121486	Prostate (overall)	TRMT1L	ENST00000487028.1	1	185118101	185157072	Cells_EBV-transformed_lymphocytes	-3.31102	0.0411778	0.00278868	0.035964	rs10752934	1.3e-05	0.00545052	FALSE	0.30628	0.0457061
ENSG00000116668	Prostate (overall)	SWT1	ENST00000367501.7	1	185157080	185291781	Adipose_Subcutaneous	-3.41035	0.0275456	0.000648788	0.012987	rs10752934	1.3e-05	0.0207401	FALSE	0.99829	0.0546764
ENSG00000143341	Prostate (overall)	HMCN1	ENST00000475585.1	1	185734391	186190949	Adipose_Visceral_Omentum	3.70202	0.0160895	0.000427782	0.013986	rs3753565	0.00147183	0.812576	TRUE	0.84745	0.0216591
ENSG00000118194	Prostate (overall)	TNNT2	ENST00000367315.6	1	201359008	201377764	Adipose_Subcutaneous	4.38706	0.00419037	9.19e-05	0.000999001	rs854493	0.000283828	0.000168822	FALSE		0.0332183
ENSG00000118194	Prostate (overall)	TNNT2	ENST00000660295.1	1	201359008	201377764	Whole_Blood	-3.74013	0.026541	0.000919625	0.032967	rs2275673	0.00391342	0.0045215	TRUE		0.0332183
ENSG00000058673	Prostate (overall)	ZC3H11A	ENST00000367210.3	1	203795623	203854999	Spleen	8.35036	2.41e-13	6.81e-16	0.000999001	rs4245739	3.19e-24	0.999996	TRUE		0.151433
ENSG00000143842	Prostate (overall)	SOX13	ENST00000480326.1	1	204073115	204127743	Adipose_Subcutaneous	5.15901	0.000107864	9.93e-07	0.010989	rs4245739	3.19e-24	0.00669196	FALSE		0.0944893
ENSG00000143845	Prostate (overall)	ETNK2	ENST00000367201.7	1	204131062	204152044	Cells_EBV-transformed_lymphocytes	3.45875	0.0106646	0	0.000999001	rs4245739	3.19e-24	1.46e-06	FALSE	0.042984	0.0117057
ENSG00000143845	Prostate (overall)	ETNK2	ENST00000444817.1	1	204131062	204152044	Adipose_Visceral_Omentum	3.62074	0.023474	0.000881286	0.000999001	rs4245739	3.19e-24	0.115484	FALSE	0.042984	0.0117057
ENSG00000133056	Prostate (overall)	PIK3C2B	ENST00000479079.1	1	204422628	204494805	Spleen	-4.7467	2.62e-06	1.45e-05	0.016983	rs6594014	1.12e-05	0.00602451	FALSE		0.0669782
ENSG00000133056	Prostate (overall)	PIK3C2B	ENST00000496872.1	1	204422628	204494805	Spleen	-4.42247	2.62e-06	5.85e-05	0.045954	rs4245739	3.19e-24	0.00023344	FALSE		0.0669782
ENSG00000133056	Prostate (overall)	PIK3C2B	ENST00000424712.6	1	204422628	204494805	Spleen	-5.90901	2.62e-06	2.41e-08	0.003996	rs4245739	3.19e-24	0.928965	TRUE		0.0669782
ENSG00000133056	Prostate (overall)	PIK3C2B	ENST00000415899.2	1	204422628	204494805	Spleen	4.42234	2.62e-06	5.85e-05	0.031968	rs4245739	3.19e-24	0.0159446	FALSE		0.0669782
ENSG00000133056	Prostate (overall)	PIK3C2B	ENST00000424712.6	1	204422628	204494805	Cells_EBV-transformed_lymphocytes	-5.08274	0.000208975	3.35e-06	0.00799201	rs7556371	4.84e-22	0.0398483	FALSE		0.0669782
ENSG00000133056	Prostate (overall)	PIK3C2B	ENST00000424712.6	1	204422628	204494805	Cells_EBV-transformed_lymphocytes	-5.08274	0.000208975	3.35e-06	0.00799201	rs7556371	4.84e-22	1	TRUE		0.0669782
ENSG00000117222	Prostate (overall)	RBBP5	ENST00000367164.1	1	205086142	205122015	Adipose_Visceral_Omentum	5.37495	9.12e-06	0	0.013986	rs4245739	3.19e-24	0.549554	TRUE	1	0.184142
ENSG00000133069	Prostate (overall)	TMCC2	ENST00000481950.2	1	205227946	205285632	Prostate	4.77971	0.000259429	3.51e-06	0.028971	rs4245739	3.19e-24	0.334269	TRUE	0.99129	0.0421499
ENSG00000174514	Prostate (overall)	MFSD4A	ENST00000465651.1	1	205568885	205602918	Adipose_Visceral_Omentum	4.97948	0.000142641	1.28e-06	0.022977	rs898387	8.58e-21	0.718565	TRUE		0.0142726
ENSG00000158711	Prostate (overall)	ELK4	ENST00000616704.4	1	205597556	205632011	Adipose_Visceral_Omentum	-3.57324	0.0171725	0.000352595	0.043956	rs898387	8.58e-21	0.950991	TRUE		0.0288869
ENSG00000158715	Prostate (overall)	SLC45A3	ENST00000367145.4	1	205657851	205680509	Adipose_Subcutaneous	3.9417	0.00340606	0	0.025974	rs823121	3.64e-09	0.0789178	FALSE	0.016935	0.0221988
ENSG00000069275	Prostate (overall)	NUCKS1	ENST00000464938.1	1	205712822	205750182	Prostate	5.8758	4.83e-07	0	0.031968	rs823121	3.64e-09	0.981126	TRUE	0.99962	0.754485
ENSG00000196550	Prostate (overall)	FAM72A	ENST00000367129.6	1	206186179	206204414	Cells_EBV-transformed_lymphocytes	-3.34572	0.0374586	0.00164138	0.030969	rs823121	3.64e-09	0.035697	FALSE	0.85165	0.00856869
ENSG00000196550	Prostate (overall)	FAM72A	ENST00000468509.1	1	206186179	206204414	Whole_Blood	3.37626	0.0326726	0.000734796	0.041958	rs823121	3.64e-09	0.00837611	FALSE	0.85165	0.00856869
ENSG00000266028	Prostate (overall)	SRGAP2	ENST00000604133.1	1	206203346	206464436	Adipose_Subcutaneous	-3.59569	0.0342389	0.00161765	0.016983	rs823121	3.64e-09	0.00142966	FALSE
ENSG00000143486	Prostate (overall)	EIF2D	ENST00000367114.7	1	206571292	206612465	Spleen	4.23516	0.00544984	0.000182712	0.00699301	rs823121	3.64e-09	0.0424689	TRUE		0.00962727
ENSG00000162889	Prostate (overall)	MAPKAPK2	ENST00000294981.8	1	206684905	206734281	Adipose_Subcutaneous	3.9715	0.00729162	0.000142841	0.00799201	rs823121	3.64e-09	0.000153165	FALSE	1	0.18786
ENSG00000142224	Prostate (overall)	IL19	ENST00000340758.7	1	206770764	206842981	Adipose_Visceral_Omentum	-4.81509	0.000211705	1.47e-06	0.041958	rs823154	4.19e-09	0.00137749	FALSE	0.00025782	0.00354808
ENSG00000142224	Prostate (overall)	IL19	ENST00000340758.7	1	206770764	206842981	Adipose_Visceral_Omentum	-4.81509	0.000211705	1.47e-06	0.041958	rs823154	4.19e-09	1	TRUE	0.00025782	0.00354808
ENSG00000154305	Prostate (overall)	MIA3	ENST00000344922.10	1	222618097	222668007	Spleen	3.85902	0.00395669	0.000910734	0.00899101	rs12139468	0.000282377	0.00680601	TRUE	0.72953	0.0552446
ENSG00000154305	Prostate (overall)	MIA3	ENST00000450260.1	1	222618097	222668007	Spleen	4.28346	0.00395669	0.000147209	0.000999001	rs12139468	0.000282377	0.000402335	TRUE	0.72953	0.0552446
ENSG00000154305	Prostate (overall)	MIA3	ENST00000467190.1	1	222618097	222668007	Spleen	-3.80054	0.00395669	0.00101068	0.000999001	rs12139468	0.000282377	0.000337746	FALSE	0.72953	0.0552446
ENSG00000197520	Prostate (overall)	FAM177B	ENST00000445590.3	1	222737202	222751004	Adipose_Subcutaneous	-3.53513	0.0200038	0.000407572	0.000999001	rs12139468	0.000282377	0.000170621	FALSE		0.00171318
ENSG00000154309	Prostate (overall)	DISP1	ENST00000435378.6	1	222815022	223005995	Spleen	-3.83352	0.0276705	0.00176852	0.003996	rs12139468	0.000282377	0.641917	TRUE		0.0190324
ENSG00000154309	Prostate (overall)	DISP1	ENST00000434872.2	1	222815022	223005995	Whole_Blood	3.76262	0.0226802	0.000672567	0.00499501	rs12139468	0.000282377	0.00173474	FALSE		0.0190324
ENSG00000163041	Prostate (overall)	H3-3A	ENST00000656829.1	1	226061851	226072019	Cells_EBV-transformed_lymphocytes	3.53885	0.0206977	0.00281314	0.00699301	rs17515010	0.000141804	0.462105	TRUE		0.0517986
ENSG00000143776	Prostate (overall)	CDC42BPA	ENST00000334218.9	1	226989865	227318492	Spleen	3.75113	0.0197695	0.00105625	0.02997	rs1771459	9.57e-05	0.036227	FALSE	0.99998	0.0739756
ENSG00000181450	Prostate (overall)	ZNF678	ENST00000397097.4	1	227563543	227677443	Cells_EBV-transformed_lymphocytes	-3.95906	0.00729343	0.000225739	0.012987	rs1771459	9.57e-05	0.231221	TRUE	0.0042931	0.00195366
ENSG00000143761	Prostate (overall)	ARF1	ENST00000478336.5	1	228082708	228099212	Cells_EBV-transformed_lymphocytes	3.79727	0.0195489	0.00131668	0.000999001	rs1771459	9.57e-05	1	TRUE	0.99953	0.428661
ENSG00000116991	Prostate (overall)	SIPA1L2	ENST00000366630.5	1	232397965	232630571	Adipose_Subcutaneous	3.65917	0.0157328	0.00126515	0.00999001	rs1294198	0.000237849	1	TRUE		0.0801845
ENSG00000116991	Prostate (overall)	SIPA1L2	ENST00000495863.1	1	232397965	232630571	Whole_Blood	3.47252	0.0260476	0.000515597	0.001998	rs1294313	0.00018439	9.84e-27	FALSE		0.0801845
ENSG00000116991	Prostate (overall)	SIPA1L2	ENST00000494056.1	1	232397965	232630571	Adipose_Subcutaneous	3.76746	0.0157328	0.00082457	0.012987	rs1294227	0.000215599	1	TRUE		0.0801845
ENSG00000054267	Prostate (overall)	ARID4B	ENST00000491632.5	1	235131634	235328219	Prostate	3.73161	0.0266049	0.00190257	0.047952	rs10797566	0.00845513	1	TRUE		0.232673
ENSG00000182901	Prostate (overall)	RGS7	ENST00000366563.5	1	240767636	241357374	Adipose_Subcutaneous	-3.65465	0.0141618	0.000257531	0.000999001	rs4332348	0.00204006	1	TRUE		0.077471
ENSG00000134326	Prostate (overall)	CMPK2	ENST00000470479.1	2	6840570	6866635	Cells_EBV-transformed_lymphocytes	-3.58887	0.0225218	0.00132845	0.000999001	rs771323	0.00293189	1.94e-07	FALSE	5.755e-10	0.0010398
ENSG00000119185	Prostate (overall)	ITGB1BP1	ENST00000360635.7	2	9403475	9423528	Adipose_Subcutaneous	-3.67507	0.00973413	0.0023778	0.012987	rs4798	0.000848287	0.0306538	FALSE		0.00592062
ENSG00000119185	Prostate (overall)	ITGB1BP1	ENST00000463190.1	2	9403475	9423528	Adipose_Subcutaneous	3.9298	0.00973413	0.00102019	0.002997	rs4798	0.000848287	0.946039	TRUE		0.00592062
ENSG00000119185	Prostate (overall)	ITGB1BP1	ENST00000238091.8	2	9403475	9423528	Adipose_Subcutaneous	-3.87046	0.00973413	0.00119495	0.000999001	rs4798	0.000848287	0.970088	TRUE		0.00592062
ENSG00000119185	Prostate (overall)	ITGB1BP1	ENST00000490426.5	2	9403475	9423528	Adipose_Subcutaneous	-3.94582	0.00973413	0.000954317	0.000999001	rs4798	0.000848287	0.966379	TRUE		0.00592062
ENSG00000115750	Prostate (overall)	TAF1B	ENST00000492648.2	2	9843443	9934416	Spleen	5.79896	1.43e-06	6.67e-09	0.003996	rs1990613	1.16e-17	1	TRUE		0.00387211
ENSG00000171848	Prostate (overall)	RRM2	ENST00000642996.1	2	10120698	10211725	Cells_EBV-transformed_lymphocytes	-4.6358	0.00180605	5.33e-05	0.023976	rs1990613	1.16e-17	3.62e-06	FALSE		0.0289295
ENSG00000171848	Prostate (overall)	RRM2	ENST00000652660.1	2	10120698	10211725	Cells_EBV-transformed_lymphocytes	-3.88536	0.00180605	0.00143048	0.047952	rs1990613	1.16e-17	0.000118597	FALSE		0.0289295
ENSG00000171848	Prostate (overall)	RRM2	ENST00000304567.10	2	10120698	10211725	Cells_EBV-transformed_lymphocytes	-3.84442	0.00180605	0.00157091	0.038961	rs1990613	1.16e-17	0.999881	TRUE		0.0289295
ENSG00000171848	Prostate (overall)	RRM2	ENST00000485717.1	2	10120698	10211725	Cells_EBV-transformed_lymphocytes	-4.0361	0.00180605	0.000815196	0.037962	rs1990613	1.16e-17	0.999996	TRUE		0.0289295
ENSG00000115756	Prostate (overall)	HPCAL1	ENST00000620771.4	2	10302889	10427617	Adipose_Visceral_Omentum	3.87136	0.0179641	0.000649378	0.018981	rs11883805	2.71e-07	2.67e-15	FALSE		0.0868709
ENSG00000143870	Prostate (overall)	PDIA6	ENST00000404824.2	2	10783391	10837977	Spleen	7.51963	6.91e-11	2.75e-13	0.00599401	rs1990613	1.16e-17	1	TRUE	0.38281	0.0347912
ENSG00000143870	Prostate (overall)	PDIA6	ENST00000489662.1	2	10783391	10837977	Whole_Blood	5.12458	5.7e-05	2.98e-07	0.00699301	rs1990613	1.16e-17	1.02e-11	FALSE	0.38281	0.0347912
ENSG00000169016	Prostate (overall)	E2F6	ENST00000542100.5	2	11444375	11466177	Spleen	4.67316	0.00104369	2.37e-05	0.018981	rs1990613	1.16e-17	4.2e-19	FALSE		0.0321101
ENSG00000118965	Prostate (overall)	WDR35	ENST00000281405.9	2	19910263	19990105	Spleen	3.44951	0.0307865	0.00168484	0.024975	rs9306894	2.65e-21	0.000166218	FALSE		0.00355988
ENSG00000118965	Prostate (overall)	WDR35	ENST00000494964.1	2	19910263	19990105	Prostate	3.88748	0.00857742	0.000303872	0.045954	rs7255	6.29e-20	0.0679485	TRUE		0.00355988
ENSG00000118965	Prostate (overall)	WDR35	ENST00000281405.9	2	19910263	19990105	Spleen	3.44951	0.0307865	0.00168484	0.024975	rs9306894	2.65e-21	1	TRUE		0.00355988
ENSG00000198522	Prostate (overall)	GPN1	ENST00000407583.7	2	27628247	27651511	Whole_Blood	-3.80015	0.0198525	0.000723055	0.000999001	rs2068834	0.000176835	0.00920082	TRUE		0.00823446
ENSG00000163798	Prostate (overall)	SLC4A1AP	ENST00000613058.4	2	27663426	27695366	Adipose_Visceral_Omentum	3.68584	0.0169444	0.000455894	0.000999001	rs2305929	7.16e-05	0.00017065	FALSE		0.00363168
ENSG00000003509	Prostate (overall)	NDUFAF7	ENST00000474257.5	2	37231631	37253403	Adipose_Visceral_Omentum	4.20969	0.00530588	0.000127861	0.001998	rs884215	0.00011472	1	TRUE		0.00214753
ENSG00000143924	Prostate (overall)	EML4	ENST00000401738.3	2	42169353	42332548	Spleen	4.47422	0.00190536	4.6e-05	0.00699301	rs4340576	4.37e-19	1	TRUE	2.9944e-06	0.069166
ENSG00000143924	Prostate (overall)	EML4	ENST00000401738.3	2	42169353	42332548	Spleen	4.47422	0.00190536	4.6e-05	0.00699301	rs4340576	4.37e-19	4.08e-23	FALSE	2.9944e-06	0.069166
ENSG00000143924	Prostate (overall)	EML4	ENST00000318522.10	2	42169353	42332548	Adipose_Visceral_Omentum	-4.30826	0.0021446	3.29e-05	0.00799201	rs4340576	4.37e-19	2.04e-23	FALSE	2.9944e-06	0.069166
ENSG00000115944	Prostate (overall)	COX7A2L	ENST00000482463.5	2	42333546	42425088	Prostate	3.72015	0.0216949	0.00139376	0.0499501	rs7567607	2.5e-21	1.71e-25	FALSE		0.00306381
ENSG00000115970	Prostate (overall)	THADA	ENST00000404790.5	2	43230851	43596038	Prostate	4.06894	0.0104924	0.000519495	0.000999001	rs7567607	2.5e-21	0.00164019	FALSE		0.00126401
ENSG00000115970	Prostate (overall)	THADA	ENST00000404790.5	2	43230851	43596038	Whole_Blood	6.39772	5.56e-08	1.58e-10	0.001998	rs7567607	2.5e-21	2.84e-12	FALSE		0.00126401
ENSG00000115970	Prostate (overall)	THADA	ENST00000467668.1	2	43230851	43596038	Adipose_Subcutaneous	4.12617	7.33e-05	0.000295079	0.000999001	rs7567607	2.5e-21	1	TRUE		0.00126401
ENSG00000115970	Prostate (overall)	THADA	ENST00000474159.6	2	43230851	43596038	Adipose_Subcutaneous	5.36051	7.33e-05	7.47e-07	0.00799201	rs7567607	2.5e-21	0.99836	TRUE		0.00126401
ENSG00000138036	Prostate (overall)	DYNC2LI1	ENST00000479242.5	2	43774039	43810010	Cells_EBV-transformed_lymphocytes	6.95317	2.28e-09	7.14e-12	0.001998	rs7567607	2.5e-21	0.971859	TRUE		0.00084526
ENSG00000138095	Prostate (overall)	LRPPRC	ENST00000684290.1	2	43886224	43996226	Prostate	4.99931	3.47e-06	2.93e-05	0.023976	rs7567607	2.5e-21	1.58e-24	FALSE		0.0232573
ENSG00000138095	Prostate (overall)	LRPPRC	ENST00000683590.1	2	43886224	43996226	Prostate	6.15515	3.47e-06	3.9e-08	0.001998	rs7567607	2.5e-21	3.44e-17	FALSE		0.0232573
ENSG00000138095	Prostate (overall)	LRPPRC	ENST00000684482.1	2	43886224	43996226	Prostate	5.10434	3.47e-06	1.73e-05	0.014985	rs6742108	2.3e-10	2e-25	FALSE		0.0232573
ENSG00000138095	Prostate (overall)	LRPPRC	ENST00000681959.1	2	43886224	43996226	Spleen	5.24802	3.72e-06	8.3e-06	0.013986	rs7567607	2.5e-21	0.0281406	FALSE		0.0232573
ENSG00000138095	Prostate (overall)	LRPPRC	ENST00000684418.1	2	43886224	43996226	Spleen	-6.13646	3.72e-06	4.56e-08	0.00499501	rs7567607	2.5e-21	9e-13	FALSE		0.0232573
ENSG00000138095	Prostate (overall)	LRPPRC	ENST00000684482.1	2	43886224	43996226	Prostate	5.10434	3.47e-06	1.73e-05	0.014985	rs6742108	2.3e-10	1	TRUE		0.0232573
ENSG00000138079	Prostate (overall)	SLC3A1	ENST00000410056.7	2	44275458	44321494	Prostate	-4.14069	0.00453257	0.000138504	0.002997	rs7567607	2.5e-21	0.000159915	TRUE	4.2245e-05	0.0008017
ENSG00000138078	Prostate (overall)	PREPL	ENST00000541738.5	2	44316281	44361862	Whole_Blood	4.40256	0.00128253	3.21e-05	0.00599401	rs7567607	2.5e-21	0.000271529	TRUE		0.00119911
ENSG00000170264	Prostate (overall)	FAM161A	ENST00000418113.5	2	61824848	61854143	Cells_EBV-transformed_lymphocytes	-5.36648	2.96e-15	3.21e-07	0.002997	rs12713469	3.83e-27	1	TRUE		0.00290425
ENSG00000170264	Prostate (overall)	FAM161A	ENST00000418113.5	2	61824848	61854143	Cells_EBV-transformed_lymphocytes	-5.36648	2.96e-15	3.21e-07	0.002997	rs12713469	3.83e-27	1.13e-22	FALSE		0.00290425
ENSG00000115504	Prostate (overall)	EHBP1	ENST00000469591.1	2	62673851	63046487	Spleen	-11.0463	9.57e-25	6.86e-28	0.002997	rs6545977	4.28e-46	0.00631512	FALSE	0.98165	0.0794993
ENSG00000115504	Prostate (overall)	EHBP1	ENST00000469591.1	2	62673851	63046487	Adipose_Visceral_Omentum	9.55727	1.11e-24	7.25e-21	0.024975	rs6545977	4.28e-46	2e-09	FALSE	0.98165	0.0794993
ENSG00000115504	Prostate (overall)	EHBP1	ENST00000405015.7	2	62673851	63046487	Adipose_Visceral_Omentum	-11.1962	1.11e-24	2.98e-28	0.00599401	rs6545977	4.28e-46	0.0321172	FALSE	0.98165	0.0794993
ENSG00000115504	Prostate (overall)	EHBP1	ENST00000491965.1	2	62673851	63046487	Adipose_Visceral_Omentum	-9.55727	1.11e-24	7.25e-21	0.020979	rs6545977	4.28e-46	2e-09	FALSE	0.98165	0.0794993
ENSG00000115504	Prostate (overall)	EHBP1	ENST00000496857.5	2	62673851	63046487	Adipose_Visceral_Omentum	-9.7887	1.11e-24	8.81e-22	0.000999001	rs6545977	4.28e-46	1.78e-08	FALSE	0.98165	0.0794993
ENSG00000115507	Prostate (overall)	OTX1	ENST00000405984.8	2	63050057	63057836	Prostate	11.5032	1.27e-26	6.36e-30	0.000999001	rs6545977	4.28e-46	0.961568	TRUE		0.120701
ENSG00000143951	Prostate (overall)	WDPCP	ENST00000417238.5	2	63119559	63827843	Cells_EBV-transformed_lymphocytes	-6.71691	9.58e-12	9.28e-11	0.000999001	rs6545977	4.28e-46	3.22e-19	FALSE		0.00638182
ENSG00000014641	Prostate (overall)	MDH1	ENST00000485781.5	2	63588609	63607197	Whole_Blood	10.4919	8.57e-22	3.76e-25	0.001998	rs6545977	4.28e-46	0.000162395	TRUE		0.0666404
ENSG00000014641	Prostate (overall)	MDH1	ENST00000485155.1	2	63588609	63607197	Spleen	-8.13533	1.69e-12	5.34e-15	0.037962	rs6545977	4.28e-46	0.000173001	TRUE		0.0666404
ENSG00000115459	Prostate (overall)	ELMOD3	ENST00000423095.7	2	85354394	85391752	Whole_Blood	5.79018	2.05e-07	5.62e-08	0.01998	rs1561198	6.16e-23	2.18e-15	FALSE		0.0012802
ENSG00000115459	Prostate (overall)	ELMOD3	ENST00000440462.5	2	85354394	85391752	Cells_EBV-transformed_lymphocytes	-7.42886	1.08e-16	1.42e-12	0.013986	rs2028900	1.18e-24	8.46e-11	FALSE		0.0012802
ENSG00000115459	Prostate (overall)	ELMOD3	ENST00000466467.1	2	85354394	85391752	Whole_Blood	6.41067	2.05e-07	1.16e-09	0.00699301	rs2028900	1.18e-24	8.75e-14	FALSE		0.0012802
ENSG00000115459	Prostate (overall)	ELMOD3	ENST00000444108.7	2	85354394	85391752	Cells_EBV-transformed_lymphocytes	5.07037	1.08e-16	4.76e-06	0.018981	rs2028900	1.18e-24	4.81e-17	FALSE		0.0012802
ENSG00000042493	Prostate (overall)	CAPG	ENST00000447219.6	2	85394753	85418432	Spleen	-7.55986	4.45e-11	1.61e-13	0.000999001	rs1561198	6.16e-23	2.2e-10	FALSE	0.00085122	0.00107473
ENSG00000115486	Prostate (overall)	GGCX	ENST00000473665.1	2	85544720	85561532	Adipose_Subcutaneous	-7.31131	5.83e-20	7.94e-13	0.00599401	rs2028900	1.18e-24	0.193301	TRUE		0.0107927
ENSG00000115486	Prostate (overall)	GGCX	ENST00000423570.5	2	85544720	85561532	Prostate	-8.88065	1.68e-18	2.66e-18	0.025974	rs6705971	4.79e-24	8.78e-06	FALSE		0.0107927
ENSG00000115486	Prostate (overall)	GGCX	ENST00000482662.1	2	85544720	85561532	Adipose_Subcutaneous	-9.97713	5.83e-20	9.6e-23	0.013986	rs2028900	1.18e-24	3.63e-11	FALSE		0.0107927
ENSG00000115486	Prostate (overall)	GGCX	ENST00000423570.5	2	85544720	85561532	Prostate	-8.88065	1.68e-18	2.66e-18	0.025974	rs6705971	4.79e-24	1	TRUE		0.0107927
ENSG00000115486	Prostate (overall)	GGCX	ENST00000473665.1	2	85544720	85561532	Adipose_Visceral_Omentum	-6.35789	4.21e-20	4.09e-10	0.017982	rs2028900	1.18e-24	6.3e-14	FALSE		0.0107927
ENSG00000115486	Prostate (overall)	GGCX	ENST00000481541.1	2	85544720	85561532	Adipose_Visceral_Omentum	-9.6442	4.21e-20	2.08e-21	0.023976	rs2028900	1.18e-24	0.00871195	FALSE		0.0107927
ENSG00000115486	Prostate (overall)	GGCX	ENST00000430215.7	2	85544720	85561532	Adipose_Visceral_Omentum	-8.03732	4.21e-20	2.75e-15	0.038961	rs2028900	1.18e-24	8.34e-09	FALSE		0.0107927
ENSG00000115486	Prostate (overall)	GGCX	ENST00000421496.5	2	85544720	85561532	Prostate	-6.0123	1.68e-18	5.49e-09	0.034965	rs2028900	1.18e-24	7.83e-15	FALSE		0.0107927
ENSG00000115486	Prostate (overall)	GGCX	ENST00000430215.7	2	85544720	85561532	Adipose_Subcutaneous	-9.96818	5.83e-20	1.05e-22	0.017982	rs2028900	1.18e-24	0.210881	TRUE		0.0107927
ENSG00000118640	Prostate (overall)	VAMP8	ENST00000409760.1	2	85561562	85582031	Spleen	-6.17247	3.49e-18	6.72e-10	0.025974	rs2028900	1.18e-24	2.03e-14	FALSE	0.026334	0.0112456
ENSG00000118640	Prostate (overall)	VAMP8	ENST00000432071.1	2	85561562	85582031	Cells_EBV-transformed_lymphocytes	9.3125	1.25e-17	2.5e-20	0.000999001	rs1058588	1.25e-20	1	TRUE	0.026334	0.0112456
ENSG00000118640	Prostate (overall)	VAMP8	ENST00000432071.1	2	85561562	85582031	Cells_EBV-transformed_lymphocytes	9.3125	1.25e-17	2.5e-20	0.000999001	rs1058588	1.25e-20	0.000405533	FALSE	0.026334	0.0112456
ENSG00000118640	Prostate (overall)	VAMP8	ENST00000263864.10	2	85561562	85582031	Cells_EBV-transformed_lymphocytes	-9.3125	1.25e-17	2.5e-20	0.000999001	rs1058588	1.25e-20	0.000405533	FALSE	0.026334	0.0112456
ENSG00000118640	Prostate (overall)	VAMP8	ENST00000409760.1	2	85561562	85582031	Adipose_Visceral_Omentum	-10.0816	1.74e-20	6.66e-24	0.001998	rs2028900	1.18e-24	0.58628	TRUE	0.026334	0.0112456
ENSG00000118640	Prostate (overall)	VAMP8	ENST00000409760.1	2	85561562	85582031	Cells_EBV-transformed_lymphocytes	-5.41028	1.25e-17	6.29e-08	0.048951	rs2028900	1.18e-24	2.73e-16	FALSE	0.026334	0.0112456
ENSG00000168887	Prostate (overall)	C2orf68	ENST00000478626.1	2	85605254	85612066	Whole_Blood	5.57287	3.51e-06	0	0.016983	rs2028900	1.18e-24	6.53e-16	FALSE		0.0015147
ENSG00000168878	Prostate (overall)	SFTPB	ENST00000519937.7	2	85657314	85668741	Spleen	4.49882	4.43e-06	1.37e-05	0.023976	rs1561198	6.16e-23	3.34e-18	FALSE	0.007795	0.00354381
ENSG00000168878	Prostate (overall)	SFTPB	ENST00000409383.6	2	85657314	85668741	Spleen	5.62311	4.43e-06	3.75e-08	0.000999001	rs2028900	1.18e-24	8.6e-16	FALSE	0.007795	0.00354381
ENSG00000115525	Prostate (overall)	ST3GAL5	ENST00000638678.1	2	85837120	85905199	Prostate	6.78424	7.73e-09	5.84e-10	0.021978	rs1561198	6.16e-23	1	TRUE		0.0135772
ENSG00000115525	Prostate (overall)	ST3GAL5	ENST00000639820.1	2	85837120	85905199	Adipose_Visceral_Omentum	6.63432	2.32e-07	1.21e-09	0.011988	rs2028900	1.18e-24	3.63e-13	FALSE		0.0135772
ENSG00000115525	Prostate (overall)	ST3GAL5	ENST00000640453.1	2	85837120	85905199	Cells_EBV-transformed_lymphocytes	-6.58301	2.27e-07	1.75e-09	0.000999001	rs719023	3.37e-11	2.61e-13	FALSE		0.0135772
ENSG00000115525	Prostate (overall)	ST3GAL5	ENST00000640453.1	2	85837120	85905199	Cells_EBV-transformed_lymphocytes	-6.58301	2.27e-07	1.75e-09	0.000999001	rs719023	3.37e-11	1	TRUE		0.0135772
ENSG00000115525	Prostate (overall)	ST3GAL5	ENST00000638678.1	2	85837120	85905199	Prostate	6.78424	7.73e-09	5.84e-10	0.021978	rs1561198	6.16e-23	9.69e-13	FALSE		0.0135772
ENSG00000115525	Prostate (overall)	ST3GAL5	ENST00000639311.1	2	85837120	85905199	Spleen	-7.44556	8.27e-10	4.44e-12	0.003996	rs2028900	1.18e-24	9.55e-11	FALSE		0.0135772
ENSG00000115525	Prostate (overall)	ST3GAL5	ENST00000638258.1	2	85837120	85905199	Prostate	-7.10466	7.73e-09	6.03e-11	0.00499501	rs2028900	1.18e-24	8.5e-12	FALSE		0.0135772
ENSG00000115525	Prostate (overall)	ST3GAL5	ENST00000490946.2	2	85837120	85905199	Adipose_Subcutaneous	-6.21537	2.34e-06	1.74e-08	0.01998	rs2028900	1.18e-24	2.63e-14	FALSE		0.0135772
ENSG00000115525	Prostate (overall)	ST3GAL5	ENST00000639119.1	2	85837120	85905199	Adipose_Visceral_Omentum	4.21989	2.32e-07	0.000904374	0.002997	rs1561198	6.16e-23	1.02e-18	FALSE		0.0135772
ENSG00000068654	Prostate (overall)	POLR1A	ENST00000684026.1	2	86020216	86106155	Whole_Blood	-5.05903	0.000172762	1.69e-06	0.041958	rs2043675	5.36e-15	1	TRUE		0.0587001
ENSG00000068654	Prostate (overall)	POLR1A	ENST00000684026.1	2	86020216	86106155	Whole_Blood	-5.05903	0.000172762	1.69e-06	0.041958	rs2043675	5.36e-15	4.55e-17	FALSE		0.0587001
ENSG00000115548	Prostate (overall)	KDM3A	ENST00000466058.1	2	86440647	86492716	Spleen	-6.94295	2.47e-09	1.15e-11	0.00599401	rs2028900	1.18e-24	2.8e-12	FALSE		0.117539
ENSG00000115548	Prostate (overall)	KDM3A	ENST00000483866.1	2	86440647	86492716	Adipose_Subcutaneous	8.83086	1.1e-19	3.12e-18	0.001998	rs2028900	1.18e-24	5.71e-06	FALSE		0.117539
ENSG00000115607	Prostate (overall)	IL18RAP	ENST00000264260.6	2	102418689	102452565	Cells_EBV-transformed_lymphocytes	3.31849	0.0260351	0.000905056	0.00799201	rs2190358	0.000335523	1	TRUE	0.003103	0.00640001
ENSG00000144061	Prostate (overall)	NPHP1	ENST00000676165.1	2	110122311	110205066	Adipose_Visceral_Omentum	-3.86849	0.0235896	0.00109512	0.00499501	rs11681263	1.59e-11	0.710899	TRUE		0.00392824
ENSG00000153093	Prostate (overall)	ACOXL	ENST00000443586.5	2	110732539	111118548	Cells_EBV-transformed_lymphocytes	4.19755	0.00519389	0.000161889	0.00599401	rs11681263	1.59e-11	0.676211	TRUE		0.00111679
ENSG00000144136	Prostate (overall)	SLC20A1	ENST00000423633.5	2	112645939	112663825	Adipose_Visceral_Omentum	3.66938	0.0174194	0.000486274	0.001998	rs2515406	5.94e-05	0.130843	FALSE		0.0625645
ENSG00000155438	Prostate (overall)	NIFK	ENST00000285814.9	2	121726945	121736911	Cells_EBV-transformed_lymphocytes	-3.76738	0.014507	0.00065989	0.00699301	rs2580377	0.00059381	1	TRUE	0.17216	0.00170133
ENSG00000123609	Prostate (overall)	NMI	ENST00000491771.5	2	151270470	151289894	Prostate	-3.60996	0.0128267	0.000918729	0.032967	rs4592848	1.74e-05	0.557498	TRUE	2.1395e-05	0.00084834
ENSG00000183091	Prostate (overall)	NEB	ENST00000420924.1	2	151485336	151734487	Adipose_Subcutaneous	-3.73293	0.0279975	0.00113557	0.001998	rs4592848	1.74e-05	0.577404	TRUE	0.00035325	0.0180704
ENSG00000162980	Prostate (overall)	ARL5A	ENST00000487723.1	2	151788984	151828492	Adipose_Visceral_Omentum	4.17362	0.0042903	8.99e-05	0.000999001	rs4592848	1.74e-05	0.897527	TRUE		0.0246459
ENSG00000115271	Prostate (overall)	GCA	ENST00000233612.8	2	162318840	162371595	Prostate	4.46188	0.00173167	4.87e-05	0.000999001	rs4667965	0.000234544	1	TRUE		0.00130141
ENSG00000115827	Prostate (overall)	DCAF17	ENST00000611110.4	2	171434217	171485052	Cells_EBV-transformed_lymphocytes	-4.69206	0.000989033	2.16e-05	0.024975	rs10207640	2.89e-43	0.922547	TRUE		0.00691208
ENSG00000077380	Prostate (overall)	DYNC1I2	ENST00000445378.5	2	171687409	171750158	Spleen	-5.53786	1.8e-05	2.45e-07	0.018981	rs10207640	2.89e-43	0.00229635	FALSE		0.0558617
ENSG00000144355	Prostate (overall)	DLX1	ENST00000361725.5	2	172084740	172089677	Adipose_Subcutaneous	-5.02555	4.83e-05	0	0.048951	rs10207640	2.89e-43	5.74e-05	FALSE	0.93873	0.146997
ENSG00000091436	Prostate (overall)	MAP3K20	ENST00000539448.5	2	173075435	173268015	Cells_EBV-transformed_lymphocytes	-7.34732	2.7e-10	1.01e-12	0.00999001	rs10207640	2.89e-43	1	TRUE	0.99993	0.0128578
ENSG00000115368	Prostate (overall)	WDR75	ENST00000498365.1	2	189441446	189475552	Prostate	3.41418	0.0334168	0.00319871	0.002997	rs744556	0.00172483	0.458538	TRUE		0.0125366
ENSG00000138449	Prostate (overall)	SLC40A1	ENST00000418714.1	2	189560590	189583758	Prostate	4.12651	0.00222702	3.68e-05	0.002997	rs4258824	0.000248742	0.994921	TRUE	0.999	0.125394
ENSG00000064933	Prostate (overall)	PMS1	ENST00000441310.7	2	189784085	189877629	Cells_EBV-transformed_lymphocytes	4.12344	0.0127276	0.000671859	0.003996	rs4258824	0.000248742	0.97964	TRUE		0.00087528
ENSG00000064933	Prostate (overall)	PMS1	ENST00000342075.8	2	189784085	189877629	Prostate	4.26962	0.00740969	0.000313292	0.001998	rs4258824	0.000248742	0.56051	TRUE		0.00087528
ENSG00000065413	Prostate (overall)	ANKRD44	ENST00000463879.1	2	196967017	197311173	Whole_Blood	-4.2385	0.00593971	0.000135012	0.001998	rs4395261	0.000194299	1	TRUE		0.0544491
ENSG00000162971	Prostate (overall)	TYW5	ENST00000452512.6	2	199928913	199955736	Cells_EBV-transformed_lymphocytes	-3.35394	0.0303096	0.00159338	0.021978	rs4035021	1.55e-06	0.000230785	FALSE		0.00083645
ENSG00000013441	Prostate (overall)	CLK1	ENST00000481641.1	2	200853009	200864691	Adipose_Subcutaneous	-4.23319	0.00664611	0.00016128	0.013986	rs6754084	3.92e-08	0.00632432	FALSE		0.0232821
ENSG00000013441	Prostate (overall)	CLK1	ENST00000492793.1	2	200853009	200864691	Adipose_Visceral_Omentum	3.60655	0.0356395	0.00186176	0.036963	rs6754084	3.92e-08	0.0182922	FALSE		0.0232821
ENSG00000013441	Prostate (overall)	CLK1	ENST00000461326.1	2	200853009	200864691	Prostate	4.37906	0.00385172	0.000131114	0.000999001	rs6754084	3.92e-08	0.00143488	FALSE		0.0232821
ENSG00000013441	Prostate (overall)	CLK1	ENST00000496205.1	2	200853009	200864691	Cells_EBV-transformed_lymphocytes	4.448	0.000572576	0.000112677	0.00699301	rs6754084	3.92e-08	0.0217125	FALSE		0.0232821
ENSG00000013441	Prostate (overall)	CLK1	ENST00000473565.5	2	200853009	200864691	Cells_EBV-transformed_lymphocytes	3.77522	0.000572576	0.00191838	0.035964	rs6754084	3.92e-08	0.000218332	FALSE		0.0232821
ENSG00000013441	Prostate (overall)	CLK1	ENST00000461326.1	2	200853009	200864691	Cells_EBV-transformed_lymphocytes	4.88591	0.000572576	1.34e-05	0.001998	rs6754084	3.92e-08	0.069104	FALSE		0.0232821
ENSG00000196290	Prostate (overall)	NIF3L1	ENST00000409020.6	2	200889327	200903938	Cells_EBV-transformed_lymphocytes	4.90093	0.000350807	5.72e-06	0.00499501	rs6754084	3.92e-08	0.00894585	FALSE	0.049579	0.00088416
ENSG00000196290	Prostate (overall)	NIF3L1	ENST00000359683.8	2	200889327	200903938	Adipose_Subcutaneous	3.58094	0.0229394	0.000684728	0.046953	rs6754084	3.92e-08	0.28689	TRUE	0.049579	0.00088416
ENSG00000115942	Prostate (overall)	ORC2	ENST00000464147.1	2	200908977	200963680	Spleen	-3.89274	0.0078177	0.000297355	0.018981	rs6754084	3.92e-08	0.981732	TRUE	0.58481	0.0149825
ENSG00000115942	Prostate (overall)	ORC2	ENST00000234296.7	2	200908977	200963680	Spleen	-3.50609	0.0078177	0.00136424	0.02997	rs6754084	3.92e-08	0.981732	TRUE	0.58481	0.0149825
ENSG00000115942	Prostate (overall)	ORC2	ENST00000457595.1	2	200908977	200963680	Adipose_Visceral_Omentum	3.66603	0.00753657	0	0.027972	rs6754084	3.92e-08	9.15e-05	FALSE	0.58481	0.0149825
ENSG00000003400	Prostate (overall)	CASP10	ENST00000360132.7	2	201182872	201229428	Cells_EBV-transformed_lymphocytes	3.54117	0.00699394	0.00398361	0.016983	rs6754084	3.92e-08	1.16e-35	FALSE		0.00066403
ENSG00000003400	Prostate (overall)	CASP10	ENST00000484926.1	2	201182872	201229428	Adipose_Visceral_Omentum	-3.78678	0.0202639	0.000763056	0.023976	rs6754084	3.92e-08	2.75e-35	FALSE		0.00066403
ENSG00000003400	Prostate (overall)	CASP10	ENST00000438843.5	2	201182872	201229428	Cells_EBV-transformed_lymphocytes	4.18706	0.00699394	0.000282596	0.000999001	rs6754084	3.92e-08	9.14e-35	FALSE		0.00066403
ENSG00000064012	Prostate (overall)	CASP8	ENST00000392266.7	2	201233443	201361836	Prostate	-3.4842	0.000107708	0.00345524	0.045954	rs6754084	3.92e-08	4.58e-36	FALSE		0.0173425
ENSG00000064012	Prostate (overall)	CASP8	ENST00000323492.11	2	201233443	201361836	Cells_EBV-transformed_lymphocytes	4.42477	8.57e-05	0.000115852	0.00599401	rs6754084	3.92e-08	1.9e-35	FALSE		0.0173425
ENSG00000064012	Prostate (overall)	CASP8	ENST00000447616.5	2	201233443	201361836	Prostate	4.81764	0.000107708	1.6e-05	0.000999001	rs6754084	3.92e-08	1.08e-34	FALSE		0.0173425
ENSG00000064012	Prostate (overall)	CASP8	ENST00000490682.5	2	201233443	201361836	Cells_EBV-transformed_lymphocytes	5.32495	8.57e-05	1.51e-06	0.000999001	rs6754084	3.92e-08	7.6e-35	FALSE		0.0173425
ENSG00000115993	Prostate (overall)	TRAK2	ENST00000440597.1	2	201377207	201451500	Spleen	-4.1057	0.00272291	4.03e-05	0.03996	rs1035142	1.92e-07	4.3e-34	FALSE	0.196	0.00753069
ENSG00000115993	Prostate (overall)	TRAK2	ENST00000332624.8	2	201377207	201451500	Cells_EBV-transformed_lymphocytes	4.19681	0.00106394	0	0.010989	rs6754084	3.92e-08	1.33e-35	FALSE	0.196	0.00753069
ENSG00000155755	Prostate (overall)	TMEM237	ENST00000409444.6	2	201620184	201643570	Cells_EBV-transformed_lymphocytes	4.40981	0.00354126	0.000103461	0.003996	rs6754084	3.92e-08	1.99e-34	FALSE		0.00149471
ENSG00000155755	Prostate (overall)	TMEM237	ENST00000463205.2	2	201620184	201643570	Adipose_Visceral_Omentum	3.54241	0.0145169	0.00237889	0.01998	rs6754084	3.92e-08	5.43e-36	FALSE		0.00149471
ENSG00000155755	Prostate (overall)	TMEM237	ENST00000432684.6	2	201620184	201643570	Adipose_Visceral_Omentum	-3.83846	0.0145169	0.000742851	0.00999001	rs6754084	3.92e-08	7.29e-36	FALSE		0.00149471
ENSG00000003393	Prostate (overall)	ALS2	ENST00000681495.1	2	201700267	201782112	Adipose_Visceral_Omentum	-3.93805	0.00996872	0.00345013	0.022977	rs6754084	3.92e-08	0.189691	TRUE		0.0271239
ENSG00000003393	Prostate (overall)	ALS2	ENST00000679728.1	2	201700267	201782112	Adipose_Visceral_Omentum	3.93805	0.00996872	0.00345013	0.018981	rs6754084	3.92e-08	0.189691	TRUE		0.0271239
ENSG00000003393	Prostate (overall)	ALS2	ENST00000679550.1	2	201700267	201782112	Adipose_Visceral_Omentum	-3.93805	0.00996872	0.00345013	0.016983	rs6754084	3.92e-08	0.189691	TRUE		0.0271239
ENSG00000003393	Prostate (overall)	ALS2	ENST00000680737.1	2	201700267	201782112	Adipose_Visceral_Omentum	-3.93805	0.00996872	0.00345013	0.01998	rs6754084	3.92e-08	0.189691	TRUE		0.0271239
ENSG00000003393	Prostate (overall)	ALS2	ENST00000482789.6	2	201700267	201782112	Adipose_Visceral_Omentum	3.93805	0.00996872	0.00345013	0.00899101	rs6754084	3.92e-08	0.189691	TRUE		0.0271239
ENSG00000003393	Prostate (overall)	ALS2	ENST00000681758.1	2	201700267	201782112	Prostate	-4.9419	0.00127023	3.4e-05	0.001998	rs6754084	3.92e-08	1.71e-05	FALSE		0.0271239
ENSG00000003393	Prostate (overall)	ALS2	ENST00000679630.1	2	201700267	201782112	Adipose_Visceral_Omentum	-3.93805	0.00996872	0.00345013	0.016983	rs6754084	3.92e-08	0.189691	TRUE		0.0271239
ENSG00000003393	Prostate (overall)	ALS2	ENST00000680149.1	2	201700267	201782112	Adipose_Visceral_Omentum	-3.93805	0.00996872	0.00345013	0.017982	rs6754084	3.92e-08	0.189691	TRUE		0.0271239
ENSG00000003393	Prostate (overall)	ALS2	ENST00000679435.1	2	201700267	201782112	Adipose_Visceral_Omentum	3.93805	0.00996872	0.00345013	0.017982	rs6754084	3.92e-08	0.189691	TRUE		0.0271239
ENSG00000003393	Prostate (overall)	ALS2	ENST00000681758.1	2	201700267	201782112	Adipose_Visceral_Omentum	-3.93805	0.00996872	0.00345013	0.024975	rs6754084	3.92e-08	0.189691	FALSE		0.0271239
ENSG00000003393	Prostate (overall)	ALS2	ENST00000681303.1	2	201700267	201782112	Adipose_Visceral_Omentum	3.93805	0.00996872	0.00345013	0.020979	rs6754084	3.92e-08	0.189691	TRUE		0.0271239
ENSG00000138395	Prostate (overall)	CDK15	ENST00000451080.5	2	201790461	201895550	Prostate	3.46914	0.0134678	0.00261068	0.000999001	rs11694706	0.000522135	0.0257728	FALSE		0.00060807
ENSG00000138395	Prostate (overall)	CDK15	ENST00000652192.3	2	201790461	201895550	Prostate	3.46914	0.0134678	0.00261068	0.000999001	rs11694706	0.000522135	0.0257728	FALSE		0.00060807
ENSG00000138395	Prostate (overall)	CDK15	ENST00000260967.6	2	201790461	201895550	Prostate	3.46914	0.0134678	0.00261068	0.000999001	rs11694706	0.000522135	0.0257728	FALSE		0.00060807
ENSG00000138395	Prostate (overall)	CDK15	ENST00000410091.7	2	201790461	201895550	Prostate	-3.46914	0.0134678	0.00261068	0.000999001	rs11694706	0.000522135	0.0257728	FALSE		0.00060807
ENSG00000116030	Prostate (overall)	SUMO1	ENST00000392246.7	2	202206182	202238599	Spleen	4.51259	0.00101157	1.92e-05	0.001998	rs6754084	3.92e-08	0.999983	TRUE		0.309251
ENSG00000055044	Prostate (overall)	NOP58	ENST00000478941.1	2	202265736	202303661	Adipose_Visceral_Omentum	3.6125	0.0150009	0.000909777	0.000999001	rs10931943	0.000303259	1.92e-21	FALSE		0.0365636
ENSG00000055044	Prostate (overall)	NOP58	ENST00000467734.5	2	202265736	202303661	Adipose_Visceral_Omentum	-3.6125	0.0150009	0.000909777	0.000999001	rs10931943	0.000303259	1.92e-21	FALSE		0.0365636
ENSG00000023228	Prostate (overall)	NDUFS1	ENST00000498520.1	2	206114817	206159509	Adipose_Visceral_Omentum	3.5982	0.0330867	0.00160214	0.002997	rs2284932	7.37e-05	1.07e-37	FALSE		0.0049219
ENSG00000138400	Prostate (overall)	MDH1B	ENST00000436472.1	2	206737763	206765328	Prostate	-4.42169	0.000536247	2.94e-05	0.000999001	rs717973	9.79e-06	0.666667	TRUE		0.00068165
ENSG00000138400	Prostate (overall)	MDH1B	ENST00000454776.6	2	206737763	206765328	Prostate	4.42169	0.000536247	2.94e-05	0.000999001	rs717973	9.79e-06	0.666667	TRUE		0.00068165
ENSG00000138400	Prostate (overall)	MDH1B	ENST00000374412.8	2	206737763	206765328	Prostate	4.42169	0.000536247	2.94e-05	0.000999001	rs717973	9.79e-06	0.666667	TRUE		0.00068165
ENSG00000163249	Prostate (overall)	CCNYL1	ENST00000420822.1	2	207711540	207761839	Adipose_Subcutaneous	3.69726	0.0169014	0.000435884	0.00599401	rs1263673	1.75e-06	1	TRUE		0.0752798
ENSG00000144535	Prostate (overall)	DIS3L2	ENST00000418143.1	2	231961245	232344350	Cells_EBV-transformed_lymphocytes	-3.94732	0.014214	0.000711291	0.002997	rs2140773	9.04e-06	1	TRUE		0.0316385
ENSG00000115648	Prostate (overall)	MLPH	ENST00000468178.5	2	237485428	237555322	Adipose_Subcutaneous	-5.37842	8.05e-10	4.51e-07	0.000999001	rs13418586	2.4e-10	0.0111645	FALSE		0.00361068
ENSG00000115648	Prostate (overall)	MLPH	ENST00000482528.1	2	237485428	237555322	Adipose_Subcutaneous	6.59208	8.05e-10	3.9e-10	0.000999001	rs13418586	2.4e-10	1	TRUE		0.00361068
ENSG00000115648	Prostate (overall)	MLPH	ENST00000477457.1	2	237485428	237555322	Cells_EBV-transformed_lymphocytes	5.93129	1.56e-06	1.2e-08	0.001998	rs6760913	3.97e-11	0.00564421	FALSE		0.00361068
ENSG00000115648	Prostate (overall)	MLPH	ENST00000410032.5	2	237485428	237555322	Adipose_Subcutaneous	-7.29365	8.05e-10	3.02e-12	0.000999001	rs13418586	2.4e-10	1	TRUE		0.00361068
ENSG00000115648	Prostate (overall)	MLPH	ENST00000437893.5	2	237485428	237555322	Whole_Blood	4.22059	0.00416387	7.31e-05	0.00999001	rs6760913	3.97e-11	1.36e-26	FALSE		0.00361068
ENSG00000132323	Prostate (overall)	ILKAP	ENST00000490837.1	2	238170402	238203708	Adipose_Subcutaneous	3.61249	0.0305704	0.00121308	0.036963	rs6760913	3.97e-11	0.0274895	FALSE	0.99986	0.0923078
ENSG00000132323	Prostate (overall)	ILKAP	ENST00000450411.1	2	238170402	238203708	Prostate	4.45864	0.00163147	8.25e-05	0.00599401	rs6760913	3.97e-11	1	TRUE	0.99986	0.0923078
ENSG00000132323	Prostate (overall)	ILKAP	ENST00000254654.8	2	238170402	238203708	Prostate	4.43624	0.00163147	9.15e-05	0.00699301	rs6760913	3.97e-11	1	TRUE	0.99986	0.0923078
ENSG00000132323	Prostate (overall)	ILKAP	ENST00000490837.1	2	238170402	238203708	Whole_Blood	4.54663	0.00143249	2.18e-05	0.010989	rs6760913	3.97e-11	0.268067	TRUE	0.99986	0.0923078
ENSG00000204104	Prostate (overall)	TRAF3IP1	ENST00000373327.5	2	238320441	238400897	Adipose_Visceral_Omentum	-3.79566	5.45e-05	0.000147254	0.026973	rs6760913	3.97e-11	5.82e-06	FALSE		0.0189586
ENSG00000144504	Prostate (overall)	ANKMY1	ENST00000418708.3	2	240479422	240569209	Adipose_Subcutaneous	-4.13873	0.0137442	0.000453999	0.01998	rs4346380	5.05e-15	0.00178969	FALSE	0.0055239	0.00045627
ENSG00000142327	Prostate (overall)	RNPEPL1	ENST00000460884.1	2	240565804	240581372	Cells_EBV-transformed_lymphocytes	-4.90856	0.000451674	8.26e-06	0.003996	rs4346380	5.05e-15	0.999296	TRUE	0.18445	0.0154143
ENSG00000142327	Prostate (overall)	RNPEPL1	ENST00000451363.5	2	240565804	240581372	Adipose_Subcutaneous	-4.21015	0.00324317	5.1e-05	0.012987	rs4346380	5.05e-15	0.403533	TRUE	0.18445	0.0154143
ENSG00000142330	Prostate (overall)	CAPN10	ENST00000270361.15	2	240586734	240617705	Spleen	-4.24183	0.0071883	0.000266046	0.018981	rs4346380	5.05e-15	3.8e-17	FALSE		0.0059986
ENSG00000130294	Prostate (overall)	KIF1A	ENST00000648047.1	2	240713761	240824293	Adipose_Visceral_Omentum	5.37618	4.91e-05	4.57e-07	0.001998	rs4346380	5.05e-15	1.75e-17	FALSE		0.146032
ENSG00000162804	Prostate (overall)	SNED1	ENST00000405547.7	2	240998618	241095568	Whole_Blood	-4.08828	0.00512626	8.69e-05	0.036963	rs4346380	5.05e-15	9.86e-19	FALSE	0.076075	0.0532703
ENSG00000122085	Prostate (overall)	MTERF4	ENST00000480298.5	2	241072169	241102332	Adipose_Visceral_Omentum	3.88151	0.0289821	0.00155713	0.0499501	rs4346380	5.05e-15	9.61e-21	FALSE		0.0024101
ENSG00000115687	Prostate (overall)	PASK	ENST00000452907.1	2	241106099	241150264	Cells_EBV-transformed_lymphocytes	3.82437	0.0224691	0.0014422	0.048951	rs4346380	5.05e-15	7.69e-21	FALSE		0.00260691
ENSG00000115685	Prostate (overall)	PPP1R7	ENST00000404405.7	2	241149576	241183652	Prostate	4.00874	0.000126774	0.000732511	0.041958	rs4346380	5.05e-15	4.76e-15	FALSE	0.97572	0.0709106
ENSG00000115685	Prostate (overall)	PPP1R7	ENST00000415769.1	2	241149576	241183652	Prostate	5.22886	0.000126774	2.05e-06	0.00499501	rs4346380	5.05e-15	5.11e-19	FALSE	0.97572	0.0709106
ENSG00000115685	Prostate (overall)	PPP1R7	ENST00000491715.1	2	241149576	241183652	Adipose_Subcutaneous	4.55565	0.00270099	5.74e-05	0.01998	rs4346380	5.05e-15	9.52e-19	FALSE	0.97572	0.0709106
ENSG00000115685	Prostate (overall)	PPP1R7	ENST00000498170.5	2	241149576	241183652	Adipose_Visceral_Omentum	4.38492	0.00281869	5.8e-05	0.023976	rs4346380	5.05e-15	1.16e-19	FALSE	0.97572	0.0709106
ENSG00000115677	Prostate (overall)	HDLBP	ENST00000490697.1	2	241227264	241317061	Adipose_Subcutaneous	5.6019	3.71e-05	3.39e-07	0.010989	rs4346380	5.05e-15	1	TRUE	1	0.13199
ENSG00000115677	Prostate (overall)	HDLBP	ENST00000462130.1	2	241227264	241317061	Adipose_Subcutaneous	4.57209	3.71e-05	7.73e-05	0.027972	rs4346380	5.05e-15	1	TRUE	1	0.13199
ENSG00000115677	Prostate (overall)	HDLBP	ENST00000467435.1	2	241227264	241317061	Whole_Blood	-4.25364	0.00484139	0.000378584	0.028971	rs4346380	5.05e-15	9.15e-20	FALSE	1	0.13199
ENSG00000115677	Prostate (overall)	HDLBP	ENST00000422933.5	2	241227264	241317061	Whole_Blood	4.43706	0.00484139	0.000164156	0.040959	rs4346380	5.05e-15	4e-16	FALSE	1	0.13199
ENSG00000115677	Prostate (overall)	HDLBP	ENST00000430918.5	2	241227264	241317061	Cells_EBV-transformed_lymphocytes	5.24148	5.91e-05	5.73e-06	0.00499501	rs4346380	5.05e-15	6.36e-15	FALSE	1	0.13199
ENSG00000115677	Prostate (overall)	HDLBP	ENST00000494862.1	2	241227264	241317061	Cells_EBV-transformed_lymphocytes	5.56466	5.91e-05	9.46e-07	0.000999001	rs4346380	5.05e-15	3.9e-20	FALSE	1	0.13199
ENSG00000006607	Prostate (overall)	FARP2	ENST00000486736.5	2	241356285	241494841	Prostate	4.54326	0.00207491	6.09e-05	0.025974	rs4346380	5.05e-15	9.6e-33	FALSE	0.074499	0.00116616
ENSG00000006607	Prostate (overall)	FARP2	ENST00000422951.1	2	241356285	241494841	Adipose_Subcutaneous	-6.68245	1.18e-08	1.64e-10	0.002997	rs4346380	5.05e-15	1	TRUE	0.074499	0.00116616
ENSG00000115694	Prostate (overall)	STK25	ENST00000494699.1	2	241492670	241509730	Cells_EBV-transformed_lymphocytes	4.36509	0.00123761	0.000355793	0.040959	rs4346380	5.05e-15	8.29e-28	FALSE	0.94684	0.0460886
ENSG00000115694	Prostate (overall)	STK25	ENST00000543554.5	2	241492670	241509730	Cells_EBV-transformed_lymphocytes	-4.84794	0.00123761	3.49e-05	0.020979	rs4346380	5.05e-15	3.29e-28	FALSE	0.94684	0.0460886
ENSG00000176946	Prostate (overall)	THAP4	ENST00000497486.1	2	241584405	241637158	Adipose_Visceral_Omentum	-4.06536	0.00568615	0.000143877	0.0499501	rs4346380	5.05e-15	1.54e-35	FALSE	0.92901	0.0512013
ENSG00000070950	Prostate (overall)	RAD18	ENST00000418463.5	3	8775402	8963773	Adipose_Subcutaneous	-3.47672	0.022516	0.000507591	0.000999001	rs4686310	0.000300977	1	TRUE		0.00224046
ENSG00000154743	Prostate (overall)	TSEN2	ENST00000680857.1	3	12484421	12541549	Cells_EBV-transformed_lymphocytes	-4.59851	0.00411884	0.000144675	0.000999001	rs13089415	0.000465258	1	TRUE		0.00085121
ENSG00000131378	Prostate (overall)	RFTN1	ENST00000495666.5	3	16313574	16514026	Whole_Blood	3.33868	0.045769	0.00168355	0.001998	rs1348981	0.000685412	1	TRUE		0.00662462
ENSG00000131374	Prostate (overall)	TBC1D5	ENST00000415814.6	3	17157162	18444817	Spleen	3.80981	0.0303876	0.00208609	0.011988	rs400432	2.12e-06	1	TRUE		0.00548606
ENSG00000182568	Prostate (overall)	SATB1	ENST00000606296.1	3	18345377	18445621	Adipose_Subcutaneous	-5.41274	3.71e-05	3.1e-07	0.000999001	rs400432	2.12e-06	1	TRUE	1	0.150623
ENSG00000144642	Prostate (overall)	RBMS3	ENST00000497274.1	3	28574791	30010391	Adipose_Subcutaneous	-3.64918	0.0379297	0.00184155	0.000999001	rs13098461	0.00231045	1	TRUE	0.83983	0.0750532
ENSG00000164053	Prostate (overall)	ATRIP	ENST00000634384.2	3	48446710	48467645	Adipose_Subcutaneous	-3.67166	0.0182855	0.000481955	0.015984	rs2889854	2.09e-06	1.02e-49	FALSE		0.0122775
ENSG00000114268	Prostate (overall)	PFKFB4	ENST00000412035.5	3	48517684	48562015	Cells_EBV-transformed_lymphocytes	3.61064	0.0410014	0.00335986	0.013986	rs1264194	8.57e-06	1.49e-49	FALSE		0.00815664
ENSG00000114270	Prostate (overall)	COL7A1	ENST00000487017.5	3	48564073	48595329	Cells_EBV-transformed_lymphocytes	-4.77052	0.000475964	9.19e-06	0.003996	rs34890793	1.17e-06	4.99e-43	FALSE	0.00026634	0.0158082
ENSG00000114270	Prostate (overall)	COL7A1	ENST00000462475.1	3	48564073	48595329	Prostate	-3.93637	0.000199451	0.000661796	0.000999001	rs34890793	1.17e-06	1.83e-48	FALSE	0.00026634	0.0158082
ENSG00000114270	Prostate (overall)	COL7A1	ENST00000470076.1	3	48564073	48595329	Adipose_Visceral_Omentum	4.29456	0.00122401	1.75e-05	0.002997	rs34890793	1.17e-06	1.64e-44	FALSE	0.00026634	0.0158082
ENSG00000114270	Prostate (overall)	COL7A1	ENST00000467985.1	3	48564073	48595329	Adipose_Visceral_Omentum	4.1317	0.00122401	3.6e-05	0.003996	rs34890793	1.17e-06	1.55e-45	FALSE	0.00026634	0.0158082
ENSG00000114270	Prostate (overall)	COL7A1	ENST00000459756.5	3	48564073	48595329	Prostate	-5.05577	0.000199451	3.43e-06	0.000999001	rs34890793	1.17e-06	4.82e-43	FALSE	0.00026634	0.0158082
ENSG00000114270	Prostate (overall)	COL7A1	ENST00000459756.5	3	48564073	48595329	Cells_EBV-transformed_lymphocytes	-4.29523	0.000475964	8.73e-05	0.000999001	rs34890793	1.17e-06	6.45e-49	FALSE	0.00026634	0.0158082
ENSG00000010256	Prostate (overall)	UQCRC1	ENST00000415995.5	3	48599002	48610976	Cells_EBV-transformed_lymphocytes	3.67886	0.000807936	0.0014057	0.048951	rs34890793	1.17e-06	2.5e-36	FALSE		0.0138999
ENSG00000010256	Prostate (overall)	UQCRC1	ENST00000471189.5	3	48599002	48610976	Cells_EBV-transformed_lymphocytes	-3.67886	0.000807936	0.0014057	0.042957	rs34890793	1.17e-06	2.5e-36	FALSE		0.0138999
ENSG00000010256	Prostate (overall)	UQCRC1	ENST00000203407.6	3	48599002	48610976	Cells_EBV-transformed_lymphocytes	-4.68271	0.000807936	1.7e-05	0.000999001	rs34890793	1.17e-06	4.99e-43	FALSE		0.0138999
ENSG00000213672	Prostate (overall)	NCKIPSD	ENST00000454134.1	3	48673844	48686364	Cells_EBV-transformed_lymphocytes	-4.24746	0.00411884	0.000129724	0.003996	rs34890793	1.17e-06	2.52e-39	FALSE		0.0189044
ENSG00000068745	Prostate (overall)	IP6K2	ENST00000440424.5	3	48688003	48740353	Whole_Blood	4.72798	0.00124377	2.04e-05	0.018981	rs2029591	1.77e-06	3e-41	FALSE		0.0707103
ENSG00000068745	Prostate (overall)	IP6K2	ENST00000449563.5	3	48688003	48740353	Spleen	-4.51274	0.00361669	0.000108792	0.002997	rs34890793	1.17e-06	4.31e-47	FALSE		0.0707103
ENSG00000114302	Prostate (overall)	PRKAR2A	ENST00000296446.12	3	48744597	48847874	Prostate	3.57001	0.0166873	0.000713923	0.000999001	rs34890793	1.17e-06	4.84e-49	FALSE	0.70114	0.0319641
ENSG00000178467	Prostate (overall)	P4HTM	ENST00000383729.9	3	48989889	49007153	Adipose_Subcutaneous	-3.87045	0.017861	0.000651798	0.002997	rs34890793	1.17e-06	1.6e-44	FALSE	0.0079791	0.0204539
ENSG00000178149	Prostate (overall)	DALRD3	ENST00000481001.5	3	49015488	49022293	Adipose_Visceral_Omentum	3.5904	0.0362287	0.00198102	0.000999001	rs34890793	1.17e-06	3.46e-49	FALSE	0.21106	0.0015107
ENSG00000172053	Prostate (overall)	QARS1	ENST00000464962.6	3	49095932	49105130	Cells_EBV-transformed_lymphocytes	-4.19255	0.00196936	0.000744742	0.000999001	rs34890793	1.17e-06	4.31e-23	FALSE		0.0199203
ENSG00000172053	Prostate (overall)	QARS1	ENST00000430182.5	3	49095932	49105130	Cells_EBV-transformed_lymphocytes	3.77881	0.00196936	0.00283638	0.000999001	rs34890793	1.17e-06	3.77e-44	FALSE		0.0199203
ENSG00000172053	Prostate (overall)	QARS1	ENST00000636018.1	3	49095932	49105130	Cells_EBV-transformed_lymphocytes	-4.10054	0.00196936	0.000893823	0.011988	rs34890793	1.17e-06	4.09e-38	FALSE		0.0199203
ENSG00000172053	Prostate (overall)	QARS1	ENST00000453392.5	3	49095932	49105130	Cells_EBV-transformed_lymphocytes	4.19255	0.00196936	0.000744742	0.000999001	rs34890793	1.17e-06	4.31e-23	FALSE		0.0199203
ENSG00000172053	Prostate (overall)	QARS1	ENST00000637543.1	3	49095932	49105130	Cells_EBV-transformed_lymphocytes	4.19255	0.00196936	0.000744742	0.000999001	rs34890793	1.17e-06	4.31e-23	FALSE		0.0199203
ENSG00000172053	Prostate (overall)	QARS1	ENST00000635375.1	3	49095932	49105130	Cells_EBV-transformed_lymphocytes	-4.40236	0.00196936	0.000310533	0.02997	rs34890793	1.17e-06	4.38e-46	FALSE		0.0199203
ENSG00000172053	Prostate (overall)	QARS1	ENST00000635501.1	3	49095932	49105130	Cells_EBV-transformed_lymphocytes	-4.19255	0.00196936	0.000744742	0.000999001	rs34890793	1.17e-06	4.31e-23	FALSE		0.0199203
ENSG00000172053	Prostate (overall)	QARS1	ENST00000634609.1	3	49095932	49105130	Cells_EBV-transformed_lymphocytes	-4.42233	0.00196936	0.000283161	0.01998	rs34890793	1.17e-06	3.75e-33	FALSE		0.0199203
ENSG00000172053	Prostate (overall)	QARS1	ENST00000482468.6	3	49095932	49105130	Cells_EBV-transformed_lymphocytes	-4.19255	0.00196936	0.000744742	0.001998	rs34890793	1.17e-06	4.31e-23	FALSE		0.0199203
ENSG00000172053	Prostate (overall)	QARS1	ENST00000637113.1	3	49095932	49105130	Cells_EBV-transformed_lymphocytes	-4.10388	0.00196936	0.000893823	0.000999001	rs34890793	1.17e-06	3.82e-44	FALSE		0.0199203
ENSG00000172053	Prostate (overall)	QARS1	ENST00000635278.1	3	49095932	49105130	Cells_EBV-transformed_lymphocytes	-4.33801	0.00196936	0.000402586	0.000999001	rs34890793	1.17e-06	1.46e-44	FALSE		0.0199203
ENSG00000172053	Prostate (overall)	QARS1	ENST00000634802.1	3	49095932	49105130	Cells_EBV-transformed_lymphocytes	4.0903	0.00196936	0.000893823	0.00599401	rs34890793	1.17e-06	3.82e-44	FALSE		0.0199203
ENSG00000172046	Prostate (overall)	USP19	ENST00000398896.5	3	49108046	49120938	Cells_EBV-transformed_lymphocytes	-4.64423	0.000207403	1.37e-05	0.000999001	rs11720705	3.41e-06	3.24e-11	FALSE		0.167423
ENSG00000172046	Prostate (overall)	USP19	ENST00000483667.1	3	49108046	49120938	Cells_EBV-transformed_lymphocytes	-4.56433	0.000207403	1.5e-05	0.002997	rs34890793	1.17e-06	1.27e-29	FALSE		0.167423
ENSG00000172046	Prostate (overall)	USP19	ENST00000398888.6	3	49108046	49120938	Cells_EBV-transformed_lymphocytes	-4.52026	0.000207403	1.5e-05	0.000999001	rs34890793	1.17e-06	1.87e-46	FALSE		0.167423
ENSG00000114316	Prostate (overall)	USP4	ENST00000464168.5	3	49277144	49340712	Adipose_Subcutaneous	-4.52539	0.00160748	3.01e-05	0.022977	rs34890793	1.17e-06	1.23e-48	FALSE	0.075242	0.0112837
ENSG00000114316	Prostate (overall)	USP4	ENST00000415188.1	3	49277144	49340712	Spleen	-4.00852	0.0114527	0.000488796	0.000999001	rs34890793	1.17e-06	9.82e-42	FALSE	0.075242	0.0112837
ENSG00000114316	Prostate (overall)	USP4	ENST00000431357.1	3	49277144	49340712	Prostate	4.43319	0.000968141	6.5e-05	0.025974	rs34890793	1.17e-06	6.18e-12	FALSE	0.075242	0.0112837
ENSG00000114316	Prostate (overall)	USP4	ENST00000464168.5	3	49277144	49340712	Prostate	4.43319	0.000968141	6.5e-05	0.035964	rs34890793	1.17e-06	6.18e-12	FALSE	0.075242	0.0112837
ENSG00000114316	Prostate (overall)	USP4	ENST00000462673.1	3	49277144	49340712	Prostate	-4.43319	0.000968141	6.5e-05	0.020979	rs34890793	1.17e-06	6.18e-12	FALSE	0.075242	0.0112837
ENSG00000283189	Prostate (overall)		ENST00000638115.1	3	49416777	49429314	Whole_Blood	3.81838	0.0154449	0.000402994	0.020979	rs9862534	9.19e-05	9.15e-41	FALSE
ENSG00000145029	Prostate (overall)	NICN1	ENST00000273598.8	3	49422333	49429326	Spleen	-4.59695	5.51e-05	1.29e-05	0.017982	rs34890793	1.17e-06	4.78e-21	FALSE		0.00923082
ENSG00000145029	Prostate (overall)	NICN1	ENST00000423832.5	3	49422333	49429326	Spleen	-5.14635	5.51e-05	7.97e-07	0.000999001	rs34890793	1.17e-06	6.58e-24	FALSE		0.00923082
ENSG00000173402	Prostate (overall)	DAG1	ENST00000308775.7	3	49468713	49535618	Adipose_Visceral_Omentum	4.46595	0.00222518	4.78e-05	0.00699301	rs34890793	1.17e-06	6.57e-40	FALSE	1	0.109166
ENSG00000182179	Prostate (overall)	UBA7	ENST00000488536.1	3	49805209	49813953	Adipose_Visceral_Omentum	4.41885	0.000601521	0	0.000999001	rs34890793	1.17e-06	5.47e-46	FALSE	3.9782e-22	0.00250297
ENSG00000182179	Prostate (overall)	UBA7	ENST00000497908.1	3	49805209	49813953	Adipose_Subcutaneous	-4.41546	0.00190597	3.02e-05	0.00499501	rs34890793	1.17e-06	6.4e-40	FALSE	3.9782e-22	0.00250297
ENSG00000003756	Prostate (overall)	RBM5	ENST00000492472.1	3	50088919	50119021	Prostate	3.75472	0.0266231	0.00225594	0.013986	rs34890793	1.17e-06	7.24e-47	FALSE		0.340065
ENSG00000003756	Prostate (overall)	RBM5	ENST00000494360.5	3	50088919	50119021	Spleen	-4.00005	0.0153448	0.00101329	0.032967	rs34890793	1.17e-06	1.49e-42	FALSE		0.340065
ENSG00000114353	Prostate (overall)	GNAI2	ENST00000491100.5	3	50226292	50259362	Cells_EBV-transformed_lymphocytes	-3.85254	0.0142423	0.000701399	0.025974	rs4688718	0.000603342	1.67e-49	FALSE		0.215223
ENSG00000114353	Prostate (overall)	GNAI2	ENST00000440628.5	3	50226292	50259362	Prostate	4.49382	0.00215332	6.3e-05	0.000999001	rs34890793	1.17e-06	4.61e-42	FALSE		0.215223
ENSG00000114353	Prostate (overall)	GNAI2	ENST00000490122.5	3	50226292	50259362	Adipose_Subcutaneous	3.48386	0.0293769	0.0024712	0.002997	rs34890793	1.17e-06	7.89e-49	FALSE		0.215223
ENSG00000114353	Prostate (overall)	GNAI2	ENST00000491100.5	3	50226292	50259362	Adipose_Subcutaneous	3.48386	0.0293769	0.0024712	0.00499501	rs34890793	1.17e-06	7.89e-49	FALSE		0.215223
ENSG00000012171	Prostate (overall)	SEMA3B	ENST00000621029.4	3	50267558	50277546	Prostate	-4.54461	0.00178043	4.95e-05	0.00499501	rs34890793	1.17e-06	1.66e-44	FALSE	1.0035e-09
ENSG00000012171	Prostate (overall)	SEMA3B	ENST00000619119.4	3	50267558	50277546	Cells_EBV-transformed_lymphocytes	-3.55659	0.0410014	0.00375703	0.000999001	rs34890793	1.17e-06	7.21e-49	FALSE	1.0035e-09
ENSG00000012171	Prostate (overall)	SEMA3B	ENST00000619119.4	3	50267558	50277546	Whole_Blood	-3.69634	0.0229143	0.000656198	0.016983	rs34890793	1.17e-06	7.78e-46	FALSE	1.0035e-09
ENSG00000214706	Prostate (overall)	IFRD2	ENST00000486322.5	3	50287732	50292918	Adipose_Subcutaneous	3.76338	0.0117796	0.00100578	0.001998	rs9862534	9.19e-05	1.74e-30	FALSE		0.00117397
ENSG00000214706	Prostate (overall)	IFRD2	ENST00000474556.5	3	50287732	50292918	Whole_Blood	4.62973	0.000703365	7.32e-06	0.000999001	rs34890793	1.17e-06	5.83e-45	FALSE		0.00117397
ENSG00000214706	Prostate (overall)	IFRD2	ENST00000489569.1	3	50287732	50292918	Adipose_Subcutaneous	-3.76338	0.0117796	0.00100578	0.000999001	rs9862534	9.19e-05	1.74e-30	FALSE		0.00117397
ENSG00000214706	Prostate (overall)	IFRD2	ENST00000417626.8	3	50287732	50292918	Adipose_Subcutaneous	-3.76338	0.0117796	0.00100578	0.000999001	rs9862534	9.19e-05	1.74e-30	FALSE		0.00117397
ENSG00000114383	Prostate (overall)	TUSC2	ENST00000421918.1	3	50320027	50328251	Spleen	3.79771	0.00436504	0.00014604	0.023976	rs34890793	1.17e-06	3.6e-36	FALSE		0.0703181
ENSG00000114383	Prostate (overall)	TUSC2	ENST00000454201.5	3	50320027	50328251	Spleen	-3.79158	0.00436504	0.00014969	0.026973	rs34890793	1.17e-06	1.49e-44	FALSE		0.0703181
ENSG00000004838	Prostate (overall)	ZMYND10	ENST00000442887.1	3	50341110	50345732	Adipose_Subcutaneous	3.77778	0.00130039	0.000702422	0.000999001	rs3448	0.000158234	9.15e-41	FALSE		0.00655109
ENSG00000004838	Prostate (overall)	ZMYND10	ENST00000478269.5	3	50341110	50345732	Prostate	-4.39839	0.0010471	4.36e-05	0.024975	rs974495	0.000138344	6.82e-40	FALSE		0.00655109
ENSG00000004838	Prostate (overall)	ZMYND10	ENST00000490675.5	3	50341110	50345732	Prostate	4.39216	0.0010471	4.49e-05	0.000999001	rs34890793	1.17e-06	8.05e-45	FALSE		0.00655109
ENSG00000004838	Prostate (overall)	ZMYND10	ENST00000468182.1	3	50341110	50345732	Adipose_Subcutaneous	-3.77431	0.00130039	0.000702422	0.000999001	rs2140270	0.000158234	9.15e-41	FALSE		0.00655109
ENSG00000004838	Prostate (overall)	ZMYND10	ENST00000231749.8	3	50341110	50345732	Adipose_Subcutaneous	-4.58549	0.00130039	2.26e-05	0.000999001	rs34890793	1.17e-06	1.04e-42	FALSE		0.00655109
ENSG00000114388	Prostate (overall)	NPRL2	ENST00000469839.1	3	50347330	50350826	Spleen	3.80853	0.00771476	0.00125813	0.027972	rs34890793	1.17e-06	3.57e-42	FALSE		0.0283381
ENSG00000114388	Prostate (overall)	NPRL2	ENST00000418825.5	3	50347330	50350826	Adipose_Visceral_Omentum	3.71433	0.0288785	0.00264868	0.00499501	rs34890793	1.17e-06	7.3e-49	FALSE		0.0283381
ENSG00000114388	Prostate (overall)	NPRL2	ENST00000476064.5	3	50347330	50350826	Whole_Blood	-3.58005	0.030984	0.00171763	0.021978	rs34890793	1.17e-06	8.1e-49	FALSE		0.0283381
ENSG00000114388	Prostate (overall)	NPRL2	ENST00000476064.5	3	50347330	50350826	Spleen	4.07396	0.00771476	0.000415975	0.01998	rs34890793	1.17e-06	2.52e-46	FALSE		0.0283381
ENSG00000114388	Prostate (overall)	NPRL2	ENST00000479512.5	3	50347330	50350826	Spleen	-3.51576	0.00771476	0.00350794	0.000999001	rs34890793	1.17e-06	3.38e-47	FALSE		0.0283381
ENSG00000007402	Prostate (overall)	CACNA2D2	ENST00000360963.7	3	50362613	50504244	Whole_Blood	3.87223	0.0157588	0.000431372	0.020979	rs34890793	1.17e-06	1.57e-46	FALSE	1	0.105406
ENSG00000088543	Prostate (overall)	C3orf18	ENST00000426034.5	3	50558025	50571027	Cells_EBV-transformed_lymphocytes	-4.61538	0.000390416	2.75e-05	0.000999001	rs9829155	3.92e-06	1	TRUE		0.00533929
ENSG00000088543	Prostate (overall)	C3orf18	ENST00000422619.1	3	50558025	50571027	Cells_EBV-transformed_lymphocytes	-4.61538	0.000390416	2.75e-05	0.000999001	rs9829155	3.92e-06	1	TRUE		0.00533929
ENSG00000088543	Prostate (overall)	C3orf18	ENST00000357203.8	3	50558025	50571027	Cells_EBV-transformed_lymphocytes	-3.93637	0.000390416	0.0003309	0.013986	rs34890793	1.17e-06	4.14e-44	FALSE		0.00533929
ENSG00000088543	Prostate (overall)	C3orf18	ENST00000449241.5	3	50558025	50571027	Cells_EBV-transformed_lymphocytes	4.61538	0.000390416	2.75e-05	0.000999001	rs9829155	3.92e-06	1	TRUE		0.00533929
ENSG00000163946	Prostate (overall)	TASOR	ENST00000459993.5	3	56620132	56683265	Adipose_Visceral_Omentum	-3.37547	0.0325334	0.00147381	0.018981	rs17058209	4.41e-05	0.0928409	TRUE	1	0.0864004
ENSG00000174840	Prostate (overall)	PDE12	ENST00000311180.9	3	57556274	57566848	Adipose_Visceral_Omentum	-4.20664	0.00222518	2.59e-05	0.003996	rs17058209	4.41e-05	0.574396	TRUE	0.011347	0.0179937
ENSG00000255154	Prostate (overall)	HTD2	ENST00000476007.2	3	58306262	58320193	Adipose_Visceral_Omentum	3.46608	0.0354881	0.00211244	0.014985	rs17058209	4.41e-05	0.0761445	TRUE		0.0165986
ENSG00000114861	Prostate (overall)	FOXP1	ENST00000468577.6	3	70954693	71583978	Adipose_Subcutaneous	4.56117	0.0051231	0.000127174	0.000999001	rs12635679	7.37e-07	0.902957	TRUE		0.25187
ENSG00000114861	Prostate (overall)	FOXP1	ENST00000493089.7	3	70954693	71583978	Adipose_Visceral_Omentum	-4.07738	0.0198633	0.00104754	0.002997	rs12635679	7.37e-07	0.973318	TRUE		0.25187
ENSG00000175161	Prostate (overall)	CADM2	ENST00000383699.8	3	84958989	86074429	Cells_EBV-transformed_lymphocytes	3.84653	0.00762421	0.000239607	0.000999001	rs1865866	7.45e-21	1	TRUE	0.96797	0.120513
ENSG00000083937	Prostate (overall)	CHMP2B	ENST00000678818.1	3	87227271	87255556	Prostate	10.0982	1.48e-24	3.94e-23	0.000999001	rs17024046	3.68e-31	1	TRUE	0.10392	0.00939387
ENSG00000083937	Prostate (overall)	CHMP2B	ENST00000678818.1	3	87227271	87255556	Adipose_Visceral_Omentum	-10.0138	8.68e-20	7.95e-23	0.000999001	rs13061754	5.08e-26	1	TRUE	0.10392	0.00939387
ENSG00000083937	Prostate (overall)	CHMP2B	ENST00000677929.1	3	87227271	87255556	Prostate	5.87709	1.48e-24	1.67e-08	0.000999001	rs17024046	3.68e-31	1	TRUE	0.10392	0.00939387
ENSG00000083937	Prostate (overall)	CHMP2B	ENST00000676947.1	3	87227271	87255556	Prostate	10.9981	1.48e-24	2.73e-27	0.000999001	rs17024046	3.68e-31	1	TRUE	0.10392	0.00939387
ENSG00000083937	Prostate (overall)	CHMP2B	ENST00000466696.1	3	87227271	87255556	Adipose_Visceral_Omentum	6.4505	8.68e-20	6.69e-10	0.000999001	rs4527381	1.52e-45	4.49e-56	FALSE	0.10392	0.00939387
ENSG00000083937	Prostate (overall)	CHMP2B	ENST00000678818.1	3	87227271	87255556	Adipose_Visceral_Omentum	-10.0138	8.68e-20	7.95e-23	0.000999001	rs13061754	5.08e-26	6.45e-43	FALSE	0.10392	0.00939387
ENSG00000083937	Prostate (overall)	CHMP2B	ENST00000466696.1	3	87227271	87255556	Adipose_Visceral_Omentum	6.4505	8.68e-20	6.69e-10	0.000999001	rs4527381	1.52e-45	1	TRUE	0.10392	0.00939387
ENSG00000081154	Prostate (overall)	PCNP	ENST00000470490.1	3	101574180	101594465	Adipose_Visceral_Omentum	3.33793	0.0349185	0.00168811	0.00799201	rs6441608	0.00150956	1	TRUE		0.217592
ENSG00000114446	Prostate (overall)	IFT57	ENST00000492106.1	3	108160812	108222435	Prostate	-3.7214	0.0135002	0.000594368	0.000999001	rs1283102	1.07e-08	1	TRUE		0.00279009
ENSG00000184307	Prostate (overall)	ZDHHC23	ENST00000478793.1	3	113947901	113965401	Adipose_Visceral_Omentum	-4.77778	0.000247661	1.77e-06	0.02997	rs7611694	2.83e-25	0.0263753	TRUE		0.00275777
ENSG00000151576	Prostate (overall)	QTRT2	ENST00000466870.1	3	114005833	114088422	Adipose_Visceral_Omentum	4.05764	0.00563483	0.000495702	0.000999001	rs13059888	6.67e-06	0.148774	TRUE		0.00290674
ENSG00000181847	Prostate (overall)	TIGIT	ENST00000461158.5	3	114276913	114310288	Adipose_Visceral_Omentum	-7.14963	5.7e-10	8.7e-13	0.000999001	rs7611694	2.83e-25	0.000191818	FALSE	0.020902	0.00135908
ENSG00000073111	Prostate (overall)	MCM2	ENST00000474964.5	3	127598223	127622436	Spleen	6.68037	1.67e-10	4.77e-11	0.000999001	rs760383	9.57e-16	1	TRUE		0.0207719
ENSG00000073111	Prostate (overall)	MCM2	ENST00000473785.1	3	127598223	127622436	Cells_EBV-transformed_lymphocytes	7.81911	9.33e-12	2.66e-14	0.018981	rs4857877	8.88e-31	2.55e-20	FALSE		0.0207719
ENSG00000073111	Prostate (overall)	MCM2	ENST00000265056.12	3	127598223	127622436	Spleen	6.75522	1.67e-10	4.28e-11	0.041958	rs4857877	8.88e-31	0.674852	TRUE		0.0207719
ENSG00000073111	Prostate (overall)	MCM2	ENST00000474964.5	3	127598223	127622436	Spleen	6.68037	1.67e-10	4.77e-11	0.000999001	rs760383	9.57e-16	5.9e-25	FALSE		0.0207719
ENSG00000114626	Prostate (overall)	ABTB1	ENST00000497162.1	3	127672935	127680926	Adipose_Visceral_Omentum	-8.48753	6.45e-14	1.27e-16	0.000999001	rs4857877	8.88e-31	2.84e-21	FALSE		0.00192027
ENSG00000114626	Prostate (overall)	ABTB1	ENST00000464431.1	3	127672935	127680926	Spleen	6.93985	4.16e-11	5.1e-11	0.023976	rs4857877	8.88e-31	1	TRUE		0.00192027
ENSG00000114626	Prostate (overall)	ABTB1	ENST00000232744.13	3	127672935	127680926	Spleen	7.71495	4.16e-11	1.57e-13	0.00999001	rs4857877	8.88e-31	0.324321	TRUE		0.00192027
ENSG00000114626	Prostate (overall)	ABTB1	ENST00000468137.5	3	127672935	127680926	Adipose_Subcutaneous	-7.09031	9.7e-10	2.68e-12	0.026973	rs4857877	8.88e-31	1.17e-17	FALSE		0.00192027
ENSG00000074416	Prostate (overall)	MGLL	ENST00000265052.10	3	127689062	128052190	Spleen	7.79276	1.04e-11	3.28e-14	0.00799201	rs4857877	8.88e-31	7.23e-10	FALSE		0.0296764
ENSG00000074416	Prostate (overall)	MGLL	ENST00000398104.5	3	127689062	128052190	Spleen	6.15256	1.04e-11	3.81e-09	0.026973	rs4857877	8.88e-31	0.000826609	FALSE		0.0296764
ENSG00000074416	Prostate (overall)	MGLL	ENST00000465597.5	3	127689062	128052190	Prostate	9.18754	5.83e-19	2.41e-19	0.000999001	rs4857877	8.88e-31	2.21e-10	FALSE		0.0296764
ENSG00000074416	Prostate (overall)	MGLL	ENST00000484451.1	3	127689062	128052190	Prostate	-8.79546	5.83e-19	7.12e-18	0.00599401	rs4857877	8.88e-31	9.81e-23	FALSE		0.0296764
ENSG00000132394	Prostate (overall)	EEFSEC	ENST00000483457.1	3	128153481	128408646	Prostate	8.06019	5.07e-13	1.52e-15	0.015984	rs4857877	8.88e-31	7.04e-30	FALSE	1.7579e-12	0.00474874
ENSG00000075785	Prostate (overall)	RAB7A	ENST00000490093.6	3	128693669	128825942	Prostate	11.268	2.35e-25	2.64e-28	0.000999001	rs4857877	8.88e-31	1	TRUE		0.249273
ENSG00000240682	Prostate (overall)	ISY1	ENST00000273541.12	3	129127415	129161063	Whole_Blood	9.24435	4.31e-17	2.37e-20	0.002997	rs4857877	8.88e-31	3.27e-19	FALSE		0.118764
ENSG00000004399	Prostate (overall)	PLXND1	ENST00000505237.2	3	129555214	129606676	Whole_Blood	3.68321	0.0335199	0.00138189	0.013986	rs2335050	3.13e-08	0.000254475	FALSE		0.108921
ENSG00000004399	Prostate (overall)	PLXND1	ENST00000505237.2	3	129555214	129606676	Whole_Blood	3.68321	0.0335199	0.00138189	0.013986	rs2335050	3.13e-08	1	TRUE		0.108921
ENSG00000017260	Prostate (overall)	ATP2C1	ENST00000504381.5	3	130850595	131016712	Whole_Blood	3.58698	0.0348741	0.00133811	0.00699301	rs6439204	8.27e-06	0.00413851	FALSE		0.097069
ENSG00000114686	Prostate (overall)	MRPL3	ENST00000507669.5	3	131462212	131502983	Prostate	3.53613	0.0362917	0.00284225	0.00999001	rs6792708	4.38e-07	0.495263	TRUE	0.21277	0.00211447
ENSG00000014257	Prostate (overall)	ACP3	ENST00000475741.5	3	132317369	132368302	Cells_EBV-transformed_lymphocytes	-3.38908	0.0282833	0.00140254	0.034965	rs11927890	3.85e-06	0.000158683	TRUE	0.0073414	0.00056721
ENSG00000081307	Prostate (overall)	UBA5	ENST00000494112.1	3	132654446	132679794	Spleen	-3.65719	0.0255328	0.00152997	0.027972	rs1356802	0.000281033	0.000876123	TRUE		0.0225278
ENSG00000177311	Prostate (overall)	ZBTB38	ENST00000510338.5	3	141324213	141449792	Adipose_Visceral_Omentum	5.07765	5.65e-06	2.29e-06	0.000999001	rs9846396	1.11e-08	6.18e-38	FALSE	1	0.133348
ENSG00000177311	Prostate (overall)	ZBTB38	ENST00000637056.1	3	141324213	141449792	Adipose_Subcutaneous	5.32124	1.98e-05	1.13e-06	0.027972	rs9846396	1.11e-08	0.4	TRUE	1	0.133348
ENSG00000177311	Prostate (overall)	ZBTB38	ENST00000507657.1	3	141324213	141449792	Adipose_Subcutaneous	-5.32124	1.98e-05	1.13e-06	0.042957	rs9846396	1.11e-08	0.4	TRUE	1	0.133348
ENSG00000177311	Prostate (overall)	ZBTB38	ENST00000504673.5	3	141324213	141449792	Adipose_Subcutaneous	5.32124	1.98e-05	1.13e-06	0.030969	rs9846396	1.11e-08	0.4	TRUE	1	0.133348
ENSG00000177311	Prostate (overall)	ZBTB38	ENST00000507657.1	3	141324213	141449792	Adipose_Visceral_Omentum	5.66307	5.65e-06	1.49e-07	0.000999001	rs9846396	1.11e-08	6.55e-21	FALSE	1	0.133348
ENSG00000177311	Prostate (overall)	ZBTB38	ENST00000512276.5	3	141324213	141449792	Adipose_Subcutaneous	5.32124	1.98e-05	1.13e-06	0.031968	rs9846396	1.11e-08	0.4	TRUE	1	0.133348
ENSG00000177311	Prostate (overall)	ZBTB38	ENST00000512327.1	3	141324213	141449792	Adipose_Subcutaneous	5.32124	1.98e-05	1.13e-06	0.035964	rs9846396	1.11e-08	0.4	TRUE	1	0.133348
ENSG00000114126	Prostate (overall)	TFDP2	ENST00000476617.5	3	141944428	142149544	Whole_Blood	3.48717	0.044254	0.00195267	0.012987	rs9846396	1.11e-08	3.69e-61	FALSE		0.126797
ENSG00000175066	Prostate (overall)	GK5	ENST00000460544.5	3	142157527	142225592	Adipose_Visceral_Omentum	3.59021	0.000783847	0.00132165	0.01998	rs9846396	1.11e-08	9.01e-42	FALSE		0.0130187
ENSG00000175066	Prostate (overall)	GK5	ENST00000486459.1	3	142157527	142225592	Adipose_Visceral_Omentum	4.68489	0.000783847	1.12e-05	0.000999001	rs9846396	1.11e-08	1	TRUE		0.0130187
ENSG00000120742	Prostate (overall)	SERP1	ENST00000487153.1	3	150541998	150603228	Adipose_Subcutaneous	-3.29331	0.0497217	0.00297045	0.010989	rs17204459	0.000655832	1	TRUE	0.13681	0.0180411
ENSG00000152601	Prostate (overall)	MBNL1	ENST00000459747.1	3	152243828	152465780	Spleen	4.21547	0.00869704	0.000373892	0.013986	rs10513425	7.27e-11	0.836158	TRUE	0.99999	0.0942022
ENSG00000114790	Prostate (overall)	ARHGEF26	ENST00000483068.1	3	154121003	154257827	Cells_EBV-transformed_lymphocytes	3.55011	0.013958	0.000385075	0.031968	rs11925052	1.63e-06	0.000209072	FALSE	0.011584	0.00510717
ENSG00000174953	Prostate (overall)	DHX36	ENST00000308361.10	3	154272546	154324487	Adipose_Visceral_Omentum	-3.60312	0.045668	0.00314424	0.040959	rs11925052	1.63e-06	0.00199333	FALSE		0.0634367
ENSG00000068885	Prostate (overall)	IFT80	ENST00000465537.5	3	160256986	160399880	Cells_EBV-transformed_lymphocytes	3.73393	0.0224564	0.00282771	0.000999001	rs13072556	0.000315596	3.97e-09	FALSE		0.008424
ENSG00000113810	Prostate (overall)	SMC4	ENST00000462668.5	3	160399274	160434954	Adipose_Subcutaneous	-4.502	0.00135932	4.71e-05	0.00799201	rs4679881	3.32e-06	1	TRUE		0.0280652
ENSG00000213186	Prostate (overall)	TRIM59	ENST00000468542.1	3	160432445	160485773	Cells_EBV-transformed_lymphocytes	3.47945	0.0228689	0.00100488	0.027972	rs1317365	3.18e-06	1.26e-18	FALSE	0.71763	0.00177855
ENSG00000213186	Prostate (overall)	TRIM59	ENST00000309784.9	3	160432445	160485773	Adipose_Subcutaneous	4.30477	0.000936378	0	0.043956	rs4679881	3.32e-06	1	TRUE	0.71763	0.00177855
ENSG00000169255	Prostate (overall)	B3GALNT1	ENST00000651430.1	3	161083883	161105411	Spleen	4.13384	0.00307387	0.000518352	0.00499501	rs1317365	3.18e-06	0.967609	TRUE	0.030555	0.0105479
ENSG00000114248	Prostate (overall)	LRRC31	ENST00000264676.9	3	169839172	169869935	Adipose_Subcutaneous	-4.6783	3.84e-08	2.89e-06	0.0499501	rs10936633	3.6e-26	0.27828	FALSE	5.9976e-09	0.00075437
ENSG00000114248	Prostate (overall)	LRRC31	ENST00000316428.10	3	169839172	169869935	Adipose_Subcutaneous	6.46381	3.84e-08	1.02e-10	0.00499501	rs10936633	3.6e-26	0.725411	TRUE	5.9976e-09	0.00075437
ENSG00000008952	Prostate (overall)	SEC62	ENST00000469890.1	3	169966635	169998373	Prostate	5.12875	0.000130838	2.04e-06	0.016983	rs10936633	3.6e-26	0.000393913	FALSE		0.121694
ENSG00000163558	Prostate (overall)	PRKCI	ENST00000485837.5	3	170222424	170305977	Adipose_Visceral_Omentum	5.02963	4.69e-07	1.47e-06	0.03996	rs10936633	3.6e-26	0.996979	TRUE	0.0089541	0.0744187
ENSG00000163558	Prostate (overall)	PRKCI	ENST00000476635.5	3	170222424	170305977	Adipose_Visceral_Omentum	5.3875	4.69e-07	2.86e-07	0.000999001	rs1880589	7.14e-08	0.998894	TRUE	0.0089541	0.0744187
ENSG00000154310	Prostate (overall)	TNIK	ENST00000459881.1	3	171058414	171460408	Adipose_Subcutaneous	-4.45525	0.00130039	1.68e-05	0.026973	rs10936633	3.6e-26	1	TRUE	1	0.14256
ENSG00000177565	Prostate (overall)	TBL1XR1	ENST00000457928.7	3	177019340	177228000	Adipose_Visceral_Omentum	-3.82021	0.0236868	0.00106668	0.001998	rs301189	0.000139235	1	TRUE		0.359614
ENSG00000114770	Prostate (overall)	ABCC5	ENST00000446941.2	3	183919934	184017939	Prostate	-3.49554	0.0262227	0.00473102	0.003996	rs4148575	0.0026998	1	TRUE		0.0539076
ENSG00000114770	Prostate (overall)	ABCC5	ENST00000334444.11	3	183919934	184017939	Adipose_Subcutaneous	-3.38021	0.0296221	0.00072431	0.011988	rs9860156	0.000111455	1.32e-13	FALSE		0.0539076
ENSG00000114770	Prostate (overall)	ABCC5	ENST00000443376.5	3	183919934	184017939	Prostate	-3.51906	0.0262227	0.00433074	0.043956	rs4912537	0.000774636	1.39e-07	FALSE		0.0539076
ENSG00000114770	Prostate (overall)	ABCC5	ENST00000427120.6	3	183919934	184017939	Cells_EBV-transformed_lymphocytes	-3.7843	0.0155695	0.00123313	0.003996	rs9860156	0.000111455	4.25e-10	FALSE		0.0539076
ENSG00000145191	Prostate (overall)	EIF2B5	ENST00000648256.1	3	184135038	184146127	Spleen	-4.98339	0.000472948	1e-05	0.000999001	rs9860156	0.000111455	4.75e-05	FALSE		0.0464277
ENSG00000145191	Prostate (overall)	EIF2B5	ENST00000479250.1	3	184135038	184146127	Adipose_Subcutaneous	-3.52508	0.0328423	0.00296347	0.012987	rs939335	0.000548874	1	TRUE		0.0464277
ENSG00000145198	Prostate (overall)	VWA5B2	ENST00000426955.6	3	184229585	184242329	Adipose_Visceral_Omentum	3.55763	0.0177493	0.000374217	0.003996	rs894000	0.0244489	6.94e-12	FALSE	3.4759e-22	0.00700683
ENSG00000175182	Prostate (overall)	FAM131A	ENST00000418281.5	3	184335926	184348421	Adipose_Subcutaneous	-4.18993	0.00140096	0	0.000999001	rs9860156	0.000111455	3.68e-09	FALSE	0.26562	0.0521115
ENSG00000175182	Prostate (overall)	FAM131A	ENST00000418768.5	3	184335926	184348421	Adipose_Visceral_Omentum	-3.55779	0.0201684	0.00224394	0.000999001	rs9860156	0.000111455	0.999952	TRUE	0.26562	0.0521115
ENSG00000175182	Prostate (overall)	FAM131A	ENST00000418281.5	3	184335926	184348421	Adipose_Visceral_Omentum	3.68384	0.0201684	0.00137847	0.00899101	rs1687230	0.00203302	3.03e-13	FALSE	0.26562	0.0521115
ENSG00000114859	Prostate (overall)	CLCN2	ENST00000636830.1	3	184346185	184361650	Spleen	3.57274	0.0492015	0.00423923	0.002997	rs9860156	0.000111455	7.35e-11	FALSE		0.0138552
ENSG00000174130	Prostate (overall)	TLR6	ENST00000381950.1	4	38822897	38856817	Adipose_Subcutaneous	-3.45643	0.0242238	0.000547386	0.026973	rs11544855	7.37e-05	0.0466388	FALSE	0.16668	0.00360384
ENSG00000157796	Prostate (overall)	WDR19	ENST00000512588.5	4	39182504	39285810	Spleen	5.4295	3.33e-05	5.09e-07	0.000999001	rs11544855	7.37e-05	0.999757	TRUE		0.00943453
ENSG00000157796	Prostate (overall)	WDR19	ENST00000512534.5	4	39182504	39285810	Spleen	3.80223	3.33e-05	0.00129059	0.00599401	rs11544855	7.37e-05	0.935092	TRUE		0.00943453
ENSG00000035928	Prostate (overall)	RFC1	ENST00000514572.1	4	39287456	39366375	Prostate	3.45121	0.0484503	0.00446464	0.018981	rs11544855	7.37e-05	0.000577408	FALSE		0.0752378
ENSG00000163683	Prostate (overall)	SMIM14	ENST00000505729.1	4	39546336	39638902	Adipose_Subcutaneous	-3.87157	0.0103524	0.000216274	0.00699301	rs11544855	7.37e-05	0.000146613	FALSE		0.0442513
ENSG00000163683	Prostate (overall)	SMIM14	ENST00000505729.1	4	39546336	39638902	Adipose_Visceral_Omentum	-4.04712	0.00891797	0.000259261	0.002997	rs11544855	7.37e-05	0.0010361	FALSE		0.0442513
ENSG00000145244	Prostate (overall)	CORIN	ENST00000508498.5	4	47593999	47838106	Adipose_Visceral_Omentum	-3.72438	0.00637746	0	0.001998	rs17654757	0.00174806	1	TRUE	1.7838e-13	0.00050988
ENSG00000056291	Prostate (overall)	NPFFR2	ENST00000308744.12	4	72031902	72148305	Prostate	-3.47564	0.0134002	0.00101926	0.000999001	rs2366715	1.94e-05	1	TRUE	0.36274	0.00127523
ENSG00000056291	Prostate (overall)	NPFFR2	ENST00000506359.1	4	72031902	72148305	Prostate	-3.47564	0.0134002	0.00101926	0.000999001	rs2366715	1.94e-05	1	TRUE	0.36274	0.00127523
ENSG00000132466	Prostate (overall)	ANKRD17	ENST00000330838.10	4	73073376	73258798	Whole_Blood	6.47916	5.22e-08	1.84e-10	0.002997	rs1894292	4.22e-15	1	TRUE	1	0.405521
ENSG00000132466	Prostate (overall)	ANKRD17	ENST00000558247.5	4	73073376	73258798	Adipose_Subcutaneous	-3.95032	0.00805361	0.000156092	0.00899101	rs1894292	4.22e-15	2.06e-48	FALSE	1	0.405521
ENSG00000163738	Prostate (overall)	MTHFD2L	ENST00000429519.5	4	74114174	74303099	Adipose_Visceral_Omentum	-4.56487	0.00165434	3e-05	0.018981	rs1894292	4.22e-15	5.01e-77	FALSE		0.00236064
ENSG00000163738	Prostate (overall)	MTHFD2L	ENST00000465255.5	4	74114174	74303099	Whole_Blood	-5.43438	3.54e-05	2.75e-07	0.001998	rs1894292	4.22e-15	1.34e-71	FALSE		0.00236064
ENSG00000163738	Prostate (overall)	MTHFD2L	ENST00000359107.10	4	74114174	74303099	Adipose_Visceral_Omentum	3.71829	0.00165434	0.00120347	0.013986	rs1894292	4.22e-15	4.06e-123	FALSE		0.00236064
ENSG00000109321	Prostate (overall)	AREG	ENST00000511560.1	4	74445136	74455005	Spleen	3.61172	0.0162632	0.000608352	0.024975	rs1894292	4.22e-15	0.000247846	FALSE	0.42059	0.0515756
ENSG00000138764	Prostate (overall)	CCNG2	ENST00000502280.5	4	77157207	77433388	Adipose_Subcutaneous	-4.51745	0.00102598	1.25e-05	0.000999001	rs344122	0.000315596	0.0117378	TRUE	0.90371	0.0190622
ENSG00000138642	Prostate (overall)	HERC6	ENST00000264346.12	4	88378739	88443097	Adipose_Subcutaneous	3.38823	0.0380559	0.0014069	0.00899101	rs10516826	2.6e-05	1	TRUE		0.00075124
ENSG00000163104	Prostate (overall)	SMARCAD1	ENST00000394961.6	4	94207611	94291292	Adipose_Visceral_Omentum	-4.03289	0.0040221	5.51e-05	0.000999001	rs17021918	1.01e-24	1	TRUE		0.268421
ENSG00000163110	Prostate (overall)	PDLIM5	ENST00000509333.5	4	94451857	94668227	Adipose_Visceral_Omentum	-6.75414	2.8e-08	1.01e-10	0.022977	rs17021918	1.01e-24	1	TRUE		0.030894
ENSG00000163110	Prostate (overall)	PDLIM5	ENST00000615540.4	4	94451857	94668227	Adipose_Visceral_Omentum	6.2515	2.8e-08	2.85e-09	0.00499501	rs17021918	1.01e-24	1	TRUE		0.030894
ENSG00000138696	Prostate (overall)	BMPR1B	ENST00000506363.5	4	94757955	95158448	Prostate	-4.5175	0.00116477	2.5e-05	0.000999001	rs17021918	1.01e-24	2.72e-21	FALSE	1	0.0638011
ENSG00000168769	Prostate (overall)	TET2	ENST00000504042.5	4	105145875	105279816	Whole_Blood	-7.29392	6.75e-39	6.02e-13	0.043956	rs7679673	9.78e-50	1	TRUE		0.00971794
ENSG00000138785	Prostate (overall)	INTS12	ENST00000340139.10	4	105682627	105895986	Adipose_Subcutaneous	-7.82388	8.24e-12	2.05e-14	0.032967	rs7679673	9.78e-50	0.000214329	FALSE	0.93934	0.0795715
ENSG00000138780	Prostate (overall)	GSTCD	ENST00000394730.7	4	105708778	105847725	Prostate	6.55075	7.15e-25	1.14e-10	0.041958	rs7679673	9.78e-50	0.762597	TRUE	0.045136	0.00502535
ENSG00000138780	Prostate (overall)	GSTCD	ENST00000484843.1	4	105708778	105847725	Prostate	9.2384	7.15e-25	7.51e-20	0.000999001	rs7679673	9.78e-50	1	TRUE	0.045136	0.00502535
ENSG00000138780	Prostate (overall)	GSTCD	ENST00000507281.5	4	105708778	105847725	Spleen	-8.55332	1.25e-14	2.39e-17	0.00699301	rs7679673	9.78e-50	1	TRUE	0.045136	0.00502535
ENSG00000050730	Prostate (overall)	TNIP3	ENST00000509841.1	4	121131408	121227466	Cells_EBV-transformed_lymphocytes	3.72053	0.016449	0.000795234	0.00799201	rs3804162	7.29e-05	1	TRUE	0.00090686	0.00398601
ENSG00000109576	Prostate (overall)	AADAT	ENST00000505906.1	4	170060222	170091699	Adipose_Subcutaneous	3.92316	0.00862926	0.000174791	0.001998	rs10518039	7.53e-06	1	TRUE	0.86329	0.0267945
ENSG00000109771	Prostate (overall)	LRP2BP	ENST00000511404.1	4	185363872	185395924	Cells_EBV-transformed_lymphocytes	4.00504	0.00636119	0.000186018	0.000999001	rs6552791	1.92e-05	1	TRUE	0.0087076	0.00097328
ENSG00000063438	Prostate (overall)	AHRR	ENST00000684583.1	5	321714	438291	Cells_EBV-transformed_lymphocytes	4.00349	0.0098986	0.000499319	0.030969	rs2853676	8.61e-12	1	TRUE	0.40031	0.00382519
ENSG00000063438	Prostate (overall)	AHRR	ENST00000684583.1	5	321714	438291	Cells_EBV-transformed_lymphocytes	4.00349	0.0098986	0.000499319	0.030969	rs2853676	8.61e-12	0.00132437	FALSE	0.40031	0.00382519
ENSG00000112877	Prostate (overall)	CEP72	ENST00000512038.1	5	612340	667168	Whole_Blood	6.72998	1.12e-08	3.39e-11	0.002997	rs10069690	1.4e-45	0.999688	TRUE	2.7735e-28	0.00107691
ENSG00000028310	Prostate (overall)	BRD9	ENST00000475706.5	5	850291	892801	Adipose_Visceral_Omentum	3.48038	0.0488266	0.00300426	0.000999001	rs13167887	0.000350228	0.000708991	FALSE		0.0362352
ENSG00000145506	Prostate (overall)	NKD2	ENST00000519933.5	5	1008802	1038943	Spleen	3.87833	0.00963434	0.000315528	0.030969	rs10069690	1.4e-45	0.00101333	FALSE	3.9103e-18	0.00187196
ENSG00000049656	Lung (SQC)	CLPTM1L	ENST00000513250.1	5	1317752	1345099	Adipose_Visceral_Omentum	-4.5072	0.0355707	3.28e-05	0.001998	rs467095	6.72e-21	1.07e-154	FALSE	0.00023249	0.0121182
ENSG00000049656	Lung (SQC)	CLPTM1L	ENST00000507807.3	5	1317752	1345099	Whole_Blood	4.81157	8.54e-15	7.49e-06	0.00599401	rs467095	6.72e-21	5.05e-151	FALSE	0.00023249	0.0121182
ENSG00000049656	Lung (SQC)	CLPTM1L	ENST00000508765.5	5	1317752	1345099	Esophagus_Gastroesophageal_Junction	-5.51137	0.000283341	3.56e-07	0.000999001	rs467095	6.72e-21	2.89e-154	FALSE	0.00023249	0.0121182
ENSG00000049656	Lung (SQC)	CLPTM1L	ENST00000503042.5	5	1317752	1345099	Cells_Cultured_fibroblasts	-5.6798	4.64e-13	6.74e-08	0.000999001	rs467095	6.72e-21	5.41e-137	FALSE	0.00023249	0.0121182
ENSG00000112977	Prostate (overall)	DAP	ENST00000230895.11	5	10679230	10761234	Prostate	-3.86448	0.00918838	0.00033398	0.003996	rs2277054	0.000133843	1	TRUE	0.057916	0.00430837
ENSG00000082068	Prostate (overall)	WDR70	ENST00000508730.1	5	37379285	37753435	Spleen	3.468	0.018272	0.000524357	0.00499501	rs10941370	6.01e-05	1	TRUE	1.3276e-06	0.033979
ENSG00000250722	Prostate (overall)	SELENOP	ENST00000510965.1	5	42799880	42887392	Whole_Blood	-3.73333	0.0242884	0.000755854	0.003996	rs779850	1.57e-05	1	TRUE	0.35531	0.00127253
ENSG00000151881	Prostate (overall)	TMEM267	ENST00000512085.5	5	43444252	43483893	Cells_EBV-transformed_lymphocytes	4.40558	1.98e-06	4.22e-05	0.000999001	rs1482680	3.77e-09	0.0464844	FALSE	6.1969e-05	0.00118214
ENSG00000151881	Prostate (overall)	TMEM267	ENST00000510130.1	5	43444252	43483893	Cells_EBV-transformed_lymphocytes	-5.91887	1.98e-06	1.62e-08	0.000999001	rs1482680	3.77e-09	0.0464844	FALSE	6.1969e-05	0.00118214
ENSG00000151881	Prostate (overall)	TMEM267	ENST00000511525.1	5	43444252	43483893	Cells_EBV-transformed_lymphocytes	-3.54807	1.98e-06	0.00116419	0.024975	rs1482680	3.77e-09	0.000164203	FALSE	6.1969e-05	0.00118214
ENSG00000151881	Prostate (overall)	TMEM267	ENST00000506860.1	5	43444252	43483893	Cells_EBV-transformed_lymphocytes	4.48292	1.98e-06	3.68e-05	0.014985	rs1482680	3.77e-09	0.953516	TRUE	6.1969e-05	0.00118214
ENSG00000112992	Prostate (overall)	NNT	ENST00000264663.9	5	43602692	43707405	Cells_EBV-transformed_lymphocytes	4.9911	0.000544082	1.14e-05	0.00899101	rs1482680	3.77e-09	1	TRUE		0.0588933
ENSG00000112992	Prostate (overall)	NNT	ENST00000670904.1	5	43602692	43707405	Cells_EBV-transformed_lymphocytes	-4.33541	0.000544082	0.000276425	0.030969	rs1482680	3.77e-09	0.953242	TRUE		0.0588933
ENSG00000049167	Prostate (overall)	ERCC8	ENST00000643034.1	5	60866454	60945073	Spleen	3.77863	0.0481509	0.00394235	0.000999001	rs10035484	0.00160135	1	TRUE		0.00204831
ENSG00000131435	Prostate (overall)	PDLIM4	ENST00000253754.8	5	132257696	132273454	Spleen	-3.79502	0.0158918	0.000738155	0.000999001	rs9327640	9.57e-05	1	TRUE	0.0072139	0.0458315
ENSG00000043143	Prostate (overall)	JADE2	ENST00000431355.2	5	134524312	134583230	Whole_Blood	3.76817	0.0152464	0.000328898	0.020979	rs1476097	1.92e-05	0.993693	TRUE		0.118427
ENSG00000152700	Prostate (overall)	SAR1B	ENST00000509937.5	5	134601149	134649271	Spleen	-4.16332	0.00660821	0.000219555	0.000999001	rs4958241	1.12e-10	0.999963	TRUE		0.0113596
ENSG00000113615	Prostate (overall)	SEC24A	ENST00000322887.8	5	134648785	134727909	Cells_EBV-transformed_lymphocytes	6.4899	2.98e-08	8.59e-11	0.000999001	rs4958241	1.12e-10	0.964263	TRUE	0.26475	0.014933
ENSG00000044115	Prostate (overall)	CTNNA1	ENST00000517534.5	5	138610967	138935034	Cells_EBV-transformed_lymphocytes	3.55985	0.0381492	0.00445279	0.00599401	rs2060214	0.000903345	1	TRUE		0.0669168
ENSG00000113140	Prostate (overall)	SPARC	ENST00000538026.5	5	151661096	151686975	Cells_EBV-transformed_lymphocytes	3.90406	0.00687597	0.000472969	0.00499501	rs6872336	4.22e-06	0.996754	TRUE	0.28812	0.066688
ENSG00000113140	Prostate (overall)	SPARC	ENST00000520687.1	5	151661096	151686975	Cells_EBV-transformed_lymphocytes	3.88605	0.00687597	0.000509446	0.002997	rs6872336	4.22e-06	0.996763	TRUE	0.28812	0.066688
ENSG00000177556	Prostate (overall)	ATOX1	ENST00000520382.5	5	151742316	151772532	Adipose_Visceral_Omentum	-3.40379	0.00281901	0.00199376	0.026973	rs6872336	4.22e-06	5.91e-07	FALSE	0.55335	0.00953185
ENSG00000177556	Prostate (overall)	ATOX1	ENST00000522145.5	5	151742316	151772532	Adipose_Visceral_Omentum	4.28967	0.00281901	5.37e-05	0.000999001	rs4958545	9.04e-06	6.37e-06	FALSE	0.55335	0.00953185
ENSG00000177556	Prostate (overall)	ATOX1	ENST00000522314.5	5	151742316	151772532	Cells_EBV-transformed_lymphocytes	3.60836	0.0300566	0.00184885	0.012987	rs6872336	4.22e-06	0.011963	FALSE	0.55335	0.00953185
ENSG00000145907	Prostate (overall)	G3BP1	ENST00000677493.1	5	151771045	151812911	Adipose_Visceral_Omentum	-4.20069	0.01773	0.00074508	0.00499501	rs6872336	4.22e-06	2.65e-06	FALSE		0.110655
ENSG00000145907	Prostate (overall)	G3BP1	ENST00000676715.1	5	151771045	151812911	Cells_EBV-transformed_lymphocytes	3.97633	0.0232519	0.00286943	0.002997	rs6872336	4.22e-06	0.821354	TRUE		0.110655
ENSG00000113643	Prostate (overall)	RARS1	ENST00000519346.1	5	168486451	168519301	Spleen	3.67613	0.0158216	0.00118401	0.000999001	rs158898	0.000151721	1	TRUE		0.00769896
ENSG00000027847	Prostate (overall)	B4GALT7	ENST00000510761.1	5	177600132	177610330	Adipose_Visceral_Omentum	4.52005	0.00125036	1.85e-05	0.00599401	rs4976790	6.51e-09	1	TRUE		0.00164622
ENSG00000145916	Prostate (overall)	RMND5B	ENST00000507457.5	5	178130996	178150568	Adipose_Visceral_Omentum	-4.0032	0.0133762	0.000437445	0.017982	rs4976790	6.51e-09	0.827023	TRUE		0.00393282
ENSG00000145912	Prostate (overall)	NHP2	ENST00000514354.5	5	178149463	178153894	Spleen	-3.44969	0.0311542	0.00168371	0.032967	rs4976790	6.51e-09	0.000207791	FALSE	0.19526	0.0198665
ENSG00000050767	Prostate (overall)	COL23A1	ENST00000390654.8	5	178237476	178590393	Spleen	4.1252	0.00513294	0.000148165	0.000999001	rs4976790	6.51e-09	0.00256937	FALSE		0.00265756
ENSG00000137210	Prostate (overall)	TMEM14B	ENST00000463100.5	6	10747759	10852753	Cells_EBV-transformed_lymphocytes	-4.92199	0.000572576	1.54e-05	0.042957	rs2018334	7.08e-11	1	TRUE		0.00106849
ENSG00000137210	Prostate (overall)	TMEM14B	ENST00000492297.5	6	10747759	10852753	Cells_EBV-transformed_lymphocytes	4.1133	0.000572576	0.000624057	0.001998	rs2018336	1.52e-12	3.67e-07	FALSE		0.00106849
ENSG00000137210	Prostate (overall)	TMEM14B	ENST00000463100.5	6	10747759	10852753	Cells_EBV-transformed_lymphocytes	-4.92199	0.000572576	1.54e-05	0.042957	rs2018334	7.08e-11	5.9e-06	FALSE		0.00106849
ENSG00000111859	Prostate (overall)	NEDD9	ENST00000505589.1	6	11183298	11382348	Adipose_Visceral_Omentum	-4.44363	0.00309697	7.08e-05	0.00799201	rs2018336	1.52e-12	0.97366	TRUE		0.0522486
ENSG00000111859	Prostate (overall)	NEDD9	ENST00000505589.1	6	11183298	11382348	Adipose_Subcutaneous	-3.76653	0.00340893	0.000662137	0.02997	rs1570374	0.000691677	1	TRUE		0.0522486
ENSG00000111859	Prostate (overall)	NEDD9	ENST00000508800.1	6	11183298	11382348	Adipose_Subcutaneous	-4.28706	0.00340893	7.24e-05	0.00799201	rs1570374	0.000691677	1	TRUE		0.0522486
ENSG00000137177	Prostate (overall)	KIF13A	ENST00000502704.2	6	17759183	17987635	Whole_Blood	-3.39216	0.0492188	0.00208035	0.001998	rs6923237	0.0178157	1	TRUE	0.99963	0.0797748
ENSG00000010704	Prostate (overall)	HFE	ENST00000357618.10	6	26087226	26098343	Adipose_Visceral_Omentum	-3.93313	0.00742668	0.000754621	0.000999001	rs2071303	0.00011472	1	TRUE	0.057063	0.00262136
ENSG00000010704	Prostate (overall)	HFE	ENST00000349999.8	6	26087226	26098343	Spleen	4.16368	0.00436504	0.000125264	0.00999001	rs2071303	0.00011472	5.24e-18	FALSE	0.057063	0.00262136
ENSG00000010704	Prostate (overall)	HFE	ENST00000309234.10	6	26087226	26098343	Adipose_Visceral_Omentum	4.01564	0.00742668	0.000533552	0.000999001	rs2071303	0.00011472	1	TRUE	0.057063	0.00262136
ENSG00000010704	Prostate (overall)	HFE	ENST00000397022.7	6	26087226	26098343	Adipose_Visceral_Omentum	3.92956	0.00742668	0.000754621	0.000999001	rs2071303	0.00011472	1	TRUE	0.057063	0.00262136
ENSG00000010704	Prostate (overall)	HFE	ENST00000352392.8	6	26087226	26098343	Spleen	-3.502	0.00436504	0.00184712	0.000999001	rs13212534	4.53e-05	1.34e-32	FALSE	0.057063	0.00262136
ENSG00000158406	Prostate (overall)	H4C8	ENST00000377727.2	6	26277609	26285638	Adipose_Subcutaneous	-3.50702	0.0216836	0.000453158	0.040959	rs2753053	9.24e-06	4.26e-19	FALSE		0.00154439
ENSG00000111801	Prostate (overall)	BTN3A3	ENST00000490254.5	6	26440472	26453415	Spleen	-4.03183	0.0116009	0.000498098	0.022977	rs2753053	9.24e-06	3.82e-16	FALSE	0.43627	0.00066641
ENSG00000112763	Prostate (overall)	BTN2A1	ENST00000429381.5	6	26457904	26476621	Cells_EBV-transformed_lymphocytes	-3.88373	0.00976645	0.0006172	0.015984	rs1156086	0.000723712	1.59e-15	FALSE		0.00084225
ENSG00000112763	Prostate (overall)	BTN2A1	ENST00000377600.7	6	26457904	26476621	Cells_EBV-transformed_lymphocytes	-3.69126	0.00976645	0.00133888	0.013986	rs1156086	0.000723712	1.03e-18	FALSE		0.00084225
ENSG00000181315	Prostate (overall)	ZNF322	ENST00000622479.4	6	26634383	26659752	Cells_EBV-transformed_lymphocytes	-4.30746	0.00383767	0.000115598	0.00799201	rs2753053	9.24e-06	2.42e-11	FALSE	0.97426	0.0139528
ENSG00000007866	Prostate (overall)	TEAD3	ENST00000338863.13	6	35473597	35497079	Prostate	-3.71386	0.00857742	0.000204124	0.033966	rs2744961	1.71e-08	1	TRUE		0.103425
ENSG00000137166	Prostate (overall)	FOXP4	ENST00000373057.7	6	41546381	41602384	Spleen	-3.45965	0.0244618	0.00108177	0.027972	rs10947980	7.2e-21	0.0001567	TRUE	0.99193	0.110677
ENSG00000112559	Prostate (overall)	MDFI	ENST00000373051.6	6	41636882	41654244	Adipose_Subcutaneous	4.8127	0.000420496	4.47e-06	0.022977	rs10947980	7.2e-21	0.000156465	TRUE	0.0017484	0.00661217
ENSG00000112576	Prostate (overall)	CCND3	ENST00000514382.5	6	41934934	42050357	Cells_EBV-transformed_lymphocytes	3.73747	0.0309427	0.00278822	0.030969	rs10947980	7.2e-21	9.15e-16	FALSE	0.99576	0.0841066
ENSG00000048545	Prostate (overall)	GUCA1A	ENST00000372958.2	6	42173364	42181338	Prostate	3.56332	0.0129625	0.000366196	0.03996	rs10947980	7.2e-21	3.96e-13	FALSE	0.31479	0.00219277
ENSG00000112640	Prostate (overall)	PPP2R5D	ENST00000485511.6	6	42984553	43012342	Cells_EBV-transformed_lymphocytes	-4.76996	0.000248768	1.66e-05	0.000999001	rs9472114	1.77e-06	0.763908	TRUE		0.209439
ENSG00000112640	Prostate (overall)	PPP2R5D	ENST00000461010.5	6	42984553	43012342	Cells_EBV-transformed_lymphocytes	4.76996	0.000248768	1.66e-05	0.000999001	rs9472114	1.77e-06	0.763908	TRUE		0.209439
