## Supplemental Tables 1-13 for "Isoform-level analyses of 6 cancers uncover extensive genetic risk mechanisms undetected at the gene-level" (part 3 of 3)

### Sheet: Supplemental Table 3 (continued)
Supplemental Table 3 : isoTWAS and finemapping results for genes with FDR-adjusted P < 0.05 and permutation P < 0.05 across 12 cancer indications
ENSG00000112640	Prostate (overall)	PPP2R5D	ENST00000482315.1	6	42984553	43012342	Cells_EBV-transformed_lymphocytes	4.77544	0.000248768	1.61e-05	0.000999001	rs9472114	1.77e-06	0.708249	TRUE		0.209439
ENSG00000112640	Prostate (overall)	PPP2R5D	ENST00000394110.7	6	42984553	43012342	Cells_EBV-transformed_lymphocytes	-4.76996	0.000248768	1.66e-05	0.000999001	rs9472114	1.77e-06	0.763908	TRUE		0.209439
ENSG00000124702	Prostate (overall)	KLHDC3	ENST00000326974.9	6	43014103	43021298	Whole_Blood	-3.34027	0.0226802	0	0.025974	rs4711748	2.98e-08	1	TRUE	1	0.21172
ENSG00000124702	Prostate (overall)	KLHDC3	ENST00000326974.9	6	43014103	43021298	Whole_Blood	-3.34027	0.0226802	0	0.025974	rs4711748	2.98e-08	3.11e-19	FALSE	1	0.21172
ENSG00000044090	Prostate (overall)	CUL7	ENST00000683160.1	6	43037617	43053943	Cells_EBV-transformed_lymphocytes	3.65876	0.032279	0.00228092	0.003996	rs4711748	2.98e-08	9e-19	FALSE		0.0151144
ENSG00000112651	Prostate (overall)	MRPL2	ENST00000230413.9	6	43054029	43059438	Spleen	-3.50617	0.0172614	0.0036368	0.000999001	rs2782256	0.0004546	9.59e-09	FALSE	0.1075	0.00422345
ENSG00000112651	Prostate (overall)	MRPL2	ENST00000489623.1	6	43054029	43059438	Spleen	-3.50617	0.0172614	0.0036368	0.000999001	rs2782256	0.0004546	9.59e-09	FALSE	0.1075	0.00422345
ENSG00000112651	Prostate (overall)	MRPL2	ENST00000470667.5	6	43054029	43059438	Spleen	3.50617	0.0172614	0.0036368	0.000999001	rs2782256	0.0004546	9.59e-09	FALSE	0.1075	0.00422345
ENSG00000112651	Prostate (overall)	MRPL2	ENST00000487429.1	6	43054029	43059438	Spleen	-3.50617	0.0172614	0.0036368	0.000999001	rs2782256	0.0004546	9.59e-09	FALSE	0.1075	0.00422345
ENSG00000112655	Prostate (overall)	PTK7	ENST00000473339.1	6	43076307	43161719	Adipose_Subcutaneous	3.80777	0.0188311	0.000841365	0.021978	rs6903229	0.000436443	1.47e-19	FALSE		0.0635045
ENSG00000112659	Prostate (overall)	CUL9	ENST00000515344.1	6	43182184	43224587	Prostate	4.10881	0.00940607	0.000437477	0.010989	rs4711748	2.98e-08	1.24e-19	FALSE		0.0557669
ENSG00000112715	Prostate (overall)	VEGFA	ENST00000518538.5	6	43770184	43786487	Spleen	-3.50617	0.0157656	0.0040914	0.000999001	rs2782256	0.0004546	9.59e-09	FALSE	0.99999	0.0158462
ENSG00000112715	Prostate (overall)	VEGFA	ENST00000476772.5	6	43770184	43786487	Spleen	3.85386	0.0157656	0.00104645	0.013986	rs2782256	0.0004546	2.4e-08	FALSE	0.99999	0.0158462
ENSG00000124490	Prostate (overall)	CRISP2	ENST00000618917.4	6	49692358	49713590	Spleen	-3.44349	0.019325	0.000574259	0.010989	rs1924995	0.000823337	1	TRUE	2.4889e-05	0.00061805
ENSG00000112701	Prostate (overall)	SENP6	ENST00000493959.6	6	75601509	75718281	Prostate	-3.61973	0.0183008	0.00206435	0.012987	rs6906615	7.48e-08	1	TRUE		0.103471
ENSG00000112701	Prostate (overall)	SENP6	ENST00000436928.7	6	75601509	75718281	Prostate	-3.59291	0.0183008	0.00228907	0.00599401	rs6906615	7.48e-08	3.64e-05	FALSE		0.103471
ENSG00000112701	Prostate (overall)	SENP6	ENST00000436928.7	6	75601509	75718281	Adipose_Visceral_Omentum	-4.35082	0.004301	0.000108502	0.003996	rs6906615	7.48e-08	1	TRUE		0.103471
ENSG00000112701	Prostate (overall)	SENP6	ENST00000436928.7	6	75601509	75718281	Adipose_Subcutaneous	-4.23252	0.00374279	6.93e-05	0.001998	rs6906615	7.48e-08	0.99955	TRUE		0.103471
ENSG00000112706	Prostate (overall)	IMPG1	ENST00000611179.4	6	75921114	76072678	Prostate	-4.24121	0.00154042	2.22e-05	0.000999001	rs6906615	7.48e-08	0.000409497	FALSE	0.018184	0.0011802
ENSG00000112742	Prostate (overall)	TTK	ENST00000504590.1	6	80003887	80042527	Spleen	-4.10027	0.00384153	8.25e-05	0.000999001	rs1897870	1.81e-05	1	TRUE		0.019946
ENSG00000188994	Prostate (overall)	ZNF292	ENST00000496806.2	6	87151803	87265943	Whole_Blood	3.43902	0.0135532	0.00175144	0.000999001	rs2025490	0.000583815	0.000285155	TRUE	1	0.217299
ENSG00000188994	Prostate (overall)	ZNF292	ENST00000339907.8	6	87151803	87265943	Adipose_Subcutaneous	-3.56208	0.0122696	0.00110377	0.000999001	rs6908834	0.000369479	0.000326102	TRUE	1	0.217299
ENSG00000135336	Prostate (overall)	ORC3	ENST00000478028.1	6	87590067	87667453	Spleen	-3.30587	0.028927	0.00378722	0.000999001	rs6926846	0.000909658	0.000157484	TRUE	0.40783	0.00256826
ENSG00000135336	Prostate (overall)	ORC3	ENST00000392844.8	6	87590067	87667453	Spleen	-3.3792	0.028927	0.00290784	0.01998	rs242263	3.01e-05	0.000176751	TRUE	0.40783	0.00256826
ENSG00000118432	Prostate (overall)	CNR1	ENST00000369499.3	6	88139864	88166347	Prostate	3.29526	0.0429625	0.00393322	0.018981	rs242263	3.01e-05	1	TRUE	0.91403	0.103327
ENSG00000009413	Prostate (overall)	REV3L	ENST00000422377.5	6	111299028	111483715	Adipose_Subcutaneous	3.42251	0.0492592	0.00248184	0.046953	rs7756222	0.00484635	1	TRUE		0.173131
ENSG00000173626	Prostate (overall)	TRAPPC3L	ENST00000437098.5	6	116494989	116545684	Adipose_Visceral_Omentum	5.23418	1.84e-05	0	0.016983	rs339331	6.54e-22	1	TRUE	2.0453e-06	0.00268699
ENSG00000118495	Prostate (overall)	PLAGL1	ENST00000416623.5	6	143940300	144064599	Adipose_Subcutaneous	3.71189	0.026547	0.0010286	0.000999001	rs3804539	0.000587111	1	TRUE	0.96534	0.14893
ENSG00000131016	Prostate (overall)	AKAP12	ENST00000359755.5	6	151239967	151358559	Spleen	3.67305	0.0105675	0.000239676	0.001998	rs654698	0.00072455	1	TRUE	0.97372	0.0345862
ENSG00000091831	Prostate (overall)	ESR1	ENST00000488573.1	6	151656691	152129619	Prostate	-4.54561	0.0010471	2.19e-05	0.032967	rs1538247	1.34e-21	4.46e-10	FALSE	0.99918	0.113003
ENSG00000091831	Prostate (overall)	ESR1	ENST00000443427.5	6	151656691	152129619	Adipose_Visceral_Omentum	5.39135	2.22e-05	1.4e-07	0.002997	rs1538247	1.34e-21	0.00014636	FALSE	0.99918	0.113003
ENSG00000091831	Prostate (overall)	ESR1	ENST00000427531.6	6	151656691	152129619	Cells_EBV-transformed_lymphocytes	3.85822	0.00784778	0.00022843	0.031968	rs1538247	1.34e-21	2.26e-08	FALSE	0.99918	0.113003
ENSG00000131018	Prostate (overall)	SYNE1	ENST00000536990.5	6	152121687	152637801	Cells_EBV-transformed_lymphocytes	-3.79957	0.00963512	0.00333384	0.000999001	rs598761	0.00176939	5.83e-09	FALSE		0.0304547
ENSG00000131018	Prostate (overall)	SYNE1	ENST00000672169.1	6	152121687	152637801	Cells_EBV-transformed_lymphocytes	-3.81481	0.00963512	0.00327097	0.0499501	rs1538247	1.34e-21	3.18e-07	FALSE		0.0304547
ENSG00000112029	Prostate (overall)	FBXO5	ENST00000477822.2	6	152970519	152983579	Prostate	-7.06963	8.16e-10	3.11e-12	0.000999001	rs1538247	1.34e-21	0.999863	TRUE	0.99977	0.0813461
ENSG00000112029	Prostate (overall)	FBXO5	ENST00000229758.8	6	152970519	152983579	Spleen	-4.4753	0.000652301	7.63e-06	0.024975	rs1538247	1.34e-21	0.999991	TRUE	0.99977	0.0813461
ENSG00000091844	Prostate (overall)	RGS17	ENST00000206262.2	6	153004459	153131282	Cells_EBV-transformed_lymphocytes	7.41467	3.17e-11	0	0.003996	rs1538247	1.34e-21	1	TRUE	0.74369	0.0335019
ENSG00000146457	Prostate (overall)	WTAP	ENST00000494513.1	6	159725585	159756319	Whole_Blood	-9.30531	4.31e-17	2.67e-20	0.000999001	rs651164	3.16e-36	1	TRUE		0.279745
ENSG00000197081	Prostate (overall)	IGF2R	ENST00000677704.1	6	159969082	160113507	Adipose_Visceral_Omentum	-9.83801	4.42e-19	4.63e-22	0.001998	rs651164	3.16e-36	1	TRUE		0.0665404
ENSG00000197081	Prostate (overall)	IGF2R	ENST00000475584.1	6	159969082	160113507	Adipose_Visceral_Omentum	6.97631	4.42e-19	1.82e-11	0.012987	rs651164	3.16e-36	1.31e-35	FALSE		0.0665404
ENSG00000122194	Prostate (overall)	PLG	ENST00000461414.2	6	160702194	160754097	Spleen	9.41408	5.71e-18	4.77e-21	0.00499501	rs651164	3.16e-36	6.07e-27	FALSE	0.28745	0.0193464
ENSG00000085511	Prostate (overall)	MAP3K4	ENST00000544041.5	6	160991727	161117385	Spleen	-8.74287	6.92e-15	1.59e-17	0.00499501	rs651164	3.16e-36	1.7e-32	FALSE		0.120998
ENSG00000085511	Prostate (overall)	MAP3K4	ENST00000543421.5	6	160991727	161117385	Prostate	10.139	1.23e-20	2.6e-23	0.000999001	rs651164	3.16e-36	1.62e-12	FALSE		0.120998
ENSG00000085511	Prostate (overall)	MAP3K4	ENST00000490904.6	6	160991727	161117385	Prostate	9.05511	1.23e-20	9.55e-19	0.002997	rs651164	3.16e-36	1.96e-32	FALSE		0.120998
ENSG00000085511	Prostate (overall)	MAP3K4	ENST00000541901.5	6	160991727	161117385	Spleen	-7.76578	6.92e-15	5.68e-14	0.013986	rs651164	3.16e-36	1.61e-42	FALSE		0.120998
ENSG00000026652	Prostate (overall)	AGPAT4	ENST00000624499.2	6	161129967	161274061	Spleen	-5.64706	1.77e-06	3.26e-08	0.000999001	rs806383	1.63e-08	6.78e-77	FALSE		0.0498184
ENSG00000026652	Prostate (overall)	AGPAT4	ENST00000366905.3	6	161129967	161274061	Prostate	-11.2813	7.2e-26	4.87e-29	0.000999001	rs651164	3.16e-36	1	TRUE		0.0498184
ENSG00000026652	Prostate (overall)	AGPAT4	ENST00000624499.2	6	161129967	161274061	Spleen	-5.64706	1.77e-06	3.26e-08	0.000999001	rs806383	1.63e-08	1	TRUE		0.0498184
ENSG00000185345	Prostate (overall)	PRKN	ENST00000338468.8	6	161347417	162727775	Adipose_Subcutaneous	7.78361	1.31e-11	3.52e-14	0.000999001	rs9364554	9.36e-33	1	TRUE		0.00106125
ENSG00000185345	Prostate (overall)	PRKN	ENST00000366898.6	6	161347417	162727775	Cells_EBV-transformed_lymphocytes	-7.63899	6.82e-12	0	0.000999001	rs9364554	9.36e-33	9.27e-50	FALSE		0.00106125
ENSG00000185345	Prostate (overall)	PRKN	ENST00000338468.8	6	161347417	162727775	Adipose_Subcutaneous	7.78361	1.31e-11	3.52e-14	0.000999001	rs9364554	9.36e-33	1.4e-49	FALSE		0.00106125
ENSG00000164828	Prostate (overall)	SUN1	ENST00000469755.1	7	816615	896435	Adipose_Subcutaneous	4.22131	0.00340955	0.000267177	0.001998	rs9886054	8.63e-06	1	TRUE		0.0397791
ENSG00000106268	Prostate (overall)	NUDT1	ENST00000454650.1	7	2242226	2251146	Spleen	-3.53848	0.0206028	0.00241462	0.00999001	rs2280550	7.19e-06	0.0919918	FALSE	0.0038803	0.00160143
ENSG00000106268	Prostate (overall)	NUDT1	ENST00000397049.2	7	2242226	2251146	Spleen	3.53003	0.0206028	0.00249303	0.003996	rs2280550	7.19e-06	0.366066	TRUE	0.0038803	0.00160143
ENSG00000106266	Prostate (overall)	SNX8	ENST00000479689.1	7	2251770	2354318	Prostate	-3.71168	0.0183008	0.00102945	0.010989	rs2280550	7.19e-06	0.14044	TRUE	0.4659	0.0130307
ENSG00000136213	Prostate (overall)	CHST12	ENST00000432336.1	7	2403588	2448484	Prostate	-3.83662	0.0100074	0.000374222	0.00799201	rs2280550	7.19e-06	0.569332	TRUE	0.00014889	0.00555784
ENSG00000106003	Prostate (overall)	LFNG	ENST00000402045.5	7	2512529	2529177	Cells_EBV-transformed_lymphocytes	3.91015	0.00963512	0.000368959	0.00599401	rs2280550	7.19e-06	0.00934065	FALSE	0.09747	0.0207291
ENSG00000106009	Prostate (overall)	BRAT1	ENST00000421712.1	7	2537810	2555694	Cells_EBV-transformed_lymphocytes	3.82702	0.0124613	0.000518812	0.00499501	rs2280550	7.19e-06	0.991494	TRUE		0.00121478
ENSG00000106012	Prostate (overall)	IQCE	ENST00000325997.13	7	2558972	2614733	Cells_EBV-transformed_lymphocytes	4.0073	0.0127276	0.000614168	0.00599401	rs2280550	7.19e-06	0.999914	TRUE		0.00081464
ENSG00000136295	Prostate (overall)	TTYH3	ENST00000477439.1	7	2631961	2664802	Adipose_Visceral_Omentum	3.7052	0.0115765	0.000211221	0.003996	rs2280550	7.19e-06	0.98173	TRUE	0.95166	0.072347
ENSG00000050344	Prostate (overall)	NFE2L3	ENST00000056233.4	7	26152198	26187137	Cells_EBV-transformed_lymphocytes	-4.16249	0.00303944	6.3e-05	0.026973	rs4722558	0.000130464	5.59e-24	FALSE	0.017101	0.00484398
ENSG00000105991	Prostate (overall)	HOXA1	ENST00000643460.2	7	27092993	27096000	Prostate	6.82695	1.37e-09	0	0.000999001	rs10486567	8.89e-46	1	TRUE	0.0014649	0.0319647
ENSG00000105991	Prostate (overall)	HOXA1	ENST00000643460.2	7	27092993	27096000	Adipose_Visceral_Omentum	4.4552	0.000929968	8.38e-06	0.000999001	rs10486567	8.89e-46	0.780534	TRUE	0.0014649	0.0319647
ENSG00000106006	Prostate (overall)	HOXA6	ENST00000222728.3	7	27145396	27150603	Prostate	-6.59685	1.12e-08	4.2e-11	0.034965	rs10486567	8.89e-46	0.219466	FALSE	8.1517e-06	0.00866513
ENSG00000106006	Prostate (overall)	HOXA6	ENST00000521478.1	7	27145396	27150603	Adipose_Visceral_Omentum	6.43295	3.03e-08	0	0.046953	rs10486567	8.89e-46	2.22e-21	FALSE	8.1517e-06	0.00866513
ENSG00000005073	Prostate (overall)	HOXA11	ENST00000517402.1	7	27181157	27185232	Adipose_Subcutaneous	6.82375	3.76e-09	8.87e-12	0.02997	rs940525	8.9e-19	1.21e-22	FALSE	0.8463	0.0514933
ENSG00000005073	Prostate (overall)	HOXA11	ENST00000517402.1	7	27181157	27185232	Adipose_Subcutaneous	6.82375	3.76e-09	8.87e-12	0.02997	rs940525	8.9e-19	1	TRUE	0.8463	0.0514933
ENSG00000106052	Prostate (overall)	TAX1BP1	ENST00000490455.1	7	27739331	27844564	Cells_EBV-transformed_lymphocytes	9.49192	1.25e-17	1.59e-20	0.000999001	rs10486567	8.89e-46	1	TRUE		0.0205244
ENSG00000146592	Prostate (overall)	CREB5	ENST00000426500.5	7	28299321	28825894	Adipose_Subcutaneous	-6.30302	1.45e-07	5.84e-10	0.00799201	rs10486567	8.89e-46	5.1e-32	FALSE	0.99993	0.0794872
ENSG00000122557	Prostate (overall)	HERPUD2	ENST00000426180.1	7	35632659	35697459	Spleen	-3.735	0.0143692	0.000563148	0.002997	rs10224902	0.000115257	1	TRUE	0.99695	0.0843595
ENSG00000136205	Prostate (overall)	TNS3	ENST00000413551.1	7	47275154	47582558	Prostate	5.47561	1.3e-05	1.31e-07	0.000999001	rs834604	4.36e-08	0.000171095	TRUE	0.99999	0.10033
ENSG00000136205	Prostate (overall)	TNS3	ENST00000415929.5	7	47275154	47582558	Whole_Blood	-6.90344	2.76e-09	1.52e-11	0.014985	rs11763044	2.56e-12	0.000156814	TRUE	0.99999	0.10033
ENSG00000136205	Prostate (overall)	TNS3	ENST00000458317.6	7	47275154	47582558	Whole_Blood	-6.90344	2.76e-09	1.52e-11	0.011988	rs11763044	2.56e-12	0.000156814	TRUE	0.99999	0.10033
ENSG00000183696	Prostate (overall)	UPP1	ENST00000417464.6	7	48088628	48108736	Adipose_Subcutaneous	3.56063	0.0382918	0.00184985	0.023976	rs11763044	2.56e-12	0.000645521	TRUE		0.00418158
ENSG00000183696	Prostate (overall)	UPP1	ENST00000432131.5	7	48088628	48108736	Cells_EBV-transformed_lymphocytes	-4.33567	0.00355421	0.000101724	0.044955	rs11763044	2.56e-12	0.000170263	TRUE		0.00418158
ENSG00000006128	Prostate (overall)	TAC1	ENST00000350485.8	7	97732084	97740472	Spleen	-7.02029	1.48e-09	6.64e-12	0.000999001	rs6465657	4.49e-37	2.07e-26	FALSE	0.39471	0.0408935
ENSG00000006128	Prostate (overall)	TAC1	ENST00000491437.1	7	97732084	97740472	Prostate	-8.48775	2e-14	6.32e-17	0.000999001	rs6465657	4.49e-37	5.13e-35	FALSE	0.39471	0.0408935
ENSG00000006128	Prostate (overall)	TAC1	ENST00000346867.4	7	97732084	97740472	Cells_EBV-transformed_lymphocytes	-9.9278	3.68e-20	0	0.000999001	rs6465657	4.49e-37	1	TRUE	0.39471	0.0408935
ENSG00000070669	Prostate (overall)	ASNS	ENST00000394308.8	7	97851677	97872542	Whole_Blood	8.35754	2.23e-13	3.84e-16	0.00499501	rs7796762	1.54e-16	1	TRUE		0.0250845
ENSG00000070669	Prostate (overall)	ASNS	ENST00000175506.8	7	97851677	97872542	Adipose_Visceral_Omentum	-6.02832	1e-07	9.94e-09	0.036963	rs6465657	4.49e-37	4.72e-65	FALSE		0.0250845
ENSG00000070669	Prostate (overall)	ASNS	ENST00000394308.8	7	97851677	97872542	Adipose_Visceral_Omentum	-6.39843	1e-07	1.41e-09	0.024975	rs6465657	4.49e-37	1.55e-62	FALSE		0.0250845
ENSG00000070669	Prostate (overall)	ASNS	ENST00000448127.1	7	97851677	97872542	Spleen	9.6933	2.97e-18	3.22e-21	0.000999001	rs6465657	4.49e-37	1	TRUE		0.0250845
ENSG00000070669	Prostate (overall)	ASNS	ENST00000442734.5	7	97851677	97872542	Spleen	5.90879	2.97e-18	3.1e-08	0.040959	rs6465657	4.49e-37	1.96e-136	FALSE		0.0250845
ENSG00000070669	Prostate (overall)	ASNS	ENST00000394309.7	7	97851677	97872542	Adipose_Visceral_Omentum	-6.38532	1e-07	1.41e-09	0.026973	rs6465657	4.49e-37	1.94e-65	FALSE		0.0250845
ENSG00000070669	Prostate (overall)	ASNS	ENST00000175506.8	7	97851677	97872542	Spleen	-7.48316	2.97e-18	7.26e-13	0.000999001	rs6465657	4.49e-37	2.25e-41	FALSE		0.0250845
ENSG00000070669	Prostate (overall)	ASNS	ENST00000437657.5	7	97851677	97872542	Adipose_Visceral_Omentum	-6.14392	1e-07	5.64e-09	0.025974	rs6465657	4.49e-37	1.15e-65	FALSE		0.0250845
ENSG00000070669	Prostate (overall)	ASNS	ENST00000437628.5	7	97851677	97872542	Adipose_Visceral_Omentum	6.41364	1e-07	1.28e-09	0.000999001	rs6465657	4.49e-37	2.87e-51	FALSE		0.0250845
ENSG00000205356	Prostate (overall)	TECPR1	ENST00000490842.5	7	98214624	98252232	Adipose_Visceral_Omentum	5.53763	2.74e-12	2.15e-07	0.000999001	rs2291745	3.07e-08	1	TRUE	0.00030076	0.0137632
ENSG00000205356	Prostate (overall)	TECPR1	ENST00000490842.5	7	98214624	98252232	Adipose_Visceral_Omentum	5.53763	2.74e-12	2.15e-07	0.000999001	rs2291745	3.07e-08	9.6e-21	FALSE	0.00030076	0.0137632
ENSG00000205356	Prostate (overall)	TECPR1	ENST00000476659.5	7	98214624	98252232	Adipose_Visceral_Omentum	-5.53763	2.74e-12	2.15e-07	0.000999001	rs2291745	3.07e-08	9.6e-21	FALSE	0.00030076	0.0137632
ENSG00000205356	Prostate (overall)	TECPR1	ENST00000485716.1	7	98214624	98252232	Adipose_Subcutaneous	5.74945	2.39e-12	4.48e-08	0.000999001	rs2291745	3.07e-08	5.68e-83	FALSE	0.00030076	0.0137632
ENSG00000205356	Prostate (overall)	TECPR1	ENST00000479975.5	7	98214624	98252232	Whole_Blood	7.88452	7.3e-13	1.58e-14	0.0499501	rs7796762	1.54e-16	6.73e-62	FALSE	0.00030076	0.0137632
ENSG00000205356	Prostate (overall)	TECPR1	ENST00000479975.5	7	98214624	98252232	Adipose_Subcutaneous	6.61932	2.39e-12	2.17e-10	0.018981	rs6465657	4.49e-37	5.14e-135	FALSE	0.00030076	0.0137632
ENSG00000205356	Prostate (overall)	TECPR1	ENST00000420697.1	7	98214624	98252232	Adipose_Subcutaneous	-8.05849	2.39e-12	4.63e-15	0.001998	rs6465657	4.49e-37	4.23e-89	FALSE	0.00030076	0.0137632
ENSG00000205356	Prostate (overall)	TECPR1	ENST00000488667.1	7	98214624	98252232	Adipose_Visceral_Omentum	5.47462	2.74e-12	2.19e-07	0.000999001	rs2291745	3.07e-08	6.59e-42	FALSE	0.00030076	0.0137632
ENSG00000164713	Prostate (overall)	BRI3	ENST00000491463.4	7	98252379	98310441	Adipose_Subcutaneous	-7.5537	6.98e-11	2.12e-13	0.024975	rs13008	2.9e-16	1	TRUE		0.0200984
ENSG00000164713	Prostate (overall)	BRI3	ENST00000491463.4	7	98252379	98310441	Adipose_Subcutaneous	-7.5537	6.98e-11	2.12e-13	0.024975	rs13008	2.9e-16	4.29e-75	FALSE		0.0200984
ENSG00000006453	Prostate (overall)	BAIAP2L1	ENST00000480580.1	7	98291650	98401090	Whole_Blood	-6.82776	4.29e-09	8.62e-12	0.026973	rs6951479	1.01e-14	2.56e-88	FALSE	0.0011208	0.0127474
ENSG00000006453	Prostate (overall)	BAIAP2L1	ENST00000480580.1	7	98291650	98401090	Whole_Blood	-6.82776	4.29e-09	8.62e-12	0.026973	rs6951479	1.01e-14	1	TRUE	0.0011208	0.0127474
ENSG00000006453	Prostate (overall)	BAIAP2L1	ENST00000005260.9	7	98291650	98401090	Spleen	6.94329	1.34e-09	3.83e-12	0.017982	rs6465657	4.49e-37	1.75e-99	FALSE	0.0011208	0.0127474
ENSG00000196367	Prostate (overall)	TRRAP	ENST00000360902.2	7	98877933	99050831	Adipose_Subcutaneous	6.83039	6.96e-09	2.54e-11	0.034965	rs6465657	4.49e-37	2.33e-126	FALSE		0.350305
ENSG00000198742	Prostate (overall)	SMURF1	ENST00000472627.1	7	99027440	99144108	Adipose_Subcutaneous	9.4648	3.99e-18	2.94e-21	0.000999001	rs6465657	4.49e-37	9.6e-21	FALSE	0.00047239	0.096339
ENSG00000198742	Prostate (overall)	SMURF1	ENST00000361368.7	7	99027440	99144108	Whole_Blood	-6.25963	1.28e-07	3.86e-10	0.044955	rs6465657	4.49e-37	1.41e-122	FALSE	0.00047239	0.096339
ENSG00000196411	Prostate (overall)	EPHB4	ENST00000360620.7	7	100802565	100827523	Cells_EBV-transformed_lymphocytes	3.65573	0.0207473	0.00102581	0.000999001	rs34440977	0.00383327	1	TRUE	0.0067581	0.0378879
ENSG00000122783	Prostate (overall)	CYREN	ENST00000459937.5	7	135092363	135170795	Adipose_Subcutaneous	-5.25415	7.84e-05	7.44e-07	0.000999001	rs6962887	0.00109954	0.999997	TRUE	0.7884	0.00453485
ENSG00000122783	Prostate (overall)	CYREN	ENST00000487774.1	7	135092363	135170795	Adipose_Subcutaneous	-3.85842	7.84e-05	0.000570615	0.000999001	rs6962887	0.00109954	0.99985	TRUE	0.7884	0.00453485
ENSG00000105875	Prostate (overall)	WDR91	ENST00000683848.1	7	135183839	135211555	Prostate	-5.53852	3.52e-05	4.88e-07	0.000999001	rs6962887	0.00109954	0.997196	TRUE		0.013376
ENSG00000133597	Prostate (overall)	ADCK2	ENST00000498423.1	7	140672945	140696261	Cells_EBV-transformed_lymphocytes	-3.36616	0.0420865	0.00304892	0.000999001	rs9690885	2.85e-05	1	TRUE	0.15108	0.00137793
ENSG00000181652	Prostate (overall)	ATG9B	ENST00000611177.1	7	151012209	151024499	Cells_EBV-transformed_lymphocytes	-3.41406	0.0372422	0.00256009	0.003996	rs12703162	0.000572234	1	TRUE		0.00119775
ENSG00000175806	Prostate (overall)	MSRA	ENST00000518255.5	8	10054292	10428891	Adipose_Subcutaneous	-3.98143	0.00536775	6.85e-05	0.000999001	rs2736374	5.17e-05	1	TRUE	9.5548e-06	0.00140532
ENSG00000145002	Prostate (overall)	FAM86B2	ENST00000309608.6	8	12424411	12436406	Adipose_Subcutaneous	3.38263	0.0294596	0.000717951	0.00999001	rs10088415	2.61e-05	1	TRUE		0.00097855
ENSG00000120910	Prostate (overall)	PPP3CC	ENST00000522000.1	8	22440819	22541142	Spleen	4.15837	0.00662044	0.00022437	0.003996	rs972575	1.84e-08	1	TRUE	0.016724	0.0261881
ENSG00000120910	Prostate (overall)	PPP3CC	ENST00000522000.1	8	22440819	22541142	Spleen	4.15837	0.00662044	0.00022437	0.003996	rs972575	1.84e-08	6.54e-181	FALSE	0.016724	0.0261881
ENSG00000120896	Prostate (overall)	SORBS3	ENST00000517500.5	8	22544986	22575788	Prostate	-4.32723	0.00356861	0.000226499	0.000999001	rs732563	1.5e-05	1	TRUE		0.00295654
ENSG00000120896	Prostate (overall)	SORBS3	ENST00000523348.1	8	22544986	22575788	Prostate	-4.28781	0.00356861	0.00027067	0.000999001	rs732563	1.5e-05	1	TRUE		0.00295654
ENSG00000158941	Prostate (overall)	CCAR2	ENST00000521837.5	8	22604757	22620964	Spleen	-3.85939	0.0158918	0.00079568	0.037962	rs4872167	1.47e-14	4.93e-194	FALSE	1	0.0781087
ENSG00000158941	Prostate (overall)	CCAR2	ENST00000521837.5	8	22604757	22620964	Spleen	-3.85939	0.0158918	0.00079568	0.037962	rs4872167	1.47e-14	1	TRUE	1	0.0781087
ENSG00000147457	Prostate (overall)	CHMP7	ENST00000519414.5	8	23243637	23262000	Whole_Blood	6.66926	1.12e-08	2.57e-11	0.00699301	rs1160267	5.72e-58	3.02e-132	FALSE		0.0511392
ENSG00000197217	Prostate (overall)	ENTPD4	ENST00000358689.9	8	23385783	23457695	Cells_EBV-transformed_lymphocytes	-5.51364	2.64e-05	2.81e-07	0.01998	rs1160267	5.72e-58	2.17e-198	FALSE	0.19656	0.00132765
ENSG00000147454	Prostate (overall)	SLC25A37	ENST00000290075.10	8	23528956	23575463	Adipose_Visceral_Omentum	10.5468	5.16e-22	2.63e-25	0.000999001	rs1160267	5.72e-58	1	TRUE		0.0504942
ENSG00000147454	Prostate (overall)	SLC25A37	ENST00000520654.1	8	23528956	23575463	Spleen	-5.42811	2.76e-05	3.99e-07	0.034965	rs1160267	5.72e-58	7.84e-182	FALSE		0.0504942
ENSG00000147454	Prostate (overall)	SLC25A37	ENST00000523883.5	8	23528956	23575463	Adipose_Visceral_Omentum	5.9671	5.16e-22	1.21e-08	0.013986	rs1160267	5.72e-58	1.37e-167	FALSE		0.0504942
ENSG00000042980	Prostate (overall)	ADAM28	ENST00000520665.1	8	24294069	24359014	Adipose_Subcutaneous	-7.77733	2.39e-12	3.7e-14	0.000999001	rs1160267	5.72e-58	0.99983	TRUE		0.00053608
ENSG00000134028	Prostate (overall)	ADAMDEC1	ENST00000519953.1	8	24384285	24406013	Spleen	-5.37606	1.53e-05	1.52e-07	0.014985	rs1160267	5.72e-58	0.0122054	FALSE		0.00094647
ENSG00000104756	Prostate (overall)	KCTD9	ENST00000521458.5	8	25427847	25458476	Adipose_Visceral_Omentum	3.40894	0.0485302	0.0026086	0.024975	rs11135910	1.17e-12	0.234416	TRUE		0.0539249
ENSG00000104765	Prostate (overall)	BNIP3L	ENST00000520409.5	8	26383054	26505636	Adipose_Visceral_Omentum	-3.44186	0.0488484	0.00288864	0.000999001	rs1485749	0.000577728	0.146082	FALSE		0.0539137
ENSG00000104765	Prostate (overall)	BNIP3L	ENST00000523515.5	8	26383054	26505636	Whole_Blood	3.47823	0.0331138	0.00100947	0.011988	rs11135910	1.17e-12	0.997276	TRUE		0.0539137
ENSG00000147419	Prostate (overall)	CCDC25	ENST00000519843.1	8	27733316	27772653	Adipose_Subcutaneous	3.41731	0.0355966	0.00126487	0.003996	rs757	0.000274173	1	TRUE		0.0332106
ENSG00000187735	Prostate (overall)	TCEA1	ENST00000396401.7	8	53966552	54022448	Adipose_Visceral_Omentum	3.39031	0.0171185	0	0.014985	rs16919680	0.000730741	1	TRUE		0.0557786
ENSG00000198363	Prostate (overall)	ASPH	ENST00000518441.1	8	61500556	61714640	Adipose_Visceral_Omentum	-3.99667	0.0258872	0.00128482	0.002997	rs11990117	0.000218481	1	TRUE	0.60391	0.00547876
ENSG00000123119	Prostate (overall)	NECAB1	ENST00000522729.5	8	90791741	90959393	Adipose_Visceral_Omentum	-3.36079	0.0279761	0.00077721	0.000999001	rs10956795	2.06e-05	0.000159605	TRUE	0.0051729	0.0256058
ENSG00000155100	Prostate (overall)	OTUD6B	ENST00000524027.5	8	91070196	91087095	Spleen	-3.48424	0.0282316	0.00148059	0.00499501	rs10956795	2.06e-05	0.000516686	TRUE		0.00355436
ENSG00000147647	Prostate (overall)	DPYS	ENST00000520483.5	8	104330324	104467055	Spleen	-3.44922	0.018956	0.000562213	0.00699301	rs10098370	9.73e-05	1	TRUE	0.0050635	0.0017837
ENSG00000104408	Prostate (overall)	EIF3E	ENST00000521440.6	8	108162787	108443496	Whole_Blood	-4.55239	0.00391187	8.49e-05	0.000999001	rs6469163	1.28e-06	1	TRUE		0.0414627
ENSG00000104408	Prostate (overall)	EIF3E	ENST00000521440.6	8	108162787	108443496	Adipose_Visceral_Omentum	-4.43273	0.00728836	0.000223318	0.003996	rs6469163	1.28e-06	1	TRUE		0.0414627
ENSG00000104412	Prostate (overall)	EMC2	ENST00000519450.2	8	108443601	108489196	Adipose_Subcutaneous	-4.59722	0.000951531	1.28e-05	0.002997	rs6469163	1.28e-06	5.44e-50	FALSE		0.00731649
ENSG00000136997	Prostate (overall)	MYC	ENST00000524013.2	8	127735434	127742951	Adipose_Visceral_Omentum	15.668	6.56e-51	7.51e-55	0.012987	rs4242384	2.89e-186	1	TRUE	1	0.363874
ENSG00000160882	Prostate (overall)	CYP11B1	ENST00000314111.4	8	142872356	142879846	Whole_Blood	-3.79589	0.0139617	0.000294232	0.002997	rs7831467	3.3e-06	1	TRUE	0.0054179	0.00124624
ENSG00000213563	Prostate (overall)	C8orf82	ENST00000534680.5	8	144525733	144529132	Cells_EBV-transformed_lymphocytes	3.40136	0.0340825	0.00201157	0.021978	rs7831467	3.3e-06	1	TRUE		0.00122823
ENSG00000147872	Prostate (overall)	PLIN2	ENST00000472715.1	9	19108375	19149290	Spleen	-3.57299	0.0211873	0.00105879	0.035964	rs1048169	5.54e-14	3.71e-26	FALSE	6.6576e-06	0.00542537
ENSG00000147872	Prostate (overall)	PLIN2	ENST00000472715.1	9	19108375	19149290	Cells_EBV-transformed_lymphocytes	-3.50581	0.0300566	0.00182089	0.031968	rs1048169	5.54e-14	1.83e-27	FALSE	6.6576e-06	0.00542537
ENSG00000137145	Prostate (overall)	DENND4C	ENST00000602442.1	9	19230435	19374281	Prostate	-4.15342	0.00299929	0.000196529	0.000999001	rs7870665	3.46e-05	1	TRUE		0.0258052
ENSG00000137145	Prostate (overall)	DENND4C	ENST00000380437.8	9	19230435	19374281	Prostate	-4.18842	0.00299929	0.000168542	0.000999001	rs7870665	3.46e-05	1	TRUE		0.0258052
ENSG00000137145	Prostate (overall)	DENND4C	ENST00000380427.5	9	19230435	19374281	Prostate	-3.36	0.00299929	0.00389719	0.030969	rs1048169	5.54e-14	4.63e-30	FALSE		0.0258052
ENSG00000137154	Prostate (overall)	RPS6	ENST00000315377.4	9	19375715	19380236	Spleen	5.77988	3.26e-06	2.99e-08	0.000999001	rs1048169	5.54e-14	5.78e-95	FALSE	1	0.697699
ENSG00000137154	Prostate (overall)	RPS6	ENST00000315377.4	9	19375715	19380236	Spleen	5.77988	3.26e-06	2.99e-08	0.000999001	rs1048169	5.54e-14	1	TRUE	1	0.697699
ENSG00000137073	Prostate (overall)	UBAP2	ENST00000474372.1	9	33921693	34049388	Adipose_Subcutaneous	-5.15494	0.000139678	3.3e-06	0.000999001	rs307651	4.85e-08	4.41e-23	FALSE		0.0219234
ENSG00000137073	Prostate (overall)	UBAP2	ENST00000488443.1	9	33921693	34049388	Adipose_Visceral_Omentum	3.95707	0.00358482	0.000986361	0.044955	rs307651	4.85e-08	5.02e-26	FALSE		0.0219234
ENSG00000137073	Prostate (overall)	UBAP2	ENST00000412543.6	9	33921693	34049388	Adipose_Visceral_Omentum	-3.94542	0.00358482	0.000986361	0.011988	rs307651	4.85e-08	1.04e-26	FALSE		0.0219234
ENSG00000137073	Prostate (overall)	UBAP2	ENST00000488443.1	9	33921693	34049388	Cells_EBV-transformed_lymphocytes	4.2759	0.000112079	0.000361694	0.033966	rs307651	4.85e-08	5.87e-26	FALSE		0.0219234
ENSG00000137100	Prostate (overall)	DCTN3	ENST00000378916.8	9	34613545	34620523	Cells_EBV-transformed_lymphocytes	-3.99721	0.00120429	0.000384563	0.02997	rs307651	4.85e-08	1.33e-24	FALSE	0.00020253	0.00339145
ENSG00000137100	Prostate (overall)	DCTN3	ENST00000378913.6	9	34613545	34620523	Cells_EBV-transformed_lymphocytes	-4.15945	0.00120429	0.000223314	0.001998	rs307651	4.85e-08	2.31e-26	FALSE	0.00020253	0.00339145
ENSG00000147955	Prostate (overall)	SIGMAR1	ENST00000679597.1	9	34634722	34637844	Adipose_Subcutaneous	-3.8805	0.0155789	0.000521213	0.000999001	rs10971632	2.67e-05	2.2e-25	FALSE		0.0252779
ENSG00000213930	Prostate (overall)	GALT	ENST00000468099.2	9	34638133	34651035	Adipose_Subcutaneous	4.94902	0.000619984	8.95e-06	0.011988	rs307651	4.85e-08	1	TRUE		0.00769885
ENSG00000213930	Prostate (overall)	GALT	ENST00000489643.6	9	34638133	34651035	Whole_Blood	4.35661	0.00483834	0.000105675	0.024975	rs307651	4.85e-08	1.9e-33	FALSE		0.00769885
ENSG00000137070	Prostate (overall)	IL11RA	ENST00000555579.1	9	34652162	34661902	Prostate	3.62352	0.0343751	0.00319679	0.001998	rs307651	4.85e-08	5.9e-73	FALSE		0.00206718
ENSG00000148090	Prostate (overall)	AUH	ENST00000475023.1	9	91213815	91361918	Adipose_Visceral_Omentum	-3.60027	0.0205745	0.000635763	0.000999001	rs7856089	0.000783113	1	TRUE	3.3935e-07	0.00447969
ENSG00000198000	Prostate (overall)	NOL8	ENST00000544321.5	9	92297358	92325636	Cells_EBV-transformed_lymphocytes	-3.79708	0.0337976	0.00263539	0.013986	rs10761149	0.0172679	1	TRUE		0.00550277
ENSG00000136937	Prostate (overall)	NCBP1	ENST00000491445.1	9	97633668	97673748	Adipose_Subcutaneous	-3.29882	0.0223838	0	0.003996	rs10119016	4.96e-05	1	TRUE		0.356167
ENSG00000136826	Prostate (overall)	KLF4	ENST00000497048.5	9	107484852	107490482	Adipose_Subcutaneous	-3.58532	0.0221121	0.000673343	0.016983	rs1771723	3.58e-11	1	TRUE	0.77304	0.217357
ENSG00000119403	Prostate (overall)	PHF19	ENST00000456291.1	9	120855651	120894896	Prostate	3.7715	0.0251061	0.00178496	0.014985	rs2146838	0.000226468	0.000760528	TRUE	0.99546	0.134641
ENSG00000106804	Prostate (overall)	C5	ENST00000466280.1	9	120932987	121075195	Prostate	3.72276	0.012777	0.000591181	0.000999001	rs2146838	0.000226468	0.00116352	TRUE	7.7641e-17	0.0094352
ENSG00000119397	Prostate (overall)	CNTRL	ENST00000373844.1	9	121074660	121177729	Adipose_Visceral_Omentum	3.52314	0.0377739	0.00213232	0.047952	rs2146838	0.000226468	0.000247879	TRUE		0.00228046
ENSG00000148356	Prostate (overall)	LRSAM1	ENST00000674621.1	9	127451489	127503499	Adipose_Visceral_Omentum	5.04584	0.000199102	1.04e-05	0.013986	rs1318074	1.84e-07	0.00307302	FALSE		0.00410081
ENSG00000148356	Prostate (overall)	LRSAM1	ENST00000674784.1	9	127451489	127503499	Adipose_Visceral_Omentum	-5.04584	0.000199102	1.04e-05	0.010989	rs1318074	1.84e-07	0.00307302	FALSE		0.00410081
ENSG00000148356	Prostate (overall)	LRSAM1	ENST00000675198.1	9	127451489	127503499	Adipose_Visceral_Omentum	-5.04584	0.000199102	1.04e-05	0.021978	rs1318074	1.84e-07	0.00307302	FALSE		0.00410081
ENSG00000148356	Prostate (overall)	LRSAM1	ENST00000676399.1	9	127451489	127503499	Cells_EBV-transformed_lymphocytes	-4.95343	0.000112079	2.11e-05	0.000999001	rs1318074	1.84e-07	2.52e-06	FALSE		0.00410081
ENSG00000148356	Prostate (overall)	LRSAM1	ENST00000675448.1	9	127451489	127503499	Cells_EBV-transformed_lymphocytes	4.95343	0.000112079	2.11e-05	0.000999001	rs1318074	1.84e-07	2.52e-06	FALSE		0.00410081
ENSG00000148356	Prostate (overall)	LRSAM1	ENST00000483302.6	9	127451489	127503499	Spleen	-4.10729	0.00513294	0.00104084	0.00799201	rs1318074	1.84e-07	9.5e-61	FALSE		0.00410081
ENSG00000148356	Prostate (overall)	LRSAM1	ENST00000676137.1	9	127451489	127503499	Cells_EBV-transformed_lymphocytes	-4.95343	0.000112079	2.11e-05	0.000999001	rs1318074	1.84e-07	2.52e-06	FALSE		0.00410081
ENSG00000148356	Prostate (overall)	LRSAM1	ENST00000472068.2	9	127451489	127503499	Cells_EBV-transformed_lymphocytes	4.95343	0.000112079	2.11e-05	0.000999001	rs1318074	1.84e-07	2.52e-06	FALSE		0.00410081
ENSG00000148356	Prostate (overall)	LRSAM1	ENST00000675141.1	9	127451489	127503499	Cells_EBV-transformed_lymphocytes	4.95343	0.000112079	2.11e-05	0.000999001	rs1318074	1.84e-07	2.52e-06	FALSE		0.00410081
ENSG00000148356	Prostate (overall)	LRSAM1	ENST00000675662.1	9	127451489	127503499	Cells_EBV-transformed_lymphocytes	-3.87837	0.000112079	0.00189285	0.00599401	rs1318074	1.84e-07	1.95e-61	FALSE		0.00410081
ENSG00000148356	Prostate (overall)	LRSAM1	ENST00000486587.2	9	127451489	127503499	Cells_EBV-transformed_lymphocytes	-4.95343	0.000112079	2.11e-05	0.000999001	rs1318074	1.84e-07	2.52e-06	FALSE		0.00410081
ENSG00000148356	Prostate (overall)	LRSAM1	ENST00000676349.1	9	127451489	127503499	Cells_EBV-transformed_lymphocytes	-4.95343	0.000112079	2.11e-05	0.000999001	rs1318074	1.84e-07	2.52e-06	FALSE		0.00410081
ENSG00000148356	Prostate (overall)	LRSAM1	ENST00000676336.1	9	127451489	127503499	Cells_EBV-transformed_lymphocytes	-4.95343	0.000112079	2.11e-05	0.000999001	rs1318074	1.84e-07	2.52e-06	FALSE		0.00410081
ENSG00000148356	Prostate (overall)	LRSAM1	ENST00000675945.1	9	127451489	127503499	Cells_EBV-transformed_lymphocytes	4.95343	0.000112079	2.11e-05	0.000999001	rs1318074	1.84e-07	2.52e-06	FALSE		0.00410081
ENSG00000148356	Prostate (overall)	LRSAM1	ENST00000674621.1	9	127451489	127503499	Cells_EBV-transformed_lymphocytes	4.95343	0.000112079	2.11e-05	0.000999001	rs1318074	1.84e-07	2.52e-06	FALSE		0.00410081
ENSG00000148356	Prostate (overall)	LRSAM1	ENST00000675657.1	9	127451489	127503499	Cells_EBV-transformed_lymphocytes	-4.95343	0.000112079	2.11e-05	0.000999001	rs1318074	1.84e-07	2.52e-06	FALSE		0.00410081
ENSG00000148356	Prostate (overall)	LRSAM1	ENST00000373324.8	9	127451489	127503499	Adipose_Visceral_Omentum	-5.04584	0.000199102	1.04e-05	0.015984	rs1318074	1.84e-07	0.00307302	FALSE		0.00410081
ENSG00000148356	Prostate (overall)	LRSAM1	ENST00000676035.1	9	127451489	127503499	Cells_EBV-transformed_lymphocytes	-4.95343	0.000112079	2.11e-05	0.000999001	rs1318074	1.84e-07	2.52e-06	FALSE		0.00410081
ENSG00000136854	Prostate (overall)	STXBP1	ENST00000496504.3	9	127579370	127696027	Adipose_Visceral_Omentum	-4.52157	0.000695702	4.3e-05	0.000999001	rs1318074	1.84e-07	2.99e-62	FALSE		0.479984
ENSG00000136854	Prostate (overall)	STXBP1	ENST00000628638.1	9	127579370	127696027	Adipose_Visceral_Omentum	4.76173	0.000695702	1.34e-05	0.000999001	rs6478788	2.25e-07	1.3e-17	FALSE		0.479984
ENSG00000136854	Prostate (overall)	STXBP1	ENST00000628768.1	9	127579370	127696027	Whole_Blood	-3.51355	0.0226802	0.00176867	0.027972	rs1318074	1.84e-07	2.72e-64	FALSE		0.479984
ENSG00000136854	Prostate (overall)	STXBP1	ENST00000628638.1	9	127579370	127696027	Whole_Blood	3.64629	0.0226802	0.00106422	0.024975	rs1318074	1.84e-07	2.85e-64	FALSE		0.479984
ENSG00000160401	Prostate (overall)	CFAP157	ENST00000373295.7	9	127706988	127716002	Adipose_Subcutaneous	-4.41279	0.000593789	2.04e-05	0.000999001	rs557749	9.88e-06	5.8e-44	FALSE	0.31722	0.00100379
ENSG00000160401	Prostate (overall)	CFAP157	ENST00000464092.1	9	127706988	127716002	Adipose_Subcutaneous	4.59512	0.000593789	8.65e-06	0.040959	rs13298768	1.33e-06	8.67e-24	FALSE	0.31722	0.00100379
ENSG00000160404	Prostate (overall)	TOR2A	ENST00000493439.1	9	127731524	127735313	Adipose_Visceral_Omentum	3.71096	0.0155731	0.000412948	0.00499501	rs1318074	1.84e-07	7.36e-64	FALSE		0.00228799
ENSG00000160404	Prostate (overall)	TOR2A	ENST00000336067.10	9	127731524	127735313	Whole_Blood	3.59461	0.00336604	0.000974627	0.001998	rs1318074	1.84e-07	2.81e-64	FALSE		0.00228799
ENSG00000095370	Prostate (overall)	SH2D3C	ENST00000484160.1	9	127738317	127778710	Spleen	4.26316	0.00461722	0.000141092	0.003996	rs1318074	1.84e-07	1.47e-61	FALSE	0.99513	0.0139843
ENSG00000095370	Prostate (overall)	SH2D3C	ENST00000420366.5	9	127738317	127778710	Whole_Blood	4.80291	0.00035131	3.13e-06	0.023976	rs1318074	1.84e-07	2.6e-31	FALSE	0.99513	0.0139843
ENSG00000136807	Prostate (overall)	CDK9	ENST00000498339.1	9	127785679	127790792	Adipose_Visceral_Omentum	-4.78114	0.000247661	1.74e-06	0.003996	rs1318074	1.84e-07	3.66e-57	FALSE	4.0095e-05	0.01473
ENSG00000136877	Prostate (overall)	FPGS	ENST00000489522.5	9	127794597	127814327	Adipose_Visceral_Omentum	-3.74038	0.0153457	0.00183741	0.02997	rs10987746	0.000465258	7.02e-60	FALSE	1.5872e-07	0.015108
ENSG00000136877	Prostate (overall)	FPGS	ENST00000373247.7	9	127794597	127814327	Spleen	-3.80636	0.0254388	0.00155128	0.000999001	rs1318074	1.84e-07	2.18e-63	FALSE	1.5872e-07	0.015108
ENSG00000136877	Prostate (overall)	FPGS	ENST00000497386.5	9	127794597	127814327	Adipose_Visceral_Omentum	-3.69768	0.0153457	0.00217577	0.048951	rs10987746	0.000465258	7.02e-60	FALSE	1.5872e-07	0.015108
ENSG00000160408	Prostate (overall)	ST6GALNAC6	ENST00000480417.5	9	127885321	127905408	Cells_EBV-transformed_lymphocytes	5.22159	4.17e-05	2.13e-06	0.031968	rs1318074	1.84e-07	0.746919	TRUE	0.1508	0.0216929
ENSG00000160408	Prostate (overall)	ST6GALNAC6	ENST00000373142.5	9	127885321	127905408	Adipose_Subcutaneous	4.91093	0.00062472	9.06e-06	0.011988	rs1318074	1.84e-07	9.81e-39	FALSE	0.1508	0.0216929
ENSG00000160408	Prostate (overall)	ST6GALNAC6	ENST00000373141.5	9	127885321	127905408	Cells_EBV-transformed_lymphocytes	5.22159	4.17e-05	2.13e-06	0.027972	rs1318074	1.84e-07	0.746919	TRUE	0.1508	0.0216929
ENSG00000160408	Prostate (overall)	ST6GALNAC6	ENST00000481355.5	9	127885321	127905408	Cells_EBV-transformed_lymphocytes	-4.57527	4.17e-05	3.8e-05	0.040959	rs1318074	1.84e-07	1.59e-59	FALSE	0.1508	0.0216929
ENSG00000160408	Prostate (overall)	ST6GALNAC6	ENST00000494611.1	9	127885321	127905408	Cells_EBV-transformed_lymphocytes	-4.68775	4.17e-05	2.49e-05	0.000999001	rs1318074	1.84e-07	6.84e-50	FALSE	0.1508	0.0216929
ENSG00000160408	Prostate (overall)	ST6GALNAC6	ENST00000542456.5	9	127885321	127905408	Cells_EBV-transformed_lymphocytes	-5.22159	4.17e-05	2.13e-06	0.015984	rs1318074	1.84e-07	0.746919	TRUE	0.1508	0.0216929
ENSG00000160408	Prostate (overall)	ST6GALNAC6	ENST00000373142.5	9	127885321	127905408	Cells_EBV-transformed_lymphocytes	5.22159	4.17e-05	2.13e-06	0.032967	rs1318074	1.84e-07	0.746919	TRUE	0.1508	0.0216929
ENSG00000148339	Prostate (overall)	SLC25A25	ENST00000683206.1	9	128068201	128109245	Cells_EBV-transformed_lymphocytes	3.37428	0.013936	0.0044406	0.032967	rs1318074	1.84e-07	1.72e-96	FALSE		0.0114478
ENSG00000148334	Prostate (overall)	PTGES2	ENST00000449878.1	9	128120693	128128462	Adipose_Visceral_Omentum	-3.72892	0.0121202	0.00153839	0.026973	rs1318074	1.84e-07	5.28e-81	FALSE		0.00139144
ENSG00000148334	Prostate (overall)	PTGES2	ENST00000476748.5	9	128120693	128128462	Whole_Blood	3.80902	0.0271741	0.000976611	0.020979	rs1318074	1.84e-07	6.28e-90	FALSE		0.00139144
ENSG00000136811	Prostate (overall)	ODF2	ENST00000434106.7	9	128455186	128501292	Prostate	-3.70285	0.0266049	0.00191872	0.000999001	rs1318074	1.84e-07	1.15e-101	FALSE		0.0353966
ENSG00000197694	Prostate (overall)	SPTAN1	ENST00000631121.1	9	128552558	128633662	Adipose_Subcutaneous	3.85944	0.0293769	0.00136377	0.002997	rs1318074	1.84e-07	3.35e-89	FALSE		0.22436
ENSG00000197694	Prostate (overall)	SPTAN1	ENST00000629137.1	9	128552558	128633662	Whole_Blood	-4.12842	0.00124377	0.000292211	0.00999001	rs1318074	1.84e-07	4.41e-72	FALSE		0.22436
ENSG00000197694	Prostate (overall)	SPTAN1	ENST00000628867.1	9	128552558	128633662	Whole_Blood	4.44566	0.00124377	7.89e-05	0.003996	rs1318074	1.84e-07	8.05e-79	FALSE		0.22436
ENSG00000197694	Prostate (overall)	SPTAN1	ENST00000631315.1	9	128552558	128633662	Whole_Blood	4.65587	0.00124377	2.9e-05	0.00499501	rs1318074	1.84e-07	9.35e-63	FALSE		0.22436
ENSG00000119335	Prostate (overall)	SET	ENST00000322030.13	9	128683424	128696400	Prostate	-3.32451	0.0444258	0.00442878	0.024975	rs13298768	1.33e-06	1.64e-93	FALSE		0.441884
ENSG00000119335	Prostate (overall)	SET	ENST00000485056.1	9	128683424	128696400	Adipose_Subcutaneous	3.90141	0.0148369	0.000478168	0.002997	rs13298768	1.33e-06	8.44e-96	FALSE		0.441884
ENSG00000160445	Prostate (overall)	ZER1	ENST00000414921.5	9	128729786	128772414	Cells_EBV-transformed_lymphocytes	3.71973	0.0116587	0.000398878	0.00599401	rs482712	3.18e-06	6.97e-94	FALSE	1	0.144795
ENSG00000148341	Prostate (overall)	SH3GLB2	ENST00000479237.5	9	129007036	129028331	Whole_Blood	3.86519	0.0113178	0.000222009	0.012987	rs1043186	1.85e-09	2.23e-87	FALSE		0.0261765
ENSG00000136816	Prostate (overall)	TOR1B	ENST00000486372.1	9	129803157	129811281	Spleen	3.31248	0.0358862	0.00184946	0.00899101	rs1043186	1.85e-09	1.6e-94	FALSE	0.02525	0.00832041
ENSG00000136819	Prostate (overall)	C9orf78	ENST00000461762.5	9	129827290	129835863	Adipose_Visceral_Omentum	-4.50099	0.000770144	6.76e-06	0.00999001	rs2296793	3.13e-09	1	TRUE	0.18334	0.0147108
ENSG00000136819	Prostate (overall)	C9orf78	ENST00000461762.5	9	129827290	129835863	Adipose_Visceral_Omentum	-4.50099	0.000770144	6.76e-06	0.00999001	rs2296793	3.13e-09	1.54e-81	FALSE	0.18334	0.0147108
ENSG00000136819	Prostate (overall)	C9orf78	ENST00000495934.2	9	129827290	129835863	Adipose_Subcutaneous	4.93283	0.000145668	3.24e-06	0.033966	rs1043186	1.85e-09	9.22e-64	FALSE	0.18334	0.0147108
ENSG00000187239	Prostate (overall)	FNBP1	ENST00000482107.1	9	129887187	130043189	Adipose_Visceral_Omentum	-3.4406	0.0377739	0.0017413	0.000999001	rs1043186	1.85e-09	3.7e-107	FALSE	0.99853	0.0622371
ENSG00000187239	Prostate (overall)	FNBP1	ENST00000482107.1	9	129887187	130043189	Adipose_Visceral_Omentum	-3.4406	0.0377739	0.0017413	0.000999001	rs1043186	1.85e-09	1	TRUE	0.99853	0.0622371
ENSG00000196642	Prostate (overall)	RABL6	ENST00000311502.12	9	136807943	136841187	Cells_EBV-transformed_lymphocytes	3.91861	0.0143905	0.000712494	0.001998	rs9695429	0.00326366	0.911171	TRUE		0.173755
ENSG00000188566	Prostate (overall)	NDOR1	ENST00000684003.1	9	137205685	137219361	Cells_EBV-transformed_lymphocytes	3.58481	0.0247608	0.00134932	0.000999001	rs9695429	0.00326366	0.900055	TRUE	7.3728e-18	0.00202826
ENSG00000065665	Prostate (overall)	SEC61A2	ENST00000304267.12	10	12129637	12169961	Cells_EBV-transformed_lymphocytes	-3.5875	0.0415893	0.00333864	0.000999001	rs12260965	0.000333864	0.000294393	FALSE		0.0474428
ENSG00000065665	Prostate (overall)	SEC61A2	ENST00000466451.1	10	12129637	12169961	Adipose_Subcutaneous	-3.6388	0.014773	0.000273916	0.003996	rs9633765	4.13e-06	0.0360265	TRUE		0.0474428
ENSG00000148444	Prostate (overall)	COMMD3	ENST00000444869.5	10	22316386	22320306	Whole_Blood	-3.59167	0.0386237	0.00164285	0.003996	rs12767557	3.75e-05	0.88038	TRUE		0.00139327
ENSG00000148444	Prostate (overall)	COMMD3	ENST00000471350.1	10	22316386	22320306	Spleen	-4.04916	0.00951494	0.000359815	0.002997	rs746203	0.000896995	0.0553851	FALSE		0.00139327
ENSG00000168283	Prostate (overall)	BMI1	ENST00000490311.1	10	22321099	22331484	Whole_Blood	3.44058	0.0429105	0.00174138	0.018981	rs12767557	3.75e-05	0.942442	TRUE	0.99987	0.0984415
ENSG00000150867	Prostate (overall)	PIP4K2A	ENST00000323883.11	10	22534854	22714578	Adipose_Visceral_Omentum	3.38811	0.0346263	0.00211125	0.003996	rs12767557	3.75e-05	0.807427	TRUE	0.85995	0.0668219
ENSG00000107562	Prostate (overall)	CXCL12	ENST00000488591.1	10	44370165	44386493	Adipose_Subcutaneous	3.98186	0.00727412	0.000136754	0.00499501	rs7090755	3.51e-09	1	TRUE	0.19751	0.0140831
ENSG00000107562	Prostate (overall)	CXCL12	ENST00000488591.1	10	44370165	44386493	Adipose_Subcutaneous	3.98186	0.00727412	0.000136754	0.00499501	rs7090755	3.51e-09	4.15e-16	FALSE	0.19751	0.0140831
ENSG00000107551	Prostate (overall)	RASSF4	ENST00000483709.6	10	44959407	44995891	Adipose_Subcutaneous	-3.69324	0.033121	0.00154993	0.01998	rs11239303	1.91e-06	1	TRUE		0.00154541
ENSG00000107551	Prostate (overall)	RASSF4	ENST00000483709.6	10	44959407	44995891	Adipose_Visceral_Omentum	-5.59854	1.89e-05	1.51e-07	0.002997	rs7091141	2.14e-13	1	TRUE		0.00154541
ENSG00000107551	Prostate (overall)	RASSF4	ENST00000483709.6	10	44959407	44995891	Cells_EBV-transformed_lymphocytes	-3.54942	0.0410014	0.00347478	0.038961	rs11239323	3.74e-08	1	TRUE		0.00154541
ENSG00000107551	Prostate (overall)	RASSF4	ENST00000483709.6	10	44959407	44995891	Prostate	-4.65958	0.00134595	3.49e-05	0.010989	rs7091141	2.14e-13	1	TRUE		0.00154541
ENSG00000107551	Prostate (overall)	RASSF4	ENST00000483709.6	10	44959407	44995891	Cells_EBV-transformed_lymphocytes	-3.54942	0.0410014	0.00347478	0.038961	rs11239323	3.74e-08	1.28e-15	FALSE		0.00154541
ENSG00000012779	Prostate (overall)	ALOX5	ENST00000374391.7	10	45374176	45446119	Prostate	-3.67661	0.0183913	0.00118177	0.000999001	rs7896431	2.53e-05	5.23e-36	FALSE	6.5903e-13	0.0200749
ENSG00000107643	Prostate (overall)	MAPK8	ENST00000374182.7	10	48306639	48439360	Cells_EBV-transformed_lymphocytes	-3.54701	0.0432465	0.00350664	0.000999001	rs1367024	6.64e-05	1	TRUE		0.182472
ENSG00000156502	Prostate (overall)	SUPV3L1	ENST00000471069.5	10	69180234	69209099	Spleen	-3.32889	0.0430445	0.00261579	0.028971	rs5030938	6.03e-05	1	TRUE	0.078279	0.0268381
ENSG00000133678	Prostate (overall)	TMEM254	ENST00000463209.1	10	80078646	80092557	Spleen	-4.36041	0.00298208	7.79e-05	0.002997	rs7907311	1.67e-05	1	TRUE	3.8337e-06	0.00105402
ENSG00000151224	Prostate (overall)	MAT1A	ENST00000372213.8	10	80271820	80289658	Spleen	3.39307	0.0214651	0.000691139	0.00499501	rs7907311	1.67e-05	0.328382	TRUE	0.062832	0.0232775
ENSG00000122378	Prostate (overall)	PRXL2A	ENST00000372185.5	10	80407829	80437115	Cells_EBV-transformed_lymphocytes	-3.75662	0.0128584	0.000516664	0.00599401	rs7907311	1.67e-05	0.336506	TRUE	2.2834e-09	0.00237003
ENSG00000107771	Prostate (overall)	CCSER2	ENST00000498300.5	10	84328586	84518521	Adipose_Subcutaneous	3.69413	0.0170823	0.000441277	0.000999001	rs7083372	0.00168948	1	TRUE	0.66953	0.0469609
ENSG00000026103	Prostate (overall)	FAS	ENST00000652046.1	10	88953813	89029605	Prostate	-4.31924	0.00173167	0.000219191	0.001998	rs1935581	5.99e-09	0.999996	TRUE		0.0263773
ENSG00000026103	Prostate (overall)	FAS	ENST00000355740.7	10	88953813	89029605	Prostate	-4.58857	0.00173167	6.25e-05	0.000999001	rs1935581	5.99e-09	0.999984	TRUE		0.0263773
ENSG00000171314	Prostate (overall)	PGAM1	ENST00000334828.6	10	97426191	97433444	Adipose_Visceral_Omentum	3.70325	0.00683896	0	0.001998	rs7896853	0.000117027	1	TRUE	3.6445e-07	0.00980588
ENSG00000107521	Prostate (overall)	HPS1	ENST00000498219.5	10	98410939	98446963	Prostate	-3.56585	0.042878	0.00398945	0.000999001	rs7912749	8.52e-05	1	TRUE	0.0037842	0.00637662
ENSG00000107831	Prostate (overall)	FGF8	ENST00000320185.7	10	101770109	101780371	Adipose_Visceral_Omentum	5.49149	1.35e-05	7.97e-08	0.017982	rs12241712	4.02e-16	1.87e-55	FALSE		0.0533033
ENSG00000120029	Prostate (overall)	ARMH3	ENST00000495001.1	10	101845599	102056193	Prostate	3.71908	0.0115698	0.000399893	0.000999001	rs10786706	1.08e-05	2.13e-66	FALSE	0.45532	0.0341686
ENSG00000120029	Prostate (overall)	ARMH3	ENST00000470043.1	10	101845599	102056193	Spleen	-6.88833	2.63e-09	1.13e-11	0.000999001	rs12241712	4.02e-16	4.8e-65	FALSE	0.45532	0.0341686
ENSG00000148840	Prostate (overall)	PPRC1	ENST00000370012.1	10	102132994	102150333	Spleen	-5.83012	4.42e-09	2.22e-08	0.00899101	rs12241712	4.02e-16	1	TRUE	1	0.321483
ENSG00000148840	Prostate (overall)	PPRC1	ENST00000495914.1	10	102132994	102150333	Adipose_Subcutaneous	-4.20256	0.0023383	2.64e-05	0.000999001	rs7917772	5e-08	3.32e-71	FALSE	1	0.321483
ENSG00000107862	Prostate (overall)	GBF1	ENST00000676513.1	10	102245371	102382899	Cells_EBV-transformed_lymphocytes	5.36339	6.6e-06	2.7e-06	0.003996	rs12241712	4.02e-16	1.21e-66	FALSE		0.0331819
ENSG00000107862	Prostate (overall)	GBF1	ENST00000677662.1	10	102245371	102382899	Adipose_Visceral_Omentum	5.42952	1.2e-05	1.7e-06	0.023976	rs12241712	4.02e-16	3.06e-69	FALSE		0.0331819
ENSG00000107862	Prostate (overall)	GBF1	ENST00000678504.1	10	102245371	102382899	Adipose_Visceral_Omentum	-5.90158	1.2e-05	1.08e-07	0.00699301	rs12241712	4.02e-16	7.53e-40	FALSE		0.0331819
ENSG00000107862	Prostate (overall)	GBF1	ENST00000673650.1	10	102245371	102382899	Adipose_Visceral_Omentum	5.2115	1.2e-05	5.43e-06	0.00499501	rs12241712	4.02e-16	1.79e-75	FALSE		0.0331819
ENSG00000107862	Prostate (overall)	GBF1	ENST00000679280.1	10	102245371	102382899	Cells_EBV-transformed_lymphocytes	-5.75592	6.6e-06	3.02e-07	0.012987	rs12241712	4.02e-16	1.42e-37	FALSE		0.0331819
ENSG00000107862	Prostate (overall)	GBF1	ENST00000676993.1	10	102245371	102382899	Cells_EBV-transformed_lymphocytes	-5.57893	6.6e-06	8.23e-07	0.010989	rs12241712	4.02e-16	2.28e-65	FALSE		0.0331819
ENSG00000107862	Prostate (overall)	GBF1	ENST00000679155.1	10	102245371	102382899	Cells_EBV-transformed_lymphocytes	-5.93991	6.6e-06	9.98e-08	0.000999001	rs12241712	4.02e-16	1.1e-54	FALSE		0.0331819
ENSG00000077150	Prostate (overall)	NFKB2	ENST00000428099.6	10	102394110	102402524	Cells_EBV-transformed_lymphocytes	4.41476	0.00301835	8.09e-05	0.044955	rs12241712	4.02e-16	8.7e-46	FALSE	1	0.168956
ENSG00000059915	Prostate (overall)	PSD	ENST00000473507.1	10	102402617	102421539	Prostate	4.89837	0.000108448	4.83e-06	0.03996	rs12241712	4.02e-16	2.33e-37	FALSE	0.95799	0.0748934
ENSG00000059915	Prostate (overall)	PSD	ENST00000479172.5	10	102402617	102421539	Prostate	5.02995	0.000108448	2.45e-06	0.034965	rs12241712	4.02e-16	8.1e-69	FALSE	0.95799	0.0748934
ENSG00000138107	Prostate (overall)	ACTR1A	ENST00000480947.1	10	102461881	102502712	Spleen	-5.07283	2.14e-06	1.96e-06	0.00699301	rs12241712	4.02e-16	1	TRUE		0.152662
ENSG00000107882	Prostate (overall)	SUFU	ENST00000369902.8	10	102503972	102633535	Adipose_Subcutaneous	-5.33998	1.96e-05	9.3e-08	0.023976	rs12241712	4.02e-16	1.14e-58	FALSE	1	0.212078
ENSG00000107882	Prostate (overall)	SUFU	ENST00000423559.2	10	102503972	102633535	Prostate	6.26965	1.34e-07	7.24e-10	0.013986	rs12241712	4.02e-16	0.0761828	FALSE	1	0.212078
ENSG00000107882	Prostate (overall)	SUFU	ENST00000423559.2	10	102503972	102633535	Adipose_Subcutaneous	4.8813	1.96e-05	1.05e-06	0.02997	rs12241712	4.02e-16	5.7e-66	FALSE	1	0.212078
ENSG00000148795	Prostate (overall)	CYP17A1	ENST00000638272.1	10	102830531	102837472	Adipose_Visceral_Omentum	-4.46607	7.71e-07	2.39e-05	0.041958	rs12241712	4.02e-16	1.1e-78	FALSE	0.00033016	0.00725641
ENSG00000148795	Prostate (overall)	CYP17A1	ENST00000638272.1	10	102830531	102837472	Spleen	5.17577	9.33e-09	4.54e-07	0.028971	rs12241712	4.02e-16	1.9e-54	FALSE	0.00033016	0.00725641
ENSG00000148795	Prostate (overall)	CYP17A1	ENST00000638190.1	10	102830531	102837472	Adipose_Visceral_Omentum	6.07538	7.71e-07	3.71e-09	0.00499501	rs12241712	4.02e-16	7.63e-69	FALSE	0.00033016	0.00725641
ENSG00000148795	Prostate (overall)	CYP17A1	ENST00000640633.1	10	102830531	102837472	Spleen	-6.69024	9.33e-09	4.46e-11	0.001998	rs12241712	4.02e-16	0.923817	TRUE	0.00033016	0.00725641
ENSG00000148842	Prostate (overall)	CNNM2	ENST00000475511.1	10	102918294	103090222	Cells_EBV-transformed_lymphocytes	-6.1643	2.61e-07	1.42e-09	0.000999001	rs12241712	4.02e-16	1.36e-98	FALSE	1	0.120725
ENSG00000076685	Prostate (overall)	NT5C2	ENST00000421281.1	10	103087185	103277605	Adipose_Subcutaneous	-3.81798	0.0225091	0.00161458	0.011988	rs12779263	0.00290825	1.57e-95	FALSE		0.0348122
ENSG00000076685	Prostate (overall)	NT5C2	ENST00000675164.1	10	103087185	103277605	Cells_EBV-transformed_lymphocytes	5.0506	0.000440754	8.81e-06	0.046953	rs12241712	4.02e-16	7.7e-34	FALSE		0.0348122
ENSG00000156374	Prostate (overall)	PCGF6	ENST00000490296.1	10	103302796	103351144	Adipose_Visceral_Omentum	-6.96249	1.04e-09	0	0.000999001	rs12241712	4.02e-16	2.09e-56	FALSE		0.0141959
ENSG00000107954	Prostate (overall)	NEURL1	ENST00000437579.1	10	103493705	103592546	Spleen	-4.31939	0.0011894	1.56e-05	0.000999001	rs12241712	4.02e-16	2.87e-147	FALSE	0.32112	0.0475311
ENSG00000120008	Prostate (overall)	WDR11	ENST00000605376.5	10	120851305	120909524	Prostate	5.00285	0.000256085	4.52e-06	0.00699301	rs10886844	1.64e-12	1	TRUE		0.0254587
ENSG00000138162	Prostate (overall)	TACC2	ENST00000515603.5	10	121989163	122254545	Prostate	5.33538	0.000126774	2.1e-06	0.003996	rs10886844	1.64e-12	0.000191685	TRUE		0.0555953
ENSG00000138162	Prostate (overall)	TACC2	ENST00000368997.7	10	121989163	122254545	Prostate	-4.19352	0.000126774	0.000604242	0.00599401	rs2981579	6.01e-05	0.0001888	TRUE		0.0555953
ENSG00000121898	Prostate (overall)	CPXM2	ENST00000241305.4	10	123706207	123940267	Adipose_Subcutaneous	3.70133	0.0124807	0.000214472	0.00899101	rs897300	1.88e-05	1	TRUE	0.0035771	0.00092786
ENSG00000203791	Prostate (overall)	EEF1AKMT2	ENST00000498770.1	10	124748149	124791887	Cells_EBV-transformed_lymphocytes	-6.12681	6.29e-07	4.48e-09	0.015984	rs10901849	7.2e-06	0.000158758	TRUE		0.00111637
ENSG00000089876	Prostate (overall)	DHX32	ENST00000415732.1	10	125836337	125896436	Adipose_Visceral_Omentum	3.56322	0.0174194	0.000366336	0.000999001	rs7086797	0.000366336	0.000200723	TRUE	0.0009752	0.00442392
ENSG00000237489	Prostate (overall)	C10orf143	ENST00000647406.1	10	130020025	130110830	Adipose_Visceral_Omentum	-3.59549	0.0208075	0.000647575	0.000999001	rs7914313	0.00250071	1	TRUE
ENSG00000182208	Prostate (overall)	MOB2	ENST00000526462.5	11	1469457	1501247	Adipose_Visceral_Omentum	4.83951	0.000195901	3.9e-06	0.000999001	rs7924316	1.3e-06	8.44e-05	FALSE	0.010233	0.0252883
ENSG00000182208	Prostate (overall)	MOB2	ENST00000529380.1	11	1469457	1501247	Adipose_Visceral_Omentum	-4.83951	0.000195901	3.9e-06	0.000999001	rs7924316	1.3e-06	8.44e-05	FALSE	0.010233	0.0252883
ENSG00000117984	Prostate (overall)	CTSD	ENST00000636843.1	11	1752752	1764573	Adipose_Subcutaneous	-10.1084	3.44e-20	3.55e-23	0.000999001	rs3922756	5.07e-24	0.999916	TRUE		0.0320161
ENSG00000117984	Prostate (overall)	CTSD	ENST00000433655.6	11	1752752	1764573	Adipose_Visceral_Omentum	-6.17326	6.17e-07	3.34e-09	0.017982	rs7127900	1.02e-67	0.000122208	FALSE		0.0320161
ENSG00000117984	Prostate (overall)	CTSD	ENST00000637937.1	11	1752752	1764573	Spleen	5.23515	0.000116275	2.14e-06	0.025974	rs7127900	1.02e-67	0.000550495	FALSE		0.0320161
ENSG00000117984	Prostate (overall)	CTSD	ENST00000236671.7	11	1752752	1764573	Adipose_Subcutaneous	10.1084	3.44e-20	3.55e-23	0.000999001	rs3922756	5.07e-24	0.999916	TRUE		0.0320161
ENSG00000130592	Prostate (overall)	LSP1	ENST00000381775.5	11	1850904	1892267	Prostate	5.55432	2.54e-05	3.34e-07	0.018981	rs10770141	6.07e-12	2.21e-11	FALSE	0.57525	0.0106104
ENSG00000130592	Prostate (overall)	LSP1	ENST00000381775.5	11	1850904	1892267	Prostate	5.55432	2.54e-05	3.34e-07	0.018981	rs10770141	6.07e-12	1	TRUE	0.57525	0.0106104
ENSG00000070985	Prostate (overall)	TRPM5	ENST00000533060.5	11	2404515	2444514	Prostate	7.32263	9.51e-11	2.43e-13	0.00499501	rs7127900	1.02e-67	0.999786	TRUE	2.5912e-46	0.00095824
ENSG00000205531	Prostate (overall)	NAP1L4	ENST00000399614.6	11	2944431	2992377	Adipose_Visceral_Omentum	-4.76369	0.000203848	2.09e-05	0.028971	rs7127900	1.02e-67	0.000184497	FALSE		0.0765923
ENSG00000205531	Prostate (overall)	NAP1L4	ENST00000530064.5	11	2944431	2992377	Whole_Blood	5.87195	5.05e-06	3.45e-08	0.002997	rs7127900	1.02e-67	0.779053	TRUE		0.0765923
ENSG00000205531	Prostate (overall)	NAP1L4	ENST00000528363.5	11	2944431	2992377	Adipose_Visceral_Omentum	5.14523	0.000203848	2.94e-06	0.022977	rs7127900	1.02e-67	0.999941	TRUE		0.0765923
ENSG00000205531	Prostate (overall)	NAP1L4	ENST00000455338.6	11	2944431	2992377	Adipose_Visceral_Omentum	3.96358	0.000203848	0.000738327	0.032967	rs11042978	1.33e-05	4.16e-05	FALSE		0.0765923
ENSG00000021762	Prostate (overall)	OSBPL5	ENST00000348039.9	11	3087107	3166739	Cells_EBV-transformed_lymphocytes	-4.96493	0.000292248	4.81e-06	0.027972	rs7127900	1.02e-67	1.07e-06	FALSE		0.0137
ENSG00000021762	Prostate (overall)	OSBPL5	ENST00000459995.5	11	3087107	3166739	Prostate	-5.90987	4.96e-06	5.48e-08	0.003996	rs7127900	1.02e-67	0.215937	FALSE		0.0137
ENSG00000021762	Prostate (overall)	OSBPL5	ENST00000533234.5	11	3087107	3166739	Adipose_Subcutaneous	4.38419	0.00211759	3.49e-05	0.037962	rs7127900	1.02e-67	7.14e-05	FALSE		0.0137
ENSG00000005801	Prostate (overall)	ZNF195	ENST00000528796.5	11	3339261	3379222	Cells_EBV-transformed_lymphocytes	-3.82346	0.0358945	0.0032898	0.001998	rs11025599	4.79e-06	6.81e-05	FALSE		0.00512354
ENSG00000110713	Prostate (overall)	NUP98	ENST00000461047.2	11	3671083	3797792	Cells_EBV-transformed_lymphocytes	-3.58534	0.0481839	0.0043763	0.00499501	rs11025599	4.79e-06	0.00016229	FALSE		0.198494
ENSG00000148925	Prostate (overall)	BTBD10	ENST00000530907.5	11	13388008	13463297	Adipose_Subcutaneous	3.47782	0.0140428	0	0.000999001	rs11022346	0.000476149	0.0321991	TRUE		0.0630927
ENSG00000129084	Prostate (overall)	PSMA1	ENST00000530457.5	11	14504874	14643635	Adipose_Subcutaneous	4.02058	0.0120496	0.000348327	0.002997	rs17538506	0.000837784	0.000159275	FALSE	0.99813	0.172654
ENSG00000011405	Prostate (overall)	PIK3C2A	ENST00000533645.1	11	17077730	17207986	Adipose_Visceral_Omentum	3.42224	0.0243385	0.000621077	0.000999001	rs11821781	0.000769228	1	TRUE		0.0394225
ENSG00000060749	Prostate (overall)	QSER1	ENST00000527788.5	11	32892811	32993316	Adipose_Visceral_Omentum	-4.26422	0.00254261	4.01e-05	0.000999001	rs2746036	1.91e-06	1	TRUE	1	0.109656
ENSG00000052841	Prostate (overall)	TTC17	ENST00000534347.5	11	43358920	43494933	Adipose_Subcutaneous	-3.73398	0.0248307	0.000942369	0.000999001	rs7107014	0.000312227	1	TRUE		0.0822081
ENSG00000052841	Prostate (overall)	TTC17	ENST00000534347.5	11	43358920	43494933	Adipose_Visceral_Omentum	-3.57132	0.032422	0.00319665	0.003996	rs7107014	0.000312227	1	TRUE		0.0822081
ENSG00000151348	Prostate (overall)	EXT2	ENST00000683000.1	11	44095648	44251962	Spleen	-3.7076	0.0479084	0.00418461	0.003996	rs7107014	0.000312227	8.23e-11	FALSE		0.00862585
ENSG00000149179	Prostate (overall)	CSTPP1	ENST00000532840.5	11	46936689	47164385	Adipose_Subcutaneous	-4.03802	0.0124807	0.000377326	0.045954	rs2293579	3.4e-05	2.43e-16	FALSE		0.00111432
ENSG00000149182	Prostate (overall)	ARFGAP2	ENST00000529455.5	11	47164299	47177125	Spleen	4.27769	0.00660891	0.000245501	0.00499501	rs2293576	1.25e-06	3.32e-16	FALSE		0.0420675
ENSG00000025434	Prostate (overall)	NR1H3	ENST00000405576.5	11	47248300	47269033	Adipose_Visceral_Omentum	-3.88057	0.0319802	0.00177163	0.003996	rs2293576	1.25e-06	5.47e-18	FALSE		0.0190934
ENSG00000123444	Prostate (overall)	KBTBD4	ENST00000529946.1	11	47572197	47578976	Adipose_Subcutaneous	3.54691	0.022306	0.00233867	0.033966	rs2293576	1.25e-06	1	TRUE		0.0137685
ENSG00000123444	Prostate (overall)	KBTBD4	ENST00000533290.5	11	47572197	47578976	Spleen	3.48936	0.0366569	0.00242091	0.02997	rs2293576	1.25e-06	2.89e-28	FALSE		0.0137685
ENSG00000123444	Prostate (overall)	KBTBD4	ENST00000526005.5	11	47572197	47578976	Adipose_Subcutaneous	-3.65842	0.022306	0.00152265	0.030969	rs2293576	1.25e-06	3.33e-19	FALSE		0.0137685
ENSG00000149136	Prostate (overall)	SSRP1	ENST00000529002.2	11	57325986	57335892	Cells_EBV-transformed_lymphocytes	4.07153	0.00517029	0.000140117	0.002997	rs13377553	0.00111214	1	TRUE	1	0.145883
ENSG00000011347	Prostate (overall)	SYT7	ENST00000539246.5	11	61513714	61581148	Prostate	-3.52943	0.0423745	0.00291518	0.00799201	rs3890102	2.14e-08	1.42e-20	FALSE		0.124266
ENSG00000011347	Prostate (overall)	SYT7	ENST00000539246.5	11	61513714	61581148	Prostate	-3.52943	0.0423745	0.00291518	0.00799201	rs3890102	2.14e-08	1	TRUE		0.124266
ENSG00000149485	Prostate (overall)	FADS1	ENST00000542506.5	11	61799627	61829318	Cells_EBV-transformed_lymphocytes	3.72258	0.013469	0.0027608	0.020979	rs3890102	2.14e-08	5.18e-09	FALSE		0.0532378
ENSG00000149485	Prostate (overall)	FADS1	ENST00000536991.5	11	61799627	61829318	Cells_EBV-transformed_lymphocytes	-3.72258	0.013469	0.0027608	0.025974	rs3890102	2.14e-08	5.18e-09	FALSE		0.0532378
ENSG00000149485	Prostate (overall)	FADS1	ENST00000541683.1	11	61799627	61829318	Cells_EBV-transformed_lymphocytes	-3.72258	0.013469	0.0027608	0.023976	rs3890102	2.14e-08	5.18e-09	FALSE		0.0532378
ENSG00000149485	Prostate (overall)	FADS1	ENST00000473263.1	11	61799627	61829318	Cells_EBV-transformed_lymphocytes	-3.72258	0.013469	0.0027608	0.022977	rs3890102	2.14e-08	5.18e-09	FALSE		0.0532378
ENSG00000149503	Prostate (overall)	INCENP	ENST00000531099.1	11	62123998	62153169	Adipose_Visceral_Omentum	-4.31838	0.00262152	4.72e-05	0.001998	rs3890102	2.14e-08	5.89e-12	FALSE	0.96283	0.0728468
ENSG00000089597	Prostate (overall)	GANAB	ENST00000648273.1	11	62624826	62646726	Cells_EBV-transformed_lymphocytes	-3.96429	0.00824811	0.00103063	0.000999001	rs2463838	7.36e-05	1	TRUE		0.0855429
ENSG00000089597	Prostate (overall)	GANAB	ENST00000532402.5	11	62624826	62646726	Cells_EBV-transformed_lymphocytes	-3.96429	0.00824811	0.00103063	0.000999001	rs2463838	7.36e-05	1	TRUE		0.0855429
ENSG00000149823	Prostate (overall)	VPS51	ENST00000526856.5	11	65089324	65111862	Spleen	-4.75867	0.000716759	1.56e-05	0.000999001	rs2306364	1.86e-06	2.83e-26	FALSE		0.0140414
ENSG00000149809	Prostate (overall)	TM7SF2	ENST00000532328.5	11	65111845	65116384	Spleen	-4.06324	0.00802788	0.000290379	0.00599401	rs2306364	1.86e-06	2.62e-27	FALSE		0.0031432
ENSG00000162298	Prostate (overall)	SYVN1	ENST00000533685.1	11	65121780	65134532	Adipose_Visceral_Omentum	-3.6418	0.0312661	0.00162442	0.012987	rs2306364	1.86e-06	1.7e-26	FALSE		0.160284
ENSG00000014138	Prostate (overall)	POLA2	ENST00000527618.5	11	65261913	65305959	Prostate	3.52431	0.0189302	0.00254753	0.026973	rs2306364	1.86e-06	1	TRUE		0.0156312
ENSG00000014138	Prostate (overall)	POLA2	ENST00000525924.1	11	65261913	65305959	Prostate	3.52431	0.0189302	0.00254753	0.028971	rs2306364	1.86e-06	1	TRUE		0.0156312
ENSG00000162241	Prostate (overall)	SLC25A45	ENST00000294187.10	11	65375192	65383701	Spleen	-4.01976	0.0119916	0.000524323	0.012987	rs2306364	1.86e-06	1.78e-42	FALSE		0.00124137
ENSG00000197136	Prostate (overall)	PCNX3	ENST00000530174.1	11	65615776	65637439	Adipose_Visceral_Omentum	-3.34631	0.0186819	0	0.041958	rs2306364	1.86e-06	1.53e-28	FALSE	1	0.107653
ENSG00000173039	Prostate (overall)	RELA	ENST00000526257.1	11	65653599	65663090	Cells_EBV-transformed_lymphocytes	4.64711	0.0018592	5.39e-05	0.015984	rs503156	0.000494873	0.99993	TRUE		0.211534
ENSG00000173039	Prostate (overall)	RELA	ENST00000527074.5	11	65653599	65663090	Cells_EBV-transformed_lymphocytes	-4.14336	0.0018592	0.00054761	0.00899101	rs2306364	1.86e-06	8.71e-16	FALSE		0.211534
ENSG00000172977	Prostate (overall)	KAT5	ENST00000533596.1	11	65711996	65719604	Cells_EBV-transformed_lymphocytes	-4.12662	0.00411884	0.000331322	0.00499501	rs2306364	1.86e-06	3.88e-27	FALSE	0.97665	0.0576618
ENSG00000172977	Prostate (overall)	KAT5	ENST00000352980.8	11	65711996	65719604	Cells_EBV-transformed_lymphocytes	-4.22659	0.00411884	0.000213537	0.00699301	rs2306364	1.86e-06	7.23e-15	FALSE	0.97665	0.0576618
ENSG00000175592	Prostate (overall)	FOSL1	ENST00000532401.1	11	65892049	65900573	Adipose_Subcutaneous	3.414	0.0229394	0.000640155	0.02997	rs2306364	1.86e-06	2.06e-15	FALSE		0.0201254
ENSG00000174871	Prostate (overall)	CNIH2	ENST00000534826.5	11	66278175	66285301	Adipose_Subcutaneous	3.32331	0.0342389	0.000889562	0.02997	rs7952436	6.45e-07	1.06e-113	FALSE		0.216676
ENSG00000174516	Prostate (overall)	PELI3	ENST00000532970.5	11	66466327	66477337	Cells_EBV-transformed_lymphocytes	-3.40686	0.0257523	0.00394294	0.018981	rs7952436	6.45e-07	1.06e-113	FALSE		0.0363386
ENSG00000174516	Prostate (overall)	PELI3	ENST00000526296.5	11	66466327	66477337	Cells_EBV-transformed_lymphocytes	-3.46851	0.0257523	0.00314011	0.017982	rs7952436	6.45e-07	8.27e-218	FALSE		0.0363386
ENSG00000173992	Prostate (overall)	CCS	ENST00000530961.5	11	66593153	66606019	Adipose_Visceral_Omentum	3.4343	0.0382065	0.00178224	0.022977	rs7952436	6.45e-07	1.97e-216	FALSE		0.00189829
ENSG00000239306	Prostate (overall)	RBM14	ENST00000443702.1	11	66616626	66629934	Adipose_Visceral_Omentum	-3.4602	0.0142495	0	0.032967	rs7952436	6.45e-07	6.29e-218	FALSE	1	0.187602
ENSG00000248643	Prostate (overall)	RBM14-RBM4	ENST00000500635.2	11	66616626	66646469	Whole_Blood	-5.39243	8.64e-06	0	0.02997	rs2306364	1.86e-06	3.68e-213	FALSE		0.0435697
ENSG00000173621	Prostate (overall)	LRFN4	ENST00000393952.3	11	66856647	66860475	Cells_EBV-transformed_lymphocytes	-3.87058	0.00761812	0.000217157	0.003996	rs7952436	6.45e-07	3.49e-215	FALSE	0.033064	0.0950946
ENSG00000175482	Prostate (overall)	POLD4	ENST00000529000.1	11	67350772	67356972	Adipose_Subcutaneous	3.59385	0.0319472	0.0013033	0.018981	rs7952436	6.45e-07	1.61e-211	FALSE	0.43533	0.00469943
ENSG00000175544	Prostate (overall)	CABP4	ENST00000538060.1	11	67452406	67461752	Adipose_Visceral_Omentum	-3.47287	0.034461	0.00154475	0.000999001	rs4930430	0.0004546	0.249252	FALSE		0.0008336
ENSG00000110711	Prostate (overall)	AIP	ENST00000682659.1	11	67468174	67491154	Spleen	-3.66961	0.00135041	0.00170045	0.022977	rs3758938	1.74e-05	2.43e-32	FALSE	0.83425	0.0138054
ENSG00000110711	Prostate (overall)	AIP	ENST00000683856.1	11	67468174	67491154	Prostate	3.58999	0.0277904	0.00198412	0.027972	rs3758938	1.74e-05	2.43e-32	FALSE	0.83425	0.0138054
ENSG00000110711	Prostate (overall)	AIP	ENST00000684006.1	11	67468174	67491154	Spleen	-4.57473	0.00135041	3.34e-05	0.000999001	rs7952436	6.45e-07	8.62e-193	FALSE	0.83425	0.0138054
ENSG00000110697	Prostate (overall)	PITPNM1	ENST00000530381.1	11	67491768	67506263	Adipose_Subcutaneous	-3.78914	0.0147438	0.000755853	0.002997	rs7952436	6.45e-07	8.62e-193	FALSE	0.48557	0.0481122
ENSG00000110697	Prostate (overall)	PITPNM1	ENST00000527527.1	11	67491768	67506263	Adipose_Subcutaneous	-3.50617	0.0147438	0.002273	0.000999001	rs4930430	0.0004546	0.875374	TRUE	0.48557	0.0481122
ENSG00000110697	Prostate (overall)	PITPNM1	ENST00000525521.1	11	67491768	67506263	Adipose_Subcutaneous	-3.50617	0.0147438	0.002273	0.000999001	rs4930430	0.0004546	0.875374	TRUE	0.48557	0.0481122
ENSG00000132746	Prostate (overall)	ALDH3B2	ENST00000534425.6	11	67662155	67681224	Adipose_Subcutaneous	3.59307	0.022306	0.000653601	0.00799201	rs7952436	6.45e-07	1.99e-209	FALSE	0.0013945	0.00066068
ENSG00000110717	Prostate (overall)	NDUFS8	ENST00000525628.1	11	68030617	68036644	Prostate	-4.2662	0.00556818	0.000198827	0.002997	rs7952436	6.45e-07	4.78e-200	FALSE		0.0354175
ENSG00000110721	Prostate (overall)	CHKA	ENST00000528235.5	11	68052859	68121444	Cells_EBV-transformed_lymphocytes	5.54724	1.57e-05	1.45e-07	0.00999001	rs930788	4.52e-39	1	TRUE		0.0383755
ENSG00000110721	Prostate (overall)	CHKA	ENST00000528235.5	11	68052859	68121444	Cells_EBV-transformed_lymphocytes	5.54724	1.57e-05	1.45e-07	0.00999001	rs930788	4.52e-39	2.28e-181	FALSE		0.0383755
ENSG00000110721	Prostate (overall)	CHKA	ENST00000525155.5	11	68052859	68121444	Adipose_Subcutaneous	-4.25827	0.00107463	6.18e-05	0.01998	rs930788	4.52e-39	3.54e-207	FALSE		0.0383755
ENSG00000110066	Prostate (overall)	KMT5B	ENST00000323599.10	11	68154863	68213852	Adipose_Subcutaneous	-9.19493	1.39e-16	1.88e-19	0.002997	rs11228565	2.06e-76	1	TRUE		0.433811
ENSG00000110066	Prostate (overall)	KMT5B	ENST00000401547.6	11	68154863	68213852	Prostate	6.21053	3.13e-07	2.11e-09	0.045954	rs11228565	2.06e-76	6.4e-146	FALSE		0.433811
ENSG00000110075	Prostate (overall)	PPP6R3	ENST00000265636.9	11	68460731	68615334	Spleen	-8.71038	1.15e-85	2.42e-17	0.030969	rs7130881	1.95e-96	4.35e-30	FALSE		0.118846
ENSG00000110075	Prostate (overall)	PPP6R3	ENST00000528635.5	11	68460731	68615334	Cells_EBV-transformed_lymphocytes	-3.50617	1.06e-19	0.0040914	0.000999001	rs4930430	0.0004546	1.6e-18	FALSE		0.118846
ENSG00000110075	Prostate (overall)	PPP6R3	ENST00000531244.1	11	68460731	68615334	Cells_EBV-transformed_lymphocytes	-3.50617	1.06e-19	0.0040914	0.000999001	rs4930430	0.0004546	1.6e-18	FALSE		0.118846
ENSG00000110075	Prostate (overall)	PPP6R3	ENST00000524845.5	11	68460731	68615334	Cells_EBV-transformed_lymphocytes	-3.50617	1.06e-19	0.0040914	0.000999001	rs4930430	0.0004546	1.6e-18	FALSE		0.118846
ENSG00000110075	Prostate (overall)	PPP6R3	ENST00000525152.1	11	68460731	68615334	Prostate	-8.73777	9.12e-15	3.33e-17	0.013986	rs7130881	1.95e-96	6.52e-29	FALSE		0.118846
ENSG00000110075	Prostate (overall)	PPP6R3	ENST00000529344.5	11	68460731	68615334	Cells_EBV-transformed_lymphocytes	3.50617	1.06e-19	0.0040914	0.000999001	rs4930430	0.0004546	1.6e-18	FALSE		0.118846
ENSG00000110075	Prostate (overall)	PPP6R3	ENST00000525152.1	11	68460731	68615334	Prostate	-8.73777	9.12e-15	3.33e-17	0.013986	rs7130881	1.95e-96	1	TRUE		0.118846
ENSG00000110075	Prostate (overall)	PPP6R3	ENST00000534190.5	11	68460731	68615334	Whole_Blood	-9.1687	2.84e-16	3.35e-19	0.00899101	rs7130881	1.95e-96	2.25e-32	FALSE		0.118846
ENSG00000110075	Prostate (overall)	PPP6R3	ENST00000527403.6	11	68460731	68615334	Cells_EBV-transformed_lymphocytes	8.42234	1.06e-19	7.38e-16	0.014985	rs7130881	1.95e-96	1.33e-77	FALSE		0.118846
ENSG00000110075	Prostate (overall)	PPP6R3	ENST00000525421.5	11	68460731	68615334	Cells_EBV-transformed_lymphocytes	9.00396	1.06e-19	5.01e-18	0.003996	rs7130881	1.95e-96	2.09e-62	FALSE		0.118846
ENSG00000110075	Prostate (overall)	PPP6R3	ENST00000265637.8	11	68460731	68615334	Cells_EBV-transformed_lymphocytes	3.50617	1.06e-19	0.0040914	0.000999001	rs4930430	0.0004546	1.6e-18	FALSE		0.118846
ENSG00000132749	Prostate (overall)	TESMIN	ENST00000544963.1	11	68707440	68751520	Prostate	-8.9918	4.04e-16	1.22e-18	0.000999001	rs7130881	1.95e-96	5.76e-18	FALSE	0.00078489	0.00639398
ENSG00000149257	Prostate (overall)	SERPINH1	ENST00000526242.1	11	75562056	75572783	Adipose_Visceral_Omentum	4.48611	0.00289721	6.53e-05	0.003996	rs17749618	7.8e-13	1.46e-46	FALSE		0.018722
ENSG00000149257	Prostate (overall)	SERPINH1	ENST00000649490.1	11	75562056	75572783	Adipose_Subcutaneous	3.95694	0.0129715	0.000379573	0.00899101	rs17749618	7.8e-13	3.75e-48	FALSE		0.018722
ENSG00000062282	Prostate (overall)	DGAT2	ENST00000603363.5	11	75759512	75801535	Adipose_Visceral_Omentum	3.45622	0.0297574	0.00109561	0.018981	rs17749618	7.8e-13	1.05e-50	FALSE	0.0040128	0.00431339
ENSG00000179240	Prostate (overall)	GVQW3	ENST00000607673.2	11	76381303	76414619	Adipose_Subcutaneous	4.82524	0.000220323	1.4e-06	0.001998	rs17749618	7.8e-13	8.76e-45	FALSE		0.00990263
ENSG00000158636	Prostate (overall)	EMSY	ENST00000427574.6	11	76444923	76553031	Whole_Blood	-6.89291	1.01e-09	1.64e-11	0.000999001	rs3753051	8.49e-13	1	TRUE	1	0.226845
ENSG00000158636	Prostate (overall)	EMSY	ENST00000534573.1	11	76444923	76553031	Adipose_Subcutaneous	-6.70904	2.21e-09	1.76e-10	0.036963	rs17749618	7.8e-13	1.23e-23	FALSE	1	0.226845
ENSG00000158636	Prostate (overall)	EMSY	ENST00000525959.5	11	76444923	76553031	Whole_Blood	7.13865	1.01e-09	2.83e-12	0.000999001	rs3753051	8.49e-13	1	TRUE	1	0.226845
ENSG00000158636	Prostate (overall)	EMSY	ENST00000531641.1	11	76444923	76553031	Adipose_Visceral_Omentum	-6.40873	6.59e-09	1.61e-09	0.038961	rs1939467	8.49e-13	1	TRUE	1	0.226845
ENSG00000078124	Prostate (overall)	ACER3	ENST00000530334.6	11	76860859	77026797	Cells_EBV-transformed_lymphocytes	-3.79011	0.013168	0.00255985	0.021978	rs17749618	7.8e-13	0.156407	TRUE		0.0298389
ENSG00000078124	Prostate (overall)	ACER3	ENST00000681591.1	11	76860859	77026797	Whole_Blood	4.82489	0.000703942	9.81e-06	0.00699301	rs17749618	7.8e-13	0.40891	TRUE		0.0298389
ENSG00000078124	Prostate (overall)	ACER3	ENST00000530921.1	11	76860859	77026797	Spleen	4.33058	0.00406373	0.00032718	0.00799201	rs17749618	7.8e-13	0.100275	TRUE		0.0298389
ENSG00000078124	Prostate (overall)	ACER3	ENST00000681251.1	11	76860859	77026797	Cells_EBV-transformed_lymphocytes	4.04067	0.013168	0.000906068	0.018981	rs17749618	7.8e-13	0.00992616	FALSE		0.0298389
ENSG00000078124	Prostate (overall)	ACER3	ENST00000681354.1	11	76860859	77026797	Spleen	4.42822	0.00406373	0.000209035	0.00599401	rs17749618	7.8e-13	0.0670754	TRUE		0.0298389
ENSG00000149260	Prostate (overall)	CAPN5	ENST00000529629.5	11	77066961	77126155	Whole_Blood	-3.61388	0.0236054	0.000603307	0.032967	rs17749618	7.8e-13	0.000459443	FALSE		0.00331086
ENSG00000149260	Prostate (overall)	CAPN5	ENST00000529629.5	11	77066961	77126155	Cells_EBV-transformed_lymphocytes	-3.93452	0.000133773	0.000333456	0.01998	rs17749618	7.8e-13	0.000221822	FALSE		0.00331086
ENSG00000149260	Prostate (overall)	CAPN5	ENST00000531028.2	11	77066961	77126155	Cells_EBV-transformed_lymphocytes	-3.52146	0.000133773	0.00128753	0.043956	rs17749618	7.8e-13	0.0145417	FALSE		0.00331086
ENSG00000137474	Prostate (overall)	MYO7A	ENST00000409709.9	11	77128246	77215241	Prostate	3.82899	0.0174484	0.00102935	0.002997	rs17749618	7.8e-13	0.000203596	FALSE		0.00496126
ENSG00000074201	Prostate (overall)	CLNS1A	ENST00000527299.1	11	77514936	77637794	Prostate	-4.44239	0.00209504	8.01e-05	0.0499501	rs7130588	8.11e-08	0.105756	TRUE		0.0249017
ENSG00000074201	Prostate (overall)	CLNS1A	ENST00000528364.1	11	77514936	77637794	Prostate	-4.18491	0.00209504	0.000256748	0.00999001	rs10899415	0.000110701	0.00336933	FALSE		0.0249017
ENSG00000074201	Prostate (overall)	CLNS1A	ENST00000263309.7	11	77514936	77637794	Whole_Blood	-4.16894	0.00664404	0.000153007	0.003996	rs17749618	7.8e-13	0.00018393	FALSE		0.0249017
ENSG00000033327	Prostate (overall)	GAB2	ENST00000530915.1	11	78215293	78418348	Cells_EBV-transformed_lymphocytes	-3.30702	0.0346855	0.00188592	0.002997	rs10899415	0.000110701	0.000308936	FALSE	0.94041	0.0746323
ENSG00000137693	Prostate (overall)	YAP1	ENST00000345877.6	11	102110447	102233424	Cells_EBV-transformed_lymphocytes	-3.45625	0.00113937	0.00109548	0.034965	rs11568818	1.45e-19	0.000716075	FALSE	1	0.361548
ENSG00000137693	Prostate (overall)	YAP1	ENST00000537274.5	11	102110447	102233424	Cells_EBV-transformed_lymphocytes	4.41645	0.00113937	2.01e-05	0.023976	rs1943779	2.33e-15	0.931766	TRUE	1	0.361548
ENSG00000137693	Prostate (overall)	YAP1	ENST00000529029.1	11	102110447	102233424	Adipose_Visceral_Omentum	3.82074	0.0183336	0.000665254	0.00499501	rs1784410	0.00221159	0.727034	TRUE	1	0.361548
ENSG00000137693	Prostate (overall)	YAP1	ENST00000524575.5	11	102110447	102233424	Prostate	-3.99637	0.00833474	0.000321604	0.00699301	rs11568818	1.45e-19	0.00644754	FALSE	1	0.361548
ENSG00000137693	Prostate (overall)	YAP1	ENST00000524575.5	11	102110447	102233424	Prostate	-3.99637	0.00833474	0.000321604	0.00699301	rs11568818	1.45e-19	1	TRUE	1	0.361548
ENSG00000152404	Prostate (overall)	CWF19L2	ENST00000462890.1	11	107326360	107457825	Cells_EBV-transformed_lymphocytes	4.05495	0.0054948	0.000150438	0.016983	rs1800056	1.32e-06	1	TRUE		0.00283771
ENSG00000204381	Prostate (overall)	LAYN	ENST00000375614.7	11	111540280	111561745	Cells_EBV-transformed_lymphocytes	-3.34824	0.0308981	0.00162655	0.00999001	rs762550	0.000775356	1.71e-11	FALSE		0.00187953
ENSG00000204381	Prostate (overall)	LAYN	ENST00000533999.5	11	111540280	111561745	Adipose_Subcutaneous	4.65573	0.00050998	9.68e-06	0.002997	rs564601	8.86e-06	4.25e-10	FALSE		0.00187953
ENSG00000204381	Prostate (overall)	LAYN	ENST00000436913.6	11	111540280	111561745	Adipose_Subcutaneous	4.58149	0.00050998	1.39e-05	0.000999001	rs564601	8.86e-06	3.6e-08	FALSE		0.00187953
ENSG00000170145	Prostate (overall)	SIK2	ENST00000304987.4	11	111602449	111730855	Cells_EBV-transformed_lymphocytes	4.14564	0.00233115	3.39e-05	0.000999001	rs564601	8.86e-06	0.999999	TRUE	0.99999	0.0942216
ENSG00000137713	Prostate (overall)	PPP2R1B	ENST00000527614.6	11	111726908	111766389	Spleen	3.76445	0.00563162	0.00083458	0.000999001	rs762550	0.000775356	8.68e-07	FALSE		0.00257614
ENSG00000137713	Prostate (overall)	PPP2R1B	ENST00000426998.6	11	111726908	111766389	Spleen	3.36208	0.00563162	0.0030943	0.047952	rs564601	8.86e-06	8.28e-07	FALSE		0.00257614
ENSG00000137713	Prostate (overall)	PPP2R1B	ENST00000529672.1	11	111726908	111766389	Spleen	4.06844	0.00563162	0.000236644	0.000999001	rs564601	8.86e-06	0.999999	TRUE		0.00257614
ENSG00000150768	Prostate (overall)	DLAT	ENST00000681316.1	11	112025033	112064404	Adipose_Subcutaneous	4.24082	0.00815786	0.000222702	0.002997	rs564601	8.86e-06	1	TRUE		0.00734262
ENSG00000204370	Prostate (overall)	SDHD	ENST00000534010.1	11	112086824	112120016	Adipose_Subcutaneous	3.48168	0.0293769	0.00149481	0.001998	rs2850247	9.3e-05	1.72e-09	FALSE		0.0102297
ENSG00000166741	Prostate (overall)	NNMT	ENST00000535401.5	11	114257787	114313536	Whole_Blood	4.44843	0.00180178	2.59e-05	0.014985	rs11214775	3.05e-15	0.00579135	TRUE	0.0012831	0.00103895
ENSG00000076053	Prostate (overall)	RBM7	ENST00000540163.5	11	114400030	114414203	Whole_Blood	4.63821	0.00049273	3.51e-06	0.011988	rs11214775	3.05e-15	0.000162845	FALSE		0.159323
ENSG00000150433	Prostate (overall)	TMEM218	ENST00000524373.5	11	125094389	125111763	Spleen	3.62685	0.0471641	0.00401654	0.001998	rs11219714	0.000488973	1	TRUE	0.4798	0.00596724
ENSG00000120457	Prostate (overall)	KCNJ5	ENST00000529694.6	11	128891356	128921163	Spleen	-3.53235	0.0124397	0.000823761	0.000999001	rs11221881	0.000423483	0.000156438	TRUE	0.0081482	0.0153325
ENSG00000120457	Prostate (overall)	KCNJ5	ENST00000338350.4	11	128891356	128921163	Spleen	-3.53235	0.0124397	0.000823761	0.000999001	rs11221881	0.000423483	0.000156438	TRUE	0.0081482	0.0153325
ENSG00000151715	Prostate (overall)	TMEM45B	ENST00000524567.1	11	129815848	129860003	Spleen	3.35823	0.0286144	0.00156886	0.003996	rs11221881	0.000423483	1	TRUE	1.9191e-11	0.00114247
ENSG00000183715	Prostate (overall)	OPCML	ENST00000612177.4	11	132414977	133532501	Adipose_Subcutaneous	3.55346	0.0115558	0	0.000999001	rs7928758	6.47e-08	1	TRUE	0.94621	0.0788049
ENSG00000246705	Prostate (overall)	H2AJ	ENST00000389078.3	12	14774405	14778002	Adipose_Subcutaneous	-3.76774	0.0104974	0.000329463	0.002997	rs10846053	0.000603342	0.760477	TRUE		0.0273972
ENSG00000246705	Prostate (overall)	H2AJ	ENST00000389078.3	12	14774405	14778002	Whole_Blood	-3.78023	0.0146977	0.000313367	0.018981	rs10846053	0.000603342	0.880185	TRUE		0.0273972
ENSG00000008394	Prostate (overall)	MGST1	ENST00000396209.5	12	16347142	16609259	Whole_Blood	3.62408	0.044024	0.00231994	0.000999001	rs34725238	9.59e-05	7.94e-05	FALSE	0.11682	0.00124263
ENSG00000179715	Prostate (overall)	PCED1B	ENST00000432328.2	12	47079603	47236662	Adipose_Visceral_Omentum	5.00924	0.000130891	1.09e-06	0.00799201	rs17122571	3.96e-11	0.000251356	FALSE	0.45789	0.00305011
ENSG00000211584	Prostate (overall)	SLC48A1	ENST00000442892.2	12	47753916	47782751	Cells_EBV-transformed_lymphocytes	-4.22145	0.0036512	9.71e-05	0.020979	rs17122571	3.96e-11	0.999967	TRUE		0.0357755
ENSG00000061273	Prostate (overall)	HDAC7	ENST00000354334.7	12	47782722	47833132	Cells_EBV-transformed_lymphocytes	-4.50408	0.00369353	0.000126657	0.024975	rs17122571	3.96e-11	9.97e-06	FALSE		0.127232
ENSG00000061273	Prostate (overall)	HDAC7	ENST00000552960.5	12	47782722	47833132	Adipose_Visceral_Omentum	-4.78038	0.000713203	3.67e-05	0.00799201	rs17122571	3.96e-11	0.574241	TRUE		0.127232
ENSG00000061273	Prostate (overall)	HDAC7	ENST00000434070.5	12	47782722	47833132	Adipose_Visceral_Omentum	4.927	0.000713203	1.75e-05	0.00799201	rs17122571	3.96e-11	0.424222	TRUE		0.127232
ENSG00000111424	Prostate (overall)	VDR	ENST00000547065.1	12	47841537	47943048	Whole_Blood	-3.57143	0.0265298	0.000710079	0.000999001	rs4760658	0.000355039	5.7e-06	FALSE		0.0301108
ENSG00000134291	Prostate (overall)	TMEM106C	ENST00000548153.5	12	47963569	47968878	Spleen	4.07012	0.00283779	0.00061085	0.035964	rs17122571	3.96e-11	0.000282058	FALSE		0.00183683
ENSG00000134291	Prostate (overall)	TMEM106C	ENST00000552561.5	12	47963569	47968878	Whole_Blood	-4.38192	0.00287936	5.88e-05	0.011988	rs17122571	3.96e-11	3e-06	FALSE		0.00183683
ENSG00000134291	Prostate (overall)	TMEM106C	ENST00000552187.1	12	47963569	47968878	Whole_Blood	-3.98963	0.00287936	0.000330884	0.032967	rs17122571	3.96e-11	0.999967	TRUE		0.00183683
ENSG00000134291	Prostate (overall)	TMEM106C	ENST00000429772.7	12	47963569	47968878	Spleen	4.49494	0.00283779	9.05e-05	0.028971	rs4760674	3.51e-06	2.22e-05	FALSE		0.00183683
ENSG00000152556	Prostate (overall)	PFKM	ENST00000551485.5	12	48105139	48146404	Cells_EBV-transformed_lymphocytes	-4.81135	0.000691226	3.3e-05	0.011988	rs17122571	3.96e-11	3.07e-08	FALSE		0.0136298
ENSG00000152556	Prostate (overall)	PFKM	ENST00000546964.5	12	48105139	48146404	Spleen	4.779	0.000718548	2.29e-05	0.017982	rs17122571	3.96e-11	7.03e-05	FALSE		0.0136298
ENSG00000152556	Prostate (overall)	PFKM	ENST00000547148.5	12	48105139	48146404	Cells_EBV-transformed_lymphocytes	-4.84574	0.000691226	2.78e-05	0.010989	rs17122571	3.96e-11	0.000213224	FALSE		0.0136298
ENSG00000152556	Prostate (overall)	PFKM	ENST00000550924.6	12	48105139	48146404	Adipose_Subcutaneous	3.86607	0.000186851	0.000774207	0.0499501	rs17122571	3.96e-11	6.32e-07	FALSE		0.0136298
ENSG00000152556	Prostate (overall)	PFKM	ENST00000550924.6	12	48105139	48146404	Adipose_Visceral_Omentum	5.36251	7.07e-05	7.39e-07	0.00499501	rs17122571	3.96e-11	3.09e-06	FALSE		0.0136298
ENSG00000134285	Prostate (overall)	FKBP11	ENST00000551094.5	12	48921518	48926474	Cells_EBV-transformed_lymphocytes	-5.35903	3.28e-05	3.35e-07	0.00599401	rs10875943	2.61e-15	5.71e-30	FALSE		0.00150832
ENSG00000134285	Prostate (overall)	FKBP11	ENST00000453172.2	12	48921518	48926474	Prostate	6.02401	1.59e-06	1.36e-08	0.00499501	rs10875943	2.61e-15	1.12e-28	FALSE		0.00150832
ENSG00000139636	Prostate (overall)	LMBR1L	ENST00000551169.5	12	49097136	49110900	Whole_Blood	4.13095	9.23e-05	0.000325137	0.000999001	rs10747561	3.61e-05	0.187631	TRUE		0.00625713
ENSG00000139636	Prostate (overall)	LMBR1L	ENST00000553040.5	12	49097136	49110900	Whole_Blood	4.13095	9.23e-05	0.000325137	0.000999001	rs10747561	3.61e-05	0.187631	TRUE		0.00625713
ENSG00000139636	Prostate (overall)	LMBR1L	ENST00000549730.5	12	49097136	49110900	Adipose_Visceral_Omentum	-4.13095	0.00125036	0.000470052	0.000999001	rs10747561	3.61e-05	0.261139	TRUE		0.00625713
ENSG00000139636	Prostate (overall)	LMBR1L	ENST00000551115.1	12	49097136	49110900	Adipose_Visceral_Omentum	-4.13095	0.00125036	0.000470052	0.000999001	rs10747561	3.61e-05	0.261139	TRUE		0.00625713
ENSG00000139636	Prostate (overall)	LMBR1L	ENST00000549429.1	12	49097136	49110900	Prostate	-4.13095	0.00315938	0.000722527	0.000999001	rs10747561	3.61e-05	0.187631	TRUE		0.00625713
ENSG00000139636	Prostate (overall)	LMBR1L	ENST00000551782.5	12	49097136	49110900	Adipose_Visceral_Omentum	4.13095	0.00125036	0.000470052	0.000999001	rs10747561	3.61e-05	0.261139	TRUE		0.00625713
ENSG00000139636	Prostate (overall)	LMBR1L	ENST00000552577.5	12	49097136	49110900	Prostate	-4.02197	0.00315938	0.000981129	0.03996	rs10747561	3.61e-05	3.52e-18	FALSE		0.00625713
ENSG00000139636	Prostate (overall)	LMBR1L	ENST00000547382.5	12	49097136	49110900	Prostate	4.13095	0.00315938	0.000722527	0.000999001	rs10747561	3.61e-05	0.187631	TRUE		0.00625713
ENSG00000139636	Prostate (overall)	LMBR1L	ENST00000550867.5	12	49097136	49110900	Prostate	3.91905	0.00315938	0.00142238	0.037962	rs10747561	3.61e-05	3.52e-19	FALSE		0.00625713
ENSG00000139636	Prostate (overall)	LMBR1L	ENST00000417750.5	12	49097136	49110900	Adipose_Visceral_Omentum	-4.13095	0.00125036	0.000470052	0.000999001	rs10747561	3.61e-05	0.261139	TRUE		0.00625713
ENSG00000139636	Prostate (overall)	LMBR1L	ENST00000551169.5	12	49097136	49110900	Cells_EBV-transformed_lymphocytes	4.48816	0.000440754	0.000172417	0.028971	rs10875943	2.61e-15	0.147016	FALSE		0.00625713
ENSG00000139636	Prostate (overall)	LMBR1L	ENST00000267102.13	12	49097136	49110900	Prostate	4.13095	0.00315938	0.000722527	0.000999001	rs10747561	3.61e-05	0.187631	TRUE		0.00625713
ENSG00000139636	Prostate (overall)	LMBR1L	ENST00000549730.5	12	49097136	49110900	Adipose_Subcutaneous	-4.21548	0.00165048	0.000249247	0.047952	rs10747561	3.61e-05	4.04e-09	FALSE		0.00625713
ENSG00000139644	Prostate (overall)	TMBIM6	ENST00000553022.1	12	49707725	49764934	Prostate	-5.92258	3.22e-06	3.17e-08	0.001998	rs10875943	2.61e-15	1	TRUE		0.02984
ENSG00000139644	Prostate (overall)	TMBIM6	ENST00000553022.1	12	49707725	49764934	Prostate	-5.92258	3.22e-06	3.17e-08	0.001998	rs10875943	2.61e-15	1.41e-31	FALSE		0.02984
ENSG00000086159	Prostate (overall)	AQP6	ENST00000615425.1	12	49967194	49977139	Prostate	3.30453	0.0155873	0.00190272	0.000999001	rs10735819	2.51e-05	0.00576218	FALSE	0.024743	0.00159033
ENSG00000086159	Prostate (overall)	AQP6	ENST00000315520.10	12	49967194	49977139	Prostate	-3.30453	0.0155873	0.00190272	0.000999001	rs10735819	2.51e-05	0.00576218	FALSE	0.024743	0.00159033
ENSG00000086159	Prostate (overall)	AQP6	ENST00000489786.5	12	49967194	49977139	Prostate	3.30453	0.0155873	0.00190272	0.000999001	rs10735819	2.51e-05	0.00576218	FALSE	0.024743	0.00159033
ENSG00000139624	Prostate (overall)	CERS5	ENST00000548942.1	12	50129289	50167533	Adipose_Visceral_Omentum	-3.65284	0.0123394	0.00259358	0.045954	rs4307773	3.76e-05	3.01e-36	FALSE		0.00717283
ENSG00000139624	Prostate (overall)	CERS5	ENST00000547787.5	12	50129289	50167533	Adipose_Visceral_Omentum	3.95987	0.0123394	0.000749891	0.012987	rs2731443	9.86e-05	6.24e-36	FALSE		0.00717283
ENSG00000161813	Prostate (overall)	LARP4	ENST00000520064.2	12	50392383	50480004	Adipose_Visceral_Omentum	-4.22491	0.00747504	0.000239036	0.003996	rs4307773	3.76e-05	1.15e-33	FALSE		0.129762
ENSG00000123268	Prostate (overall)	ATF1	ENST00000551831.5	12	50763710	50821162	Adipose_Visceral_Omentum	-4.01285	0.0057098	0.000119981	0.00499501	rs4307773	3.76e-05	1.64e-39	FALSE		0.106562
ENSG00000110911	Prostate (overall)	SLC11A2	ENST00000551215.5	12	50979401	51028566	Adipose_Subcutaneous	-4.53586	0.00311259	6.88e-05	0.000999001	rs4307773	3.76e-05	4.95e-31	FALSE		0.0276295
ENSG00000050426	Prostate (overall)	LETMD1	ENST00000547008.5	12	51047962	51060424	Cells_EBV-transformed_lymphocytes	-4.09085	0.00936234	0.00111748	0.001998	rs4307773	3.76e-05	1.15e-31	FALSE		0.00310129
ENSG00000050426	Prostate (overall)	LETMD1	ENST00000552739.5	12	51047962	51060424	Prostate	-3.7795	0.00299929	0.0033	0.000999001	rs4307773	3.76e-05	7.96e-32	FALSE		0.00310129
ENSG00000050426	Prostate (overall)	LETMD1	ENST00000550929.5	12	51047962	51060424	Cells_EBV-transformed_lymphocytes	-4.1159	0.00936234	0.00100276	0.001998	rs4307773	3.76e-05	1.15e-31	FALSE		0.00310129
ENSG00000050426	Prostate (overall)	LETMD1	ENST00000550100.5	12	51047962	51060424	Prostate	4.52095	0.00299929	0.00013544	0.000999001	rs4307773	3.76e-05	7.96e-32	FALSE		0.00310129
ENSG00000183283	Prostate (overall)	DAZAP2	ENST00000549041.1	12	51238724	51271362	Adipose_Visceral_Omentum	3.53171	0.0428054	0.00247733	0.00699301	rs4307773	3.76e-05	3.03e-44	FALSE		0.13543
ENSG00000183283	Prostate (overall)	DAZAP2	ENST00000549041.1	12	51238724	51271362	Adipose_Subcutaneous	4.51388	0.000752945	6.37e-06	0.003996	rs4307773	3.76e-05	0.852984	TRUE		0.13543
ENSG00000139629	Prostate (overall)	GALNT6	ENST00000603680.5	12	51351247	51392867	Prostate	-3.80722	0.00693904	0.000140535	0.00899101	rs4307773	3.76e-05	5.77e-32	FALSE		0.00142065
ENSG00000139567	Prostate (overall)	ACVRL1	ENST00000547400.5	12	51906908	51923361	Whole_Blood	-4.63808	0.000694981	7.03e-06	0.000999001	rs10783548	1.54e-11	0.000555834	TRUE	0.99491	0.0343717
ENSG00000135503	Prostate (overall)	ACVR1B	ENST00000257963.9	12	51951699	51997078	Cells_EBV-transformed_lymphocytes	-3.58511	0.0280016	0.00168465	0.044955	rs4919743	5.44e-42	0.00643718	TRUE	0.99992	0.271003
ENSG00000161835	Prostate (overall)	TAMALIN	ENST00000550809.1	12	52006946	52015889	Adipose_Visceral_Omentum	4.09369	3.45e-06	0.000127368	0.027972	rs4919743	5.44e-42	0.000236125	FALSE	0.78254	0.088591
ENSG00000161835	Prostate (overall)	TAMALIN	ENST00000552508.1	12	52006946	52015889	Adipose_Visceral_Omentum	5.81517	3.45e-06	1.82e-08	0.001998	rs4919743	5.44e-42	0.001418	TRUE	0.78254	0.088591
ENSG00000123358	Prostate (overall)	NR4A1	ENST00000564201.1	12	52022832	52059507	Whole_Blood	-3.78233	0.0335199	0.00139829	0.030969	rs4919743	5.44e-42	0.000184914	FALSE	0.73182	0.088435
ENSG00000111057	Prostate (overall)	KRT18	ENST00000548015.1	12	52948871	52952906	Prostate	-4.6461	0.00028035	2.03e-05	0.046953	rs727266	8.03e-11	1	TRUE	0.99878	0.0528747
ENSG00000111057	Prostate (overall)	KRT18	ENST00000388837.6	12	52948871	52952906	Prostate	4.6461	0.00028035	2.03e-05	0.047952	rs727266	8.03e-11	1	TRUE	0.99878	0.0528747
ENSG00000063046	Prostate (overall)	EIF4B	ENST00000549592.1	12	53006282	53042215	Whole_Blood	3.66232	0.0371825	0.0017496	0.038961	rs4919743	5.44e-42	8.11e-50	FALSE		0.448948
ENSG00000139631	Prostate (overall)	CSAD	ENST00000472908.1	12	53157663	53180925	Adipose_Subcutaneous	-3.87819	0.0144169	0.000420945	0.030969	rs4919743	5.44e-42	1.29e-45	FALSE		0.00157309
ENSG00000139631	Prostate (overall)	CSAD	ENST00000444623.6	12	53157663	53180925	Prostate	-3.63431	0.0343751	0.00390218	0.036963	rs4919743	5.44e-42	4.56e-62	FALSE		0.00157309
ENSG00000139651	Prostate (overall)	ZNF740	ENST00000549739.1	12	53180704	53195142	Whole_Blood	-4.20461	0.00358223	5.23e-05	0.022977	rs4919743	5.44e-42	7.62e-76	FALSE	0.001154	0.101806
ENSG00000139626	Prostate (overall)	ITGB7	ENST00000422257.7	12	53191323	53207282	Cells_EBV-transformed_lymphocytes	-3.68961	0.0128423	0.00224598	0.045954	rs4919743	5.44e-42	4.92e-66	FALSE		0.0124396
ENSG00000139626	Prostate (overall)	ITGB7	ENST00000548269.1	12	53191323	53207282	Cells_EBV-transformed_lymphocytes	3.92092	0.0128423	0.000882109	0.036963	rs4919743	5.44e-42	1.45e-88	FALSE		0.0124396
ENSG00000172819	Prostate (overall)	RARG	ENST00000543762.5	12	53210567	53232980	Adipose_Visceral_Omentum	-3.83242	0.0189709	0.00114199	0.000999001	rs876407	0.000575219	7.52e-44	FALSE	0.93811	0.304381
ENSG00000135476	Prostate (overall)	ESPL1	ENST00000552600.1	12	53268299	53293638	Prostate	3.49719	0.0156218	0.000470195	0.045954	rs4919743	5.44e-42	3.45e-77	FALSE		0.115318
ENSG00000123349	Prostate (overall)	PFDN5	ENST00000549759.2	12	53295291	53299452	Adipose_Subcutaneous	-6.22987	9.69e-07	6.54e-09	0.00799201	rs4919743	5.44e-42	6.45e-05	FALSE		0.00965548
ENSG00000139637	Prostate (overall)	MYG1	ENST00000548632.5	12	53299695	53307177	Adipose_Subcutaneous	3.95183	0.0094022	0.000232665	0.037962	rs3134665	5.16e-05	1.17e-54	FALSE	0.00084967	0.00189783
ENSG00000205352	Prostate (overall)	PRR13	ENST00000552846.1	12	53441678	53446645	Cells_EBV-transformed_lymphocytes	4.92061	0.000462205	8.63e-06	0.00999001	rs4919743	5.44e-42	0.999936	TRUE	0.63697	0.00342358
ENSG00000197111	Prostate (overall)	PCBP2	ENST00000455667.7	12	53452102	53481162	Cells_EBV-transformed_lymphocytes	-5.22	0.00019874	3.22e-06	0.002997	rs2055036	4.36e-10	7.14e-50	FALSE		0.441868
ENSG00000197111	Prostate (overall)	PCBP2	ENST00000548190.1	12	53452102	53481162	Adipose_Visceral_Omentum	3.64047	5.15e-06	0.00136073	0.046953	rs4919743	5.44e-42	2.35e-62	FALSE		0.441868
ENSG00000197111	Prostate (overall)	PCBP2	ENST00000548190.1	12	53452102	53481162	Whole_Blood	4.32425	0.00450066	9.18e-05	0.00999001	rs4919743	5.44e-42	1.76e-43	FALSE		0.441868
ENSG00000197111	Prostate (overall)	PCBP2	ENST00000552819.5	12	53452102	53481162	Adipose_Visceral_Omentum	4.14816	5.15e-06	0.000201091	0.022977	rs4919743	5.44e-42	5.42e-43	FALSE		0.441868
ENSG00000197111	Prostate (overall)	PCBP2	ENST00000547859.2	12	53452102	53481162	Adipose_Visceral_Omentum	5.83207	5.15e-06	3.28e-08	0.002997	rs4919743	5.44e-42	5.56e-15	FALSE		0.441868
ENSG00000197111	Prostate (overall)	PCBP2	ENST00000455667.7	12	53452102	53481162	Cells_EBV-transformed_lymphocytes	-5.22	0.00019874	3.22e-06	0.002997	rs2055036	4.36e-10	1	TRUE		0.441868
ENSG00000139625	Prostate (overall)	MAP3K12	ENST00000547151.1	12	53479669	53500063	Adipose_Subcutaneous	-4.19199	0.00538557	0.000110607	0.027972	rs4919743	5.44e-42	1.97e-68	FALSE		0.332389
ENSG00000139625	Prostate (overall)	MAP3K12	ENST00000547151.1	12	53479669	53500063	Spleen	-4.28203	0.00436504	0.00012964	0.017982	rs4919743	5.44e-42	1.36e-40	FALSE		0.332389
ENSG00000139546	Prostate (overall)	TARBP2	ENST00000394357.6	12	53500921	53506431	Cells_EBV-transformed_lymphocytes	-3.72321	0.0326266	0.00275391	0.023976	rs2055036	4.36e-10	2.71e-85	FALSE		0.0560717
ENSG00000139546	Prostate (overall)	TARBP2	ENST00000547541.1	12	53500921	53506431	Spleen	-3.97688	0.0143692	0.000768089	0.011988	rs2055036	4.36e-10	3.45e-67	FALSE		0.0560717
ENSG00000180806	Prostate (overall)	HOXC9	ENST00000508190.1	12	53994895	54003337	Adipose_Visceral_Omentum	-3.31916	0.0318965	0.000902871	0.045954	rs10783696	0.0206703	0.000137024	FALSE	0.019229	0.0241586
ENSG00000123353	Prostate (overall)	ORMDL2	ENST00000546645.1	12	55818041	55821879	Prostate	-3.47494	0.0311353	0.00204387	0.002997	rs10450	0.00142821	0.809165	TRUE	0.009816	0.00794056
ENSG00000185664	Prostate (overall)	PMEL	ENST00000549430.5	12	55954105	55973317	Cells_EBV-transformed_lymphocytes	4.05981	0.0129189	0.000638455	0.001998	rs1072669	0.00020967	0.862368	TRUE	8.3849e-05	0.00079345
ENSG00000111540	Prostate (overall)	RAB5B	ENST00000546810.1	12	55973913	55996683	Spleen	4.1123	0.00693021	0.000235038	0.000999001	rs1072669	0.00020967	0.333361	TRUE		0.0525145
ENSG00000123411	Prostate (overall)	IKZF4	ENST00000547668.5	12	56007659	56038435	Prostate	3.79149	0.0211277	0.0013477	0.002997	rs1072669	0.00020967	0.980136	TRUE		0.10716
ENSG00000139613	Prostate (overall)	SMARCC2	ENST00000549209.5	12	56162359	56189567	Whole_Blood	3.42815	0.0492188	0.00243086	0.002997	rs1072669	0.00020967	2.8e-05	FALSE		0.342892
ENSG00000139579	Prostate (overall)	NABP2	ENST00000399713.6	12	56222015	56229854	Spleen	3.66283	0.018956	0.000997786	0.00699301	rs1072669	0.00020967	0.000327438	FALSE	0.93597	0.123335
ENSG00000062485	Prostate (overall)	CS	ENST00000550700.1	12	56271699	56300391	Prostate	-3.77326	0.0307159	0.00257805	0.003996	rs1072669	0.00020967	0.0122125	FALSE		0.172253
ENSG00000110955	Prostate (overall)	ATP5F1B	ENST00000548474.2	12	56638175	56645984	Prostate	-3.55608	0.0293564	0.00263501	0.020979	rs1072669	0.00020967	2.24e-05	FALSE	0.92568	0.1269
ENSG00000118600	Prostate (overall)	RXYLT1	ENST00000537373.5	12	63779833	63809792	Whole_Blood	-4.55944	0.0011883	1.54e-05	0.010989	rs7313765	6.61e-12	0.000907696	FALSE		0.00441366
ENSG00000118600	Prostate (overall)	RXYLT1	ENST00000536219.5	12	63779833	63809792	Adipose_Visceral_Omentum	-4.05076	0.00529941	0.000102104	0.013986	rs7313765	6.61e-12	0.99309	TRUE		0.00441366
ENSG00000196935	Prostate (overall)	SRGAP1	ENST00000542841.1	12	63843761	64162217	Adipose_Visceral_Omentum	5.35666	2.56e-05	1.7e-07	0.002997	rs7313765	6.61e-12	0.676912	TRUE	0.99643	0.069886
ENSG00000135677	Prostate (overall)	GNS	ENST00000542058.5	12	64713445	64759431	Cells_EBV-transformed_lymphocytes	-3.43611	0.0342031	0.00236055	0.043956	rs7313765	6.61e-12	1	TRUE	0.2409	0.0308535
ENSG00000139323	Prostate (overall)	POC1B	ENST00000549035.1	12	89419718	89526047	Spleen	-3.85307	0.0193807	0.00104982	0.022977	rs10777200	1.17e-11	0.566417	TRUE		0.0014028
ENSG00000070961	Prostate (overall)	ATP2B1	ENST00000552275.1	12	89588049	89709366	Prostate	3.37196	0.049231	0.00447809	0.041958	rs10777200	1.17e-11	0.0330713	FALSE	1	0.578055
ENSG00000070961	Prostate (overall)	ATP2B1	ENST00000551009.5	12	89588049	89709366	Adipose_Visceral_Omentum	5.01619	0.000196037	2.11e-06	0.003996	rs10777200	1.17e-11	0.999188	TRUE	1	0.578055
ENSG00000011465	Prostate (overall)	DCN	ENST00000552962.5	12	91140484	91183217	Spleen	-3.66182	0.0354963	0.00250426	0.00999001	rs902261	6.91e-07	0.0153812	FALSE		0.0325585
ENSG00000011465	Prostate (overall)	DCN	ENST00000546745.5	12	91140484	91183217	Prostate	3.47692	0.0434964	0.0045648	0.037962	rs902261	6.91e-07	0.00114017	FALSE		0.0325585
ENSG00000196091	Prostate (overall)	MYBPC1	ENST00000545503.6	12	101568353	101686028	Whole_Blood	4.6004	0.0012009	1.69e-05	0.001998	rs17437668	9.94e-06	8.31e-18	FALSE		0.0220109
ENSG00000120860	Prostate (overall)	WASHC3	ENST00000500685.6	12	102012840	102062149	Prostate	4.07533	0.00178043	0.00027569	0.000999001	rs7956547	1.2e-05	0.999862	TRUE		0.00448134
ENSG00000120860	Prostate (overall)	WASHC3	ENST00000539515.5	12	102012840	102062149	Cells_EBV-transformed_lymphocytes	4.79043	0.00068428	1.83e-05	0.000999001	rs17437668	9.94e-06	8.56e-17	FALSE		0.00448134
ENSG00000120860	Prostate (overall)	WASHC3	ENST00000540536.5	12	102012840	102062149	Cells_EBV-transformed_lymphocytes	-4.4706	0.00068428	8.58e-05	0.000999001	rs17437668	9.94e-06	1.8e-17	FALSE		0.00448134
ENSG00000120860	Prostate (overall)	WASHC3	ENST00000538761.5	12	102012840	102062149	Prostate	-4.37778	0.00178043	7.19e-05	0.000999001	rs7956547	1.2e-05	0.999842	TRUE		0.00448134
ENSG00000120860	Prostate (overall)	WASHC3	ENST00000542923.1	12	102012840	102062149	Prostate	-4.07533	0.00178043	0.00027569	0.000999001	rs7956547	1.2e-05	0.999862	TRUE		0.00448134
ENSG00000075188	Prostate (overall)	NUP37	ENST00000552283.6	12	102073103	102120120	Spleen	3.72325	0.0196521	0.00137671	0.000999001	rs17437668	9.94e-06	9.62e-14	FALSE	0.12893	0.00648165
ENSG00000075188	Prostate (overall)	NUP37	ENST00000548994.1	12	102073103	102120120	Whole_Blood	3.94806	0.00843572	0.000315149	0.043956	rs7956547	1.2e-05	2.51e-12	FALSE	0.12893	0.00648165
ENSG00000075188	Prostate (overall)	NUP37	ENST00000546385.5	12	102073103	102120120	Whole_Blood	3.33608	0.00843572	0.00254909	0.015984	rs17437668	9.94e-06	4.24e-22	FALSE	0.12893	0.00648165
ENSG00000185480	Prostate (overall)	PARPBP	ENST00000392909.7	12	102120183	102197520	Cells_EBV-transformed_lymphocytes	3.82034	0.00396031	0.000932866	0.001998	rs17437668	9.94e-06	2.87e-20	FALSE		0.00168342
ENSG00000185480	Prostate (overall)	PARPBP	ENST00000543784.5	12	102120183	102197520	Cells_EBV-transformed_lymphocytes	3.91848	0.00396031	0.000727451	0.002997	rs17437668	9.94e-06	1.62e-17	FALSE		0.00168342
ENSG00000185480	Prostate (overall)	PARPBP	ENST00000457614.6	12	102120183	102197520	Cells_EBV-transformed_lymphocytes	-3.98979	0.00396031	0.000727451	0.000999001	rs17437668	9.94e-06	0.000138011	FALSE		0.00168342
ENSG00000185480	Prostate (overall)	PARPBP	ENST00000417507.6	12	102120183	102197520	Cells_EBV-transformed_lymphocytes	3.98979	0.00396031	0.000727451	0.000999001	rs17437668	9.94e-06	0.000138011	FALSE		0.00168342
ENSG00000185480	Prostate (overall)	PARPBP	ENST00000541394.5	12	102120183	102197520	Cells_EBV-transformed_lymphocytes	3.98979	0.00396031	0.000727451	0.000999001	rs17437668	9.94e-06	0.000138011	FALSE		0.00168342
ENSG00000017427	Prostate (overall)	IGF1	ENST00000337514.11	12	102395874	102481744	Whole_Blood	4.13479	0.00240745	3.55e-05	0.000999001	rs17437668	9.94e-06	5.4e-09	FALSE	0.81348	0.061258
ENSG00000017427	Prostate (overall)	IGF1	ENST00000424202.6	12	102395874	102481744	Whole_Blood	-3.95652	0.00240745	7.6e-05	0.000999001	rs12371328	1.85e-05	9.72e-12	FALSE	0.81348	0.061258
ENSG00000151135	Prostate (overall)	TMEM263	ENST00000550344.5	12	106955719	106978778	Adipose_Visceral_Omentum	-3.66991	0.0275274	0.0012132	0.001998	rs8192440	0.000583815	0.13317	TRUE		0.0300143
ENSG00000008405	Prostate (overall)	CRY1	ENST00000546722.1	12	106991364	107093549	Adipose_Visceral_Omentum	3.46246	0.0211962	0.00214108	0.00599401	rs8192440	0.000583815	0.0972011	TRUE	0.03007	0.0230097
ENSG00000136045	Prostate (overall)	PWP1	ENST00000547120.1	12	107685799	107713162	Adipose_Subcutaneous	3.68807	0.0163545	0.000451918	0.00899101	rs10778641	0.000475631	0.178579	TRUE		0.00319422
ENSG00000075856	Prostate (overall)	SART3	ENST00000547397.1	12	108522214	108561400	Whole_Blood	-3.86533	0.0079216	0.00011094	0.00599401	rs10466917	4.84e-06	0.164683	TRUE		0.0635809
ENSG00000084112	Prostate (overall)	SSH1	ENST00000546433.5	12	108778191	108857590	Prostate	-3.33961	0.0454107	0.00335581	0.00999001	rs2268392	0.000846242	0.0304713	FALSE		0.0338845
ENSG00000076248	Prostate (overall)	UNG	ENST00000242576.7	12	109097597	109126725	Spleen	3.34524	0.0246293	0.00246636	0.000999001	rs1861679	0.00082212	1	TRUE		0.00781258
ENSG00000076248	Prostate (overall)	UNG	ENST00000336865.6	12	109097597	109126725	Spleen	-3.34524	0.0246293	0.00246636	0.000999001	rs1861679	0.00082212	1	TRUE		0.00781258
ENSG00000174527	Prostate (overall)	MYO1H	ENST00000457826.2	12	109347900	109455523	Adipose_Subcutaneous	3.56265	0.0114674	0	0.024975	rs10466917	4.84e-06	1.24e-17	FALSE		0.00054155
ENSG00000110906	Prostate (overall)	KCTD10	ENST00000542262.5	12	109448655	109477359	Cells_EBV-transformed_lymphocytes	-4.42495	0.00324983	9.65e-05	0.002997	rs10466917	4.84e-06	0.00321813	FALSE		0.073861
ENSG00000110906	Prostate (overall)	KCTD10	ENST00000535747.5	12	109448655	109477359	Cells_EBV-transformed_lymphocytes	-3.6858	0.00324983	0.00227984	0.018981	rs10466917	4.84e-06	6.97e-23	FALSE		0.073861
ENSG00000151148	Prostate (overall)	UBE3B	ENST00000340074.9	12	109477402	109536705	Cells_EBV-transformed_lymphocytes	-4.13344	0.00915333	0.000393118	0.010989	rs7953327	0.00048138	6.83e-08	FALSE		0.0113313
ENSG00000139428	Prostate (overall)	MMAB	ENST00000503497.7	12	109553715	109573580	Cells_EBV-transformed_lymphocytes	-4.37178	0.00369353	0.000110914	0.026973	rs10466917	4.84e-06	0.000196456	FALSE		0.0015648
ENSG00000139428	Prostate (overall)	MMAB	ENST00000420167.6	12	109553715	109573580	Spleen	-4.37454	0.00375138	0.00010952	0.026973	rs10466917	4.84e-06	0.877162	TRUE		0.0015648
ENSG00000139428	Prostate (overall)	MMAB	ENST00000540016.5	12	109553715	109573580	Adipose_Visceral_Omentum	-3.6616	0.023628	0.00175454	0.012987	rs10466917	4.84e-06	2.16e-22	FALSE		0.0015648
ENSG00000139433	Prostate (overall)	GLTP	ENST00000537066.2	12	109850945	109880541	Spleen	3.65344	0.00662044	0	0.020979	rs10466917	4.84e-06	1.44e-26	FALSE		0.00601591
ENSG00000139437	Prostate (overall)	TCHP	ENST00000312777.9	12	109900264	109983841	Spleen	-3.67747	0.0136352	0.000942235	0.047952	rs10161126	0.00054665	3.68e-21	FALSE		0.00067598
ENSG00000139437	Prostate (overall)	TCHP	ENST00000536408.2	12	109900264	109983841	Spleen	3.58437	0.0136352	0.00135158	0.00699301	rs10466917	4.84e-06	1.01e-29	FALSE		0.00067598
ENSG00000139436	Prostate (overall)	GIT2	ENST00000548000.5	12	109929804	109996389	Prostate	-4.31886	0.00420192	0.000141154	0.022977	rs1861679	0.00082212	5.99e-08	FALSE	0.81549	0.0668204
ENSG00000122970	Prostate (overall)	IFT81	ENST00000551055.1	12	110124335	110218793	Adipose_Subcutaneous	3.49141	0.022306	0.000480482	0.042957	rs10466917	4.84e-06	2.1e-27	FALSE		0.00092101
ENSG00000196510	Prostate (overall)	ANAPC7	ENST00000552170.2	12	110372900	110403730	Adipose_Visceral_Omentum	-3.57556	0.00411498	0.00174741	0.032967	rs10466917	4.84e-06	3.42e-22	FALSE		0.0676759
ENSG00000196510	Prostate (overall)	ANAPC7	ENST00000548234.1	12	110372900	110403730	Adipose_Visceral_Omentum	-4.25312	0.00411498	0.000105405	0.00799201	rs10466917	4.84e-06	2.75e-08	FALSE		0.0676759
ENSG00000111229	Prostate (overall)	ARPC3	ENST00000475777.2	12	110434823	110450422	Spleen	3.65914	0.0116009	0.000506135	0.000999001	rs12829374	0.000447405	6.29e-23	FALSE	0.71113	0.0141391
ENSG00000111229	Prostate (overall)	ARPC3	ENST00000548878.6	12	110434823	110450422	Spleen	-3.39608	0.0116009	0.00136718	0.042957	rs10466917	4.84e-06	6.29e-23	FALSE	0.71113	0.0141391
ENSG00000111231	Prostate (overall)	GPN3	ENST00000546592.1	12	110452486	110469268	Adipose_Subcutaneous	4.47554	0.00120147	1.52e-05	0.002997	rs10466917	4.84e-06	0.119423	FALSE	0.025902	0.00341905
ENSG00000111237	Prostate (overall)	VPS29	ENST00000550267.1	12	110491083	110502111	Prostate	-3.53917	0.0391448	0.00321115	0.000999001	rs1861679	0.00082212	2.15e-18	FALSE	0.99899	0.0586527
ENSG00000111237	Prostate (overall)	VPS29	ENST00000553128.5	12	110491083	110502111	Adipose_Visceral_Omentum	3.53431	0.0482015	0.00286184	0.02997	rs10466917	4.84e-06	2.06e-25	FALSE	0.99899	0.0586527
ENSG00000122986	Prostate (overall)	HVCN1	ENST00000620084.4	12	110627841	110704950	Adipose_Visceral_Omentum	4.38884	0.00205117	3.42e-05	0.002997	rs10400410	0.000202152	1.03e-09	FALSE		0.0351507
ENSG00000122986	Prostate (overall)	HVCN1	ENST00000546425.1	12	110627841	110704950	Spleen	3.54268	0.028927	0.00277254	0.011988	rs10400410	0.000202152	7.07e-27	FALSE		0.0351507
ENSG00000111344	Prostate (overall)	RASAL1	ENST00000418411.6	12	113098819	113136239	Cells_EBV-transformed_lymphocytes	-3.55475	0.0410014	0.00340502	0.00499501	rs1598978	6.99e-06	0.00052221	FALSE	3.556e-19	0.00097314
ENSG00000111344	Prostate (overall)	RASAL1	ENST00000548972.5	12	113098819	113136239	Spleen	4.08216	0.00506682	0.000133859	0.002997	rs1598978	6.99e-06	0.0133988	TRUE	3.556e-19	0.00097314
ENSG00000089060	Prostate (overall)	SLC8B1	ENST00000552014.5	12	113298759	113359493	Adipose_Subcutaneous	-4.29124	0.00643529	0.000159908	0.037962	rs10774740	1.62e-19	0.00104664	TRUE		0.00139697
ENSG00000122965	Prostate (overall)	RBM19	ENST00000546876.1	12	113816738	113966325	Cells_EBV-transformed_lymphocytes	5.16694	9.4e-05	1.19e-06	0.00499501	rs10774740	1.62e-19	0.695182	TRUE		0.003128
ENSG00000123066	Prostate (overall)	MED13L	ENST00000551197.2	12	115957905	116277693	Whole_Blood	3.56049	0.0467212	0.00222099	0.001998	rs11067690	0.00024212	0.638688	TRUE		0.646648
ENSG00000111445	Prostate (overall)	RFC5	ENST00000535092.1	12	118013588	118033130	Cells_EBV-transformed_lymphocytes	3.65169	0.0286546	0.00182366	0.003996	rs6490164	1.52e-05	0.000185498	FALSE	0.58344	0.0108395
ENSG00000176834	Prostate (overall)	VSIG10	ENST00000621133.1	12	118063593	118136026	Adipose_Visceral_Omentum	-3.99104	0.00800248	0.000592053	0.046953	rs2088702	2.19e-05	0.000188854	FALSE	1.6889e-09	0.00781448
ENSG00000176834	Prostate (overall)	VSIG10	ENST00000612851.1	12	118063593	118136026	Adipose_Visceral_Omentum	4.06976	0.00800248	0.000423558	0.022977	rs2088702	2.19e-05	0.000380109	TRUE	1.6889e-09	0.00781448
ENSG00000176834	Prostate (overall)	VSIG10	ENST00000621133.1	12	118063593	118136026	Adipose_Subcutaneous	-4.12262	0.0061294	0.000224753	0.018981	rs6490164	1.52e-05	0.00337648	TRUE	1.6889e-09	0.00781448
ENSG00000167272	Prostate (overall)	POP5	ENST00000542568.1	12	120578764	120581402	Whole_Blood	-3.70566	0.0265298	0.000843359	0.000999001	rs12829218	0.0449885	0.249248	TRUE	0.002425	0.00243006
ENSG00000157837	Prostate (overall)	SPPL3	ENST00000543854.5	12	120762510	120904358	Adipose_Subcutaneous	-3.83219	0.0115238	0.000254019	0.000999001	rs2292681	0.00514808	0.0789	TRUE	0.99999	0.300788
ENSG00000139364	Prostate (overall)	TMEM132B	ENST00000613307.1	12	125186386	125662377	Cells_EBV-transformed_lymphocytes	-3.68687	0.00957993	0.00022703	0.000999001	rs4765159	1.29e-05	1	TRUE	1	0.0882034
ENSG00000090615	Prostate (overall)	GOLGA3	ENST00000537317.1	12	132768902	132829143	Spleen	-3.87654	0.0131008	0.000741657	0.000999001	rs7296889	0.000105951	0.000401877	FALSE		0.0498163
ENSG00000196387	Prostate (overall)	ZNF140	ENST00000319849.7	12	133080474	133107526	Cells_EBV-transformed_lymphocytes	5.02205	0.000227716	3.58e-06	0.002997	rs11146929	4.92e-09	0.152791	FALSE		0.00125275
ENSG00000256223	Prostate (overall)	ZNF10	ENST00000543271.5	12	133130575	133159465	Adipose_Subcutaneous	-3.72801	0.0190492	0.000578996	0.000999001	rs11147102	2.21e-07	1.23e-05	FALSE	0.18094	0.0155145
ENSG00000090612	Prostate (overall)	ZNF268	ENST00000228289.9	12	133181409	133214832	Prostate	-5.8489	1.75e-06	2.97e-08	0.000999001	rs11146929	4.92e-09	0.845278	TRUE		0.0008116
ENSG00000090612	Prostate (overall)	ZNF268	ENST00000536899.6	12	133181409	133214832	Prostate	5.8489	1.75e-06	2.97e-08	0.000999001	rs11146929	4.92e-09	0.845278	TRUE		0.0008116
ENSG00000127870	Prostate (overall)	RNF6	ENST00000381588.9	13	26132115	26222314	Prostate	-3.53297	0.0182824	0.000821838	0.000999001	rs17412275	0.00508181	1	TRUE	0.079065	0.116607
ENSG00000102547	Prostate (overall)	CAB39L	ENST00000610540.4	13	49308650	49444064	Adipose_Subcutaneous	-3.48175	0.0379297	0.00199256	0.010989	rs716370	0.000153826	0.00140835	FALSE	0.041911	0.00324948
ENSG00000204977	Prostate (overall)	TRIM13	ENST00000378182.4	13	49995888	50020481	Adipose_Visceral_Omentum	-3.93299	0.0145054	0.000503367	0.013986	rs2225227	1.31e-05	0.208813	TRUE	0.8368	0.0176205
ENSG00000186047	Prostate (overall)	DLEU7	ENST00000400393.3	13	50519364	50843939	Adipose_Subcutaneous	-4.31195	0.00216424	3.24e-05	0.00599401	rs2225227	1.31e-05	0.000154325	FALSE	6.7962e-08	0.00275739
ENSG00000083520	Prostate (overall)	DIS3	ENST00000545453.5	13	72752169	72782096	Prostate	3.38631	0.0198107	0.000708405	0.000999001	rs9543236	5.75e-12	2.95e-22	FALSE		0.00196021
ENSG00000083535	Prostate (overall)	PIBF1	ENST00000615625.1	13	72782133	73016461	Whole_Blood	3.37409	0.0330585	0.000740594	0.00499501	rs9543236	5.75e-12	2.29e-28	FALSE	0.22112	0.00520894
ENSG00000083535	Prostate (overall)	PIBF1	ENST00000615625.1	13	72782133	73016461	Prostate	-3.32143	0.0315022	0.00447789	0.000999001	rs6562776	0.000895579	1	TRUE	0.22112	0.00520894
ENSG00000083535	Prostate (overall)	PIBF1	ENST00000615625.1	13	72782133	73016461	Whole_Blood	3.37409	0.0330585	0.000740594	0.00499501	rs9543236	5.75e-12	1	TRUE	0.22112	0.00520894
ENSG00000083535	Prostate (overall)	PIBF1	ENST00000326291.11	13	72782133	73016461	Prostate	-3.32143	0.0315022	0.00447789	0.000999001	rs6562776	0.000895579	1	TRUE	0.22112	0.00520894
ENSG00000129484	Prostate (overall)	PARP2	ENST00000250416.9	14	20343615	20357904	Spleen	-3.4954	0.0194065	0.00284011	0.001998	rs12894242	0.000242643	1	TRUE		0.00194276
ENSG00000165782	Prostate (overall)	PIP4P1	ENST00000553602.1	14	20457681	20461465	Whole_Blood	-3.59083	0.0193076	0.000329622	0.003996	rs12894242	0.000242643	1	TRUE	0.39317	0.110038
ENSG00000100439	Prostate (overall)	ABHD4	ENST00000542041.1	14	22598290	22612963	Adipose_Subcutaneous	-3.54231	0.040984	0.00198322	0.014985	rs17122926	0.000200452	2.35e-29	FALSE		0.00732257
ENSG00000100461	Prostate (overall)	RBM23	ENST00000553777.1	14	22893204	22919182	Whole_Blood	4.82583	0.00111408	1.81e-05	0.001998	rs2295680	0.000215599	1	TRUE	0.12252	0.00131187
ENSG00000100461	Prostate (overall)	RBM23	ENST00000555691.1	14	22893204	22919182	Spleen	4.61886	0.00246311	7.72e-05	0.000999001	rs17122926	0.000200452	3.12e-12	FALSE	0.12252	0.00131187
ENSG00000100461	Prostate (overall)	RBM23	ENST00000554955.5	14	22893204	22919182	Spleen	-3.81929	0.00246311	0.0024091	0.041958	rs2295680	0.000215599	2.93e-17	FALSE	0.12252	0.00131187
ENSG00000100461	Prostate (overall)	RBM23	ENST00000346528.9	14	22893204	22919182	Adipose_Subcutaneous	-4.01048	0.017335	0.00127249	0.002997	rs17122926	0.000200452	1.93e-25	FALSE	0.12252	0.00131187
ENSG00000100461	Prostate (overall)	RBM23	ENST00000557127.1	14	22893204	22919182	Prostate	-3.92584	0.0055364	0.00138281	0.030969	rs2295680	0.000215599	1	TRUE	0.12252	0.00131187
ENSG00000100461	Prostate (overall)	RBM23	ENST00000555209.5	14	22893204	22919182	Prostate	-3.89744	0.0055364	0.00145823	0.02997	rs2295680	0.000215599	1	TRUE	0.12252	0.00131187
ENSG00000100461	Prostate (overall)	RBM23	ENST00000555722.5	14	22893204	22919182	Prostate	-3.9888	0.0055364	0.00112893	0.021978	rs2295680	0.000215599	5.06e-15	FALSE	0.12252	0.00131187
ENSG00000100461	Prostate (overall)	RBM23	ENST00000554256.5	14	22893204	22919182	Prostate	-4.13008	0.0055364	0.000616482	0.00699301	rs2295680	0.000215599	1.12e-07	FALSE	0.12252	0.00131187
ENSG00000100462	Prostate (overall)	PRMT5	ENST00000557758.1	14	22920525	22929408	Prostate	-4.20121	0.00740969	0.000424792	0.000999001	rs17122926	0.000200452	4.61e-22	FALSE		0.166388
ENSG00000100462	Prostate (overall)	PRMT5	ENST00000556032.1	14	22920525	22929408	Spleen	-3.80024	0.0298798	0.00202377	0.000999001	rs17122926	0.000200452	1.15e-23	FALSE		0.166388
ENSG00000100462	Prostate (overall)	PRMT5	ENST00000556426.1	14	22920525	22929408	Prostate	3.99371	0.00740969	0.00104075	0.002997	rs17122926	0.000200452	8.81e-28	FALSE		0.166388
ENSG00000100462	Prostate (overall)	PRMT5	ENST00000556043.5	14	22920525	22929408	Adipose_Subcutaneous	4.31073	0.00643529	0.000162716	0.000999001	rs17122926	0.000200452	4.5e-22	FALSE		0.166388
ENSG00000100813	Prostate (overall)	ACIN1	ENST00000555053.5	14	23058564	23095614	Adipose_Visceral_Omentum	-3.68808	0.0419601	0.00248547	0.000999001	rs17122926	0.000200452	1.29e-29	FALSE		0.305976
ENSG00000100813	Prostate (overall)	ACIN1	ENST00000554979.1	14	23058564	23095614	Adipose_Subcutaneous	3.66066	0.0341868	0.0020125	0.00599401	rs17122926	0.000200452	4.73e-23	FALSE		0.305976
ENSG00000092096	Prostate (overall)	SLC22A17	ENST00000354772.9	14	23346314	23352912	Prostate	4.0486	0.00793256	0.00030915	0.000999001	rs17122926	0.000200452	2.97e-30	FALSE		0.0313293
ENSG00000213983	Prostate (overall)	AP1G2	ENST00000554554.5	14	23559565	23568070	Adipose_Subcutaneous	4.12874	0.0133781	0.000437717	0.003996	rs17122926	0.000200452	7.95e-16	FALSE		0.00086043
ENSG00000100908	Prostate (overall)	EMC9	ENST00000216799.9	14	24138959	24141591	Whole_Blood	4.27372	0.00196451	1.92e-05	0.000999001	rs7150224	0.000258646	5.58e-10	FALSE		0.00336741
ENSG00000151320	Prostate (overall)	AKAP6	ENST00000556037.1	14	32329298	32837684	Adipose_Subcutaneous	-3.51075	0.0450999	0.00223422	0.000999001	rs17522122	3.96e-05	1	TRUE	1	0.072808
ENSG00000151332	Prostate (overall)	MBIP	ENST00000605579.5	14	36298564	36320637	Adipose_Subcutaneous	3.62763	0.0297759	0.00171622	0.025974	rs8004187	7.73e-12	1.82e-16	FALSE	0.015596	0.00536572
ENSG00000151332	Prostate (overall)	MBIP	ENST00000603913.1	14	36298564	36320637	Spleen	-4.07575	0.00771084	0.000275198	0.00899101	rs8004187	7.73e-12	1.02e-16	FALSE	0.015596	0.00536572
ENSG00000136352	Prostate (overall)	NKX2-1	ENST00000498187.6	14	36516392	36521149	Adipose_Visceral_Omentum	-4.00819	0.00288173	0.000122371	0.025974	rs8004187	7.73e-12	8.3e-16	FALSE	0.99968	0.0730785
ENSG00000136352	Prostate (overall)	NKX2-1	ENST00000498187.6	14	36516392	36521149	Prostate	-5.07503	2.68e-05	0	0.003996	rs8004187	7.73e-12	1.37e-15	FALSE	0.99968	0.0730785
ENSG00000136352	Prostate (overall)	NKX2-1	ENST00000354822.7	14	36516392	36521149	Adipose_Visceral_Omentum	-4.11411	0.00288173	7.77e-05	0.002997	rs8004187	7.73e-12	2.96e-17	FALSE	0.99968	0.0730785
ENSG00000136352	Prostate (overall)	NKX2-1	ENST00000498187.6	14	36516392	36521149	Cells_EBV-transformed_lymphocytes	-4.12299	0.00350025	7.48e-05	0.000999001	rs8004187	7.73e-12	8.22e-17	FALSE	0.99968	0.0730785
ENSG00000151338	Prostate (overall)	MIPOL1	ENST00000539062.6	14	37197894	37579125	Adipose_Visceral_Omentum	4.14075	0.00292277	0.000346171	0.001998	rs12883863	2.51e-05	0.666706	TRUE		0.00213025
ENSG00000151338	Prostate (overall)	MIPOL1	ENST00000396294.6	14	37197894	37579125	Adipose_Visceral_Omentum	4.14075	0.00292277	0.000346171	0.000999001	rs12883863	2.51e-05	0.666706	TRUE		0.00213025
ENSG00000151338	Prostate (overall)	MIPOL1	ENST00000537471.5	14	37197894	37579125	Adipose_Visceral_Omentum	-4.14075	0.00292277	0.000346171	0.000999001	rs12883863	2.51e-05	0.666706	TRUE		0.00213025
ENSG00000139865	Prostate (overall)	TTC6	ENST00000267368.11	14	37595629	38041442	Prostate	4.96059	0.000259429	4.92e-06	0.000999001	rs8004187	7.73e-12	0.999881	TRUE		0.00084645
ENSG00000012983	Prostate (overall)	MAP4K5	ENST00000554990.6	14	50418501	50561126	Whole_Blood	3.65667	0.0300505	0.00102206	0.002997	rs10483610	1.55e-06	1	TRUE		0.0773713
ENSG00000100519	Prostate (overall)	PSMC6	ENST00000553899.5	14	52707178	52728590	Prostate	3.79617	0.0201121	0.00176337	0.02997	rs8008270	6.6e-16	0.553584	TRUE		0.202435
ENSG00000100519	Prostate (overall)	PSMC6	ENST00000555175.1	14	52707178	52728590	Spleen	3.73934	0.0254619	0.00166054	0.021978	rs8008270	6.6e-16	0.0324513	FALSE		0.202435
ENSG00000073712	Prostate (overall)	FERMT2	ENST00000553768.1	14	52857268	52952435	Adipose_Subcutaneous	-5.061	0.000168261	1.67e-06	0.00699301	rs8008270	6.6e-16	0.997917	TRUE		0.224369
ENSG00000073712	Prostate (overall)	FERMT2	ENST00000635305.1	14	52857268	52952435	Prostate	4.50205	0.00177227	4.71e-05	0.011988	rs8008270	6.6e-16	0.921042	TRUE		0.224369
ENSG00000125378	Prostate (overall)	BMP4	ENST00000559501.1	14	53949736	53958761	Spleen	-3.93267	0.0105675	0.000420032	0.014985	rs7153163	1.86e-08	0.00436399	TRUE	0.99998	0.0991188
ENSG00000197045	Prostate (overall)	GMFB	ENST00000553566.5	14	54474484	54489025	Cells_EBV-transformed_lymphocytes	-3.52838	0.0410014	0.00334488	0.00899101	rs17128156	3.18e-05	0.000168957	FALSE		0.0339394
ENSG00000020577	Prostate (overall)	SAMD4A	ENST00000631086.2	14	54566117	54793315	Spleen	-3.41224	0.0493853	0.00386591	0.017982	rs17128156	3.18e-05	0.000188082	TRUE	0.45349	0.135984
ENSG00000126787	Prostate (overall)	DLGAP5	ENST00000554007.1	14	55148112	55191608	Spleen	-4.04704	0.00333255	5.19e-05	0.00499501	rs17128156	3.18e-05	0.000176359	FALSE	6.7929e-07	0.00577362
ENSG00000032219	Prostate (overall)	ARID4A	ENST00000466065.1	14	58298504	58373887	Prostate	-3.7176	0.0193351	0.00140789	0.00699301	rs10400757	0.00080273	1	TRUE		0.265782
ENSG00000139970	Prostate (overall)	RTN1	ENST00000395090.5	14	59595976	59870776	Spleen	4.5053	0.00123773	2.65e-05	0.000999001	rs856381	0.000134012	1	TRUE	0.9935	0.0676057
ENSG00000126814	Prostate (overall)	TRMT5	ENST00000261249.7	14	60971441	60981170	Spleen	3.39593	0.0262836	0.00136794	0.036963	rs11158335	9.2e-07	0.585313	TRUE	2.6221e-05	0.0142889
ENSG00000126814	Prostate (overall)	TRMT5	ENST00000261249.7	14	60971441	60981170	Whole_Blood	4.67358	0.000227958	0	0.000999001	rs868826	0.000224854	0.991219	TRUE	2.6221e-05	0.0142889
ENSG00000126814	Prostate (overall)	TRMT5	ENST00000261249.7	14	60971441	60981170	Prostate	-4.14292	0.00299929	6.86e-05	0.000999001	rs12432218	4.11e-05	0.420147	TRUE	2.6221e-05	0.0142889
ENSG00000139974	Prostate (overall)	SLC38A6	ENST00000556938.1	14	60981114	61114316	Adipose_Subcutaneous	-3.73991	0.0254652	0.00128859	0.003996	rs11158335	9.2e-07	0.000999681	FALSE		0.00109139
ENSG00000139974	Prostate (overall)	SLC38A6	ENST00000554072.1	14	60981114	61114316	Spleen	3.72857	0.0312041	0.00211827	0.00999001	rs11158335	9.2e-07	0.64034	TRUE		0.00109139
ENSG00000100568	Prostate (overall)	VTI1B	ENST00000554636.1	14	67647085	67674820	Adipose_Visceral_Omentum	-5.07713	2.61e-10	1.92e-06	0.001998	rs767127	9.11e-11	1	TRUE		0.0156509
ENSG00000100568	Prostate (overall)	VTI1B	ENST00000555543.1	14	67647085	67674820	Adipose_Visceral_Omentum	-7.41704	2.61e-10	5.99e-13	0.000999001	rs767127	9.11e-11	1	TRUE		0.0156509
ENSG00000185650	Prostate (overall)	ZFP36L1	ENST00000336440.3	14	68787660	68796253	Whole_Blood	3.55486	0.0276779	0.000756365	0.032967	rs767127	9.11e-11	9.94e-11	FALSE	0.94848	0.24211
ENSG00000139990	Prostate (overall)	DCAF5	ENST00000389997.10	14	69050881	69153150	Adipose_Visceral_Omentum	-5.55634	2.29e-05	1.93e-07	0.001998	rs767127	9.11e-11	0.999999	TRUE		0.209667
ENSG00000081177	Prostate (overall)	EXD2	ENST00000409949.5	14	69191498	69244020	Whole_Blood	-5.13867	5.13e-05	2.77e-07	0.000999001	rs17834947	3.12e-06	8.93e-07	FALSE		0.00449074
ENSG00000081177	Prostate (overall)	EXD2	ENST00000413191.1	14	69191498	69244020	Cells_EBV-transformed_lymphocytes	4.12681	0.00745118	0.000294266	0.018981	rs767127	9.11e-11	1.14e-16	FALSE		0.00449074
ENSG00000100632	Prostate (overall)	ERH	ENST00000216520.6	14	69380128	69398299	Cells_EBV-transformed_lymphocytes	3.9279	0.0063932	0.000171379	0.032967	rs767127	9.11e-11	0.91437	TRUE	0.97267	0.351761
ENSG00000029364	Prostate (overall)	SLC39A9	ENST00000538956.5	14	69398015	69462390	Prostate	5.43819	2.67e-05	3.23e-07	0.028971	rs767127	9.11e-11	0.999772	TRUE		0.0559943
ENSG00000029364	Prostate (overall)	SLC39A9	ENST00000556125.5	14	69398015	69462390	Cells_EBV-transformed_lymphocytes	4.08053	0.00988852	0.000449324	0.036963	rs767127	9.11e-11	0.999557	TRUE		0.0559943
ENSG00000100650	Prostate (overall)	SRSF5	ENST00000553548.5	14	69726900	69772005	Prostate	-3.85673	0.0197645	0.00149387	0.012987	rs11158872	5.95e-09	1	TRUE		0.169964
ENSG00000100650	Prostate (overall)	SRSF5	ENST00000553548.5	14	69726900	69772005	Prostate	-3.85673	0.0197645	0.00149387	0.012987	rs11158872	5.95e-09	2.66e-05	FALSE		0.169964
ENSG00000133997	Prostate (overall)	MED6	ENST00000553523.5	14	70581257	70600690	Prostate	-3.95394	0.0141698	0.00076874	0.022977	rs11158872	5.95e-09	5.59e-07	FALSE	2.7e-07	0.0232431
ENSG00000133997	Prostate (overall)	MED6	ENST00000553523.5	14	70581257	70600690	Cells_EBV-transformed_lymphocytes	4.0396	0.00929718	0.000481878	0.013986	rs11158872	5.95e-09	5.53e-07	FALSE	2.7e-07	0.0232431
ENSG00000100731	Prostate (overall)	PCNX1	ENST00000439984.7	14	70907405	71115382	Whole_Blood	4.02409	0.0063611	0.000114392	0.00499501	rs11158872	5.95e-09	3.95e-06	FALSE	1	0.0851263
ENSG00000119681	Prostate (overall)	LTBP2	ENST00000553939.5	14	74498183	74612378	Prostate	-3.72568	0.0134673	0.00058436	0.000999001	rs3213716	0.000181184	1	TRUE		0.0316781
ENSG00000119714	Prostate (overall)	GPR68	ENST00000531499.2	14	91232532	91253925	Spleen	3.39797	0.0270663	0.00271547	0.034965	rs1885030	0.000564178	1	TRUE	0.0016243	0.00579648
ENSG00000100605	Prostate (overall)	ITPK1	ENST00000556954.5	14	92936914	93116320	Adipose_Subcutaneous	4.03933	0.0114733	0.000321622	0.000999001	rs4586354	7.45e-05	1	TRUE	0.63103	0.07005
ENSG00000078304	Prostate (overall)	PPP2R5C	ENST00000557071.1	14	101761709	101927989	Prostate	-3.67067	0.0486639	0.00459647	0.001998	rs1004904	0.00260795	1.19e-10	FALSE		0.18223
ENSG00000198752	Prostate (overall)	CDC42BPB	ENST00000558321.5	14	102932380	103057549	Adipose_Subcutaneous	3.63655	0.0147943	0.000276312	0.018981	rs4900594	0.000257864	1.45e-08	FALSE	1	0.182887
ENSG00000100664	Prostate (overall)	EIF5	ENST00000559249.5	14	103333544	103345025	Whole_Blood	-5.01	0.00024781	2.72e-06	0.000999001	rs4900594	0.000257864	2.97e-08	FALSE	0.99999	0.12545
ENSG00000075413	Prostate (overall)	MARK3	ENST00000677228.1	14	103385377	103503831	Adipose_Subcutaneous	-4.3639	0.0137442	0.000511058	0.002997	rs4900594	0.000257864	1.63e-08	FALSE		0.0335138
ENSG00000126214	Prostate (overall)	KLC1	ENST00000334553.10	14	103561896	103714249	Prostate	-3.73531	0.0251061	0.00356217	0.00599401	rs4900594	0.000257864	4.75e-10	FALSE		0.0320573
ENSG00000100711	Prostate (overall)	ZFYVE21	ENST00000554757.1	14	103715730	103733668	Adipose_Subcutaneous	3.4991	0.0202433	0.00280102	0.00499501	rs4900594	0.000257864	0.9911	TRUE		0.00291013
ENSG00000100711	Prostate (overall)	ZFYVE21	ENST00000602552.1	14	103715730	103733668	Prostate	3.6168	0.0362917	0.00298263	0.003996	rs4900594	0.000257864	0.0117833	FALSE		0.00291013
ENSG00000100711	Prostate (overall)	ZFYVE21	ENST00000553512.5	14	103715730	103733668	Adipose_Subcutaneous	3.4991	0.0202433	0.00280102	0.013986	rs4900594	0.000257864	0.9911	TRUE		0.00291013
ENSG00000100711	Prostate (overall)	ZFYVE21	ENST00000553724.1	14	103715730	103733668	Adipose_Subcutaneous	3.4991	0.0202433	0.00280102	0.00599401	rs4900594	0.000257864	0.9911	TRUE		0.00291013
ENSG00000170113	Prostate (overall)	NIPA1	ENST00000337435.9	15	22773063	22829789	Cells_EBV-transformed_lymphocytes	4.47188	0.00172646	3.88e-05	0.000999001	rs28706770	0.0850293	1	TRUE		0.0448155
ENSG00000198826	Prostate (overall)	ARHGAP11A	ENST00000565905.5	15	32615144	32639941	Adipose_Visceral_Omentum	3.89621	0.0108282	0.000293131	0.001998	rs17235722	1.09e-05	1	TRUE	4.9733e-05	0.00426271
ENSG00000137843	Prostate (overall)	PAK6	ENST00000557808.1	15	40217428	40277487	Adipose_Visceral_Omentum	3.52336	0.0248931	0.000852236	0.011988	rs3092978	1.28e-08	0.682666	TRUE	0.37963	0.0162763
ENSG00000140320	Prostate (overall)	BAHD1	ENST00000561464.1	15	40439721	40468236	Adipose_Visceral_Omentum	-3.66363	0.0133762	0.000248668	0.00899101	rs3092978	1.28e-08	0.0361438	FALSE	0.99998	0.203674
ENSG00000137815	Prostate (overall)	RTF1	ENST00000560447.1	15	41408408	41483563	Prostate	-3.52154	0.0269265	0.00171618	0.000999001	rs3092978	1.28e-08	0.000391084	FALSE	1	0.548122
ENSG00000174197	Prostate (overall)	MGA	ENST00000682463.1	15	41621134	41773081	Adipose_Visceral_Omentum	-4.0848	0.0070452	0.000176457	0.00499501	rs7915	0.00328468	0.0971413	TRUE		0.298657
ENSG00000104064	Prostate (overall)	GABPB1	ENST00000396464.7	15	50275389	50355408	Adipose_Subcutaneous	3.49645	0.0402067	0.001886	0.00899101	rs4774565	0.00012258	0.000576503	TRUE	0.96465	0.401009
ENSG00000092439	Prostate (overall)	TRPM7	ENST00000560955.5	15	50552473	50686797	Spleen	3.55469	0.0322009	0.002649	0.00599401	rs4774565	0.00012258	0.00222777	TRUE	0.022977	0.0245235
ENSG00000092439	Prostate (overall)	TRPM7	ENST00000561443.5	15	50552473	50686797	Adipose_Subcutaneous	-3.62675	0.033121	0.0020091	0.015984	rs9972359	0.000424459	0.000271581	TRUE	0.022977	0.0245235
ENSG00000138600	Prostate (overall)	SPPL2A	ENST00000558414.1	15	50702266	50765948	Spleen	3.52439	0.0151363	0.00212229	0.000999001	rs9972359	0.000424459	0.000166814	TRUE	0.34174	0.00876312
ENSG00000138600	Prostate (overall)	SPPL2A	ENST00000559527.1	15	50702266	50765948	Spleen	-3.52439	0.0151363	0.00212229	0.000999001	rs9972359	0.000424459	0.000166814	TRUE	0.34174	0.00876312
ENSG00000138600	Prostate (overall)	SPPL2A	ENST00000558934.1	15	50702266	50765948	Spleen	-3.52439	0.0151363	0.00212229	0.000999001	rs9972359	0.000424459	0.000166814	FALSE	0.34174	0.00876312
ENSG00000138600	Prostate (overall)	SPPL2A	ENST00000558414.1	15	50702266	50765948	Cells_EBV-transformed_lymphocytes	-3.80761	0.0146699	0.000701595	0.003996	rs8042172	0.00123108	0.000162368	FALSE	0.34174	0.00876312
ENSG00000128989	Prostate (overall)	ARPP19	ENST00000561971.1	15	52547045	52569883	Whole_Blood	3.40862	0.0302593	0.000652915	0.000999001	rs12594710	7.76e-05	1	TRUE	0.18224	0.12298
ENSG00000140299	Prostate (overall)	BNIP2	ENST00000560458.5	15	59659146	59689339	Adipose_Subcutaneous	4.20137	0.00284488	0.00010612	0.000999001	rs7882	1.17e-05	0.000156438	TRUE		0.0223887
ENSG00000140299	Prostate (overall)	BNIP2	ENST00000557987.5	15	59659146	59689339	Adipose_Subcutaneous	4.20137	0.00284488	0.00010612	0.000999001	rs7882	1.17e-05	0.000156438	TRUE		0.0223887
ENSG00000174444	Prostate (overall)	RPL4	ENST00000566491.1	15	66498015	66524532	Adipose_Subcutaneous	-4.70487	0.0011067	2.03e-05	0.003996	rs11630608	1.5e-09	0.0171619	FALSE	1	0.564048
ENSG00000174444	Prostate (overall)	RPL4	ENST00000564647.5	15	66498015	66524532	Adipose_Subcutaneous	4.2125	0.0011067	0.000202048	0.000999001	rs12911848	2.53e-05	0.860367	TRUE	1	0.564048
ENSG00000103591	Prostate (overall)	AAGAB	ENST00000561229.1	15	67200667	67255195	Prostate	-4.15818	0.00426323	0.000128317	0.000999001	rs11630608	1.5e-09	0.000443552	TRUE	0.00096981	0.00226631
ENSG00000260007	Prostate (overall)		ENST00000638026.1	15	68184032	68229718	Adipose_Subcutaneous	-3.55389	0.0188583	0.000379573	0.00499501	rs8024675	0.000126418	0.000184625	TRUE
ENSG00000140350	Prostate (overall)	ANP32A	ENST00000480858.2	15	68778535	68820897	Prostate	3.52188	0.0449289	0.00385654	0.00799201	rs8024675	0.000126418	0.000594252	FALSE		0.285592
ENSG00000137807	Prostate (overall)	KIF23	ENST00000561089.5	15	69414246	69448427	Adipose_Visceral_Omentum	-3.81107	0.0205272	0.000830186	0.00499501	rs7168244	4.13e-05	0.0192526	FALSE		0.269154
ENSG00000140332	Prostate (overall)	TLE3	ENST00000558379.5	15	70047790	70098176	Prostate	-4.11869	0.012042	0.000609652	0.002997	rs11072163	2.67e-05	0.978023	TRUE		0.507759
ENSG00000103855	Prostate (overall)	CD276	ENST00000537340.6	15	73683966	73714514	Spleen	-3.84246	0.0208564	0.00121809	0.000999001	rs900798	0.000210656	0.000987933	FALSE		0.00337918
ENSG00000140464	Prostate (overall)	PML	ENST00000567606.5	15	73994673	74047827	Spleen	-4.10363	0.00963434	0.000569402	0.000999001	rs900798	0.000210656	0.167061	TRUE	0.99422	0.0258358
ENSG00000140464	Prostate (overall)	PML	ENST00000569477.5	15	73994673	74047827	Cells_EBV-transformed_lymphocytes	-3.81667	0.0260557	0.00175845	0.000999001	rs900798	0.000210656	0.116497	TRUE	0.99422	0.0258358
ENSG00000140464	Prostate (overall)	PML	ENST00000569161.1	15	73994673	74047827	Prostate	4.06219	0.0122525	0.000631996	0.00499501	rs900798	0.000210656	0.105873	TRUE	0.99422	0.0258358
ENSG00000140464	Prostate (overall)	PML	ENST00000570213.1	15	73994673	74047827	Spleen	-3.91938	0.00963434	0.0012429	0.000999001	rs900798	0.000210656	0.00339282	FALSE	0.99422	0.0258358
ENSG00000137868	Prostate (overall)	STRA6	ENST00000575272.1	15	74179466	74212267	Prostate	3.62484	0.0266049	0.00462621	0.047952	rs900798	0.000210656	7.5e-08	FALSE		0.011351
ENSG00000140481	Prostate (overall)	CCDC33	ENST00000561332.1	15	74202705	74336472	Cells_EBV-transformed_lymphocytes	-4.91618	0.00011159	8.83e-07	0.000999001	rs900798	0.000210656	7.2e-10	FALSE		0.00089949
ENSG00000138623	Prostate (overall)	SEMA7A	ENST00000543145.6	15	74409289	74433958	Prostate	3.75661	0.0100757	0.000344457	0.000999001	rs900798	0.000210656	1.09e-10	FALSE	0.99937	0.037944
ENSG00000138629	Prostate (overall)	UBL7	ENST00000564488.5	15	74445977	74461182	Prostate	4.11557	0.00713758	0.000270354	0.000999001	rs900798	0.000210656	1.3e-08	FALSE	0.75432	0.0111423
ENSG00000103653	Prostate (overall)	CSK	ENST00000567135.5	15	74782080	74803197	Adipose_Visceral_Omentum	4.02655	0.00470306	0.000226404	0.00899101	rs900798	0.000210656	2.13e-12	FALSE	1	0.267573
ENSG00000103653	Prostate (overall)	CSK	ENST00000569462.5	15	74782080	74803197	Adipose_Visceral_Omentum	-4.05466	0.00470306	0.000200832	0.000999001	rs900798	0.000210656	2.96e-09	FALSE	1	0.267573
ENSG00000103653	Prostate (overall)	CSK	ENST00000567571.5	15	74782080	74803197	Spleen	-3.92359	0.0126461	0.000610666	0.000999001	rs900798	0.000210656	5.33e-07	FALSE	1	0.267573
ENSG00000140474	Prostate (overall)	ULK3	ENST00000563301.5	15	74836118	74843346	Prostate	3.79523	0.0119116	0.0025076	0.00999001	rs900798	0.000210656	4.96e-12	FALSE		0.0104049
ENSG00000140474	Prostate (overall)	ULK3	ENST00000568667.5	15	74836118	74843346	Prostate	3.96154	0.0119116	0.00126593	0.000999001	rs900798	0.000210656	4.92e-09	FALSE		0.0104049
ENSG00000140474	Prostate (overall)	ULK3	ENST00000568667.5	15	74836118	74843346	Spleen	-4.15274	0.00999592	0.000525636	0.011988	rs900798	0.000210656	1.73e-11	FALSE		0.0104049
ENSG00000140497	Prostate (overall)	SCAMP2	ENST00000563829.5	15	74843730	74873365	Prostate	3.89123	0.00998678	0.000897641	0.018981	rs900798	0.000210656	1.73e-09	FALSE		0.0339501
ENSG00000140497	Prostate (overall)	SCAMP2	ENST00000566557.5	15	74843730	74873365	Prostate	3.89907	0.00998678	0.000869078	0.000999001	rs900798	0.000210656	7.33e-07	FALSE		0.0339501
ENSG00000178761	Prostate (overall)	FAM219B	ENST00000566132.5	15	74899992	74906883	Adipose_Subcutaneous	3.62436	0.00714921	0.00144837	0.000999001	rs900798	0.000210656	0.00108633	FALSE		0.00205903
ENSG00000178761	Prostate (overall)	FAM219B	ENST00000563119.5	15	74899992	74906883	Adipose_Subcutaneous	3.98714	0.00714921	0.000468128	0.036963	rs900798	0.000210656	1	TRUE		0.00205903
ENSG00000178761	Prostate (overall)	FAM219B	ENST00000357635.10	15	74899992	74906883	Adipose_Visceral_Omentum	4.0938	0.00330875	0.000424352	0.027972	rs900798	0.000210656	0.000210135	FALSE		0.00205903
ENSG00000178761	Prostate (overall)	FAM219B	ENST00000563671.5	15	74899992	74906883	Adipose_Subcutaneous	-3.98714	0.00714921	0.000468128	0.033966	rs900798	0.000210656	1	TRUE		0.00205903
ENSG00000178761	Prostate (overall)	FAM219B	ENST00000567388.5	15	74899992	74906883	Adipose_Visceral_Omentum	4.16585	0.00330875	0.000310188	0.013986	rs11636952	0.000645438	1.11e-12	FALSE		0.00205903
ENSG00000178761	Prostate (overall)	FAM219B	ENST00000565772.5	15	74899992	74906883	Adipose_Subcutaneous	-3.7808	0.00714921	0.000937967	0.044955	rs1843090	0.00260077	1.13e-10	FALSE		0.00205903
ENSG00000178741	Prostate (overall)	COX5A	ENST00000567270.5	15	74919791	74938083	Adipose_Visceral_Omentum	3.56422	0.0132855	0.0010948	0.018981	rs900798	0.000210656	2.63e-12	FALSE	0.653	0.0215082
ENSG00000178741	Prostate (overall)	COX5A	ENST00000564811.1	15	74919791	74938083	Adipose_Visceral_Omentum	3.73694	0.0132855	0.000558822	0.012987	rs900798	0.000210656	1.16e-18	FALSE	0.653	0.0215082
ENSG00000140365	Prostate (overall)	COMMD4	ENST00000565517.5	15	75336020	75343224	Prostate	-3.95917	0.0156218	0.001429	0.00499501	rs900798	0.000210656	5.13e-11	FALSE		0.00460615
ENSG00000140365	Prostate (overall)	COMMD4	ENST00000480484.5	15	75336020	75343224	Prostate	-3.8088	0.0156218	0.00265323	0.00999001	rs900798	0.000210656	6.67e-11	FALSE		0.00460615
ENSG00000140365	Prostate (overall)	COMMD4	ENST00000567720.5	15	75336020	75343224	Spleen	-4.03585	0.0145374	0.000761685	0.003996	rs900798	0.000210656	2.76e-06	FALSE		0.00460615
ENSG00000242498	Prostate (overall)	ARPIN	ENST00000560096.1	15	89895006	89912952	Adipose_Subcutaneous	-3.45885	0.005352	0.00108498	0.01998	rs7178909	6.96e-05	1	TRUE	0.0096675	0.00198829
ENSG00000242498	Prostate (overall)	ARPIN	ENST00000357484.10	15	89895006	89912952	Adipose_Subcutaneous	4.03613	0.005352	0.000108681	0.000999001	rs7178909	6.96e-05	2.87e-09	FALSE	0.0096675	0.00198829
ENSG00000242498	Prostate (overall)	ARPIN	ENST00000460685.1	15	89895006	89912952	Adipose_Subcutaneous	-3.45885	0.005352	0.00108498	0.026973	rs7178909	6.96e-05	1	TRUE	0.0096675	0.00198829
ENSG00000185033	Prostate (overall)	SEMA4B	ENST00000560003.1	15	90160604	90229679	Adipose_Subcutaneous	-3.63846	0.040855	0.00219417	0.003996	rs7168308	4.89e-05	8.11e-46	FALSE		0.0257728
ENSG00000131871	Prostate (overall)	SELENOS	ENST00000526043.1	15	101270817	101277500	Cells_EBV-transformed_lymphocytes	-3.40447	0.0436557	0.0033146	0.018981	rs8039999	0.0151584	1	TRUE	4.2175e-13	0.00165407
ENSG00000005513	Prostate (overall)	SOX8	ENST00000293894.4	16	981444	986979	Prostate	3.29848	0.0252555	0.000972094	0.047952	rs8058190	0.000435391	1	TRUE	0.043256	0.053706
ENSG00000103275	Prostate (overall)	UBE2I	ENST00000564143.1	16	1291444	1327018	Cells_EBV-transformed_lymphocytes	4.12558	0.0121601	0.000591678	0.00699301	rs2575372	0.000199223	0.0002357	FALSE		0.410101
ENSG00000090581	Prostate (overall)	GNPTG	ENST00000527076.1	16	1351931	1365737	Whole_Blood	3.84747	0.0120181	0.000238692	0.00899101	rs2575372	0.000199223	0.00811728	TRUE		0.00079535
ENSG00000090581	Prostate (overall)	GNPTG	ENST00000527168.6	16	1351931	1365737	Prostate	3.62811	0.0379125	0.00314058	0.024975	rs2575372	0.000199223	0.00022451	FALSE		0.00079535
ENSG00000100726	Prostate (overall)	TELO2	ENST00000568240.1	16	1493344	1510457	Spleen	3.58201	0.0171364	0.00238677	0.041958	rs2294604	0.00109441	0.00091105	TRUE		0.00493365
ENSG00000100726	Prostate (overall)	TELO2	ENST00000564507.5	16	1493344	1510457	Spleen	3.38182	0.0171364	0.00368044	0.027972	rs2575372	0.000199223	0.00382221	TRUE		0.00493365
ENSG00000197774	Prostate (overall)	EME2	ENST00000561564.5	16	1772810	1781708	Cells_EBV-transformed_lymphocytes	-3.64083	0.0176588	0.000815284	0.044955	rs2575372	0.000199223	0.000774656	TRUE		0.0006012
ENSG00000099769	Prostate (overall)	IGFALS	ENST00000568221.1	16	1790413	1794971	Prostate	-4.57317	0.000426101	4.8e-06	0.00699301	rs2575372	0.000199223	0.000243676	FALSE	0.067751	0.00126799
ENSG00000063854	Prostate (overall)	HAGH	ENST00000565097.1	16	1795620	1827157	Whole_Blood	-3.5627	0.0437857	0.00256946	0.03996	rs8047464	0.000809875	0.000199188	FALSE	0.00086959	0.00102569
ENSG00000103197	Prostate (overall)	TSC2	ENST00000646464.1	16	2047967	2089491	Prostate	4.45451	0.00793256	0.000462462	0.035964	rs2575372	0.000199223	0.26293	TRUE		0.265415
ENSG00000162063	Prostate (overall)	CCNF	ENST00000293968.11	16	2429394	2458854	Spleen	-3.33476	0.0422456	0.00256115	0.026973	rs2575372	0.000199223	0.0283481	FALSE		0.0483012
ENSG00000162065	Prostate (overall)	TBC1D24	ENST00000630263.2	16	2475051	2509560	Cells_EBV-transformed_lymphocytes	-4.68955	0.000807936	1.64e-05	0.016983	rs2575372	0.000199223	0.297092	TRUE		0.00441242
ENSG00000185883	Prostate (overall)	ATP6V0C	ENST00000564973.1	16	2513952	2520218	Adipose_Visceral_Omentum	-4.09357	0.00327166	4.25e-05	0.033966	rs2575372	0.000199223	0.0457594	FALSE	0.89835	0.271873
ENSG00000162066	Prostate (overall)	AMDHD2	ENST00000567475.5	16	2520357	2531422	Adipose_Visceral_Omentum	-4.17694	0.00657903	0.000265913	0.014985	rs2575372	0.000199223	0.0384802	FALSE		0.00692988
ENSG00000162066	Prostate (overall)	AMDHD2	ENST00000566706.5	16	2520357	2531422	Adipose_Visceral_Omentum	-3.92051	0.00657903	0.000795255	0.025974	rs2575372	0.000199223	0.0401543	FALSE		0.00692988
ENSG00000006327	Prostate (overall)	TNFRSF12A	ENST00000575124.1	16	3018445	3022383	Adipose_Subcutaneous	3.41617	0.0421928	0.00190527	0.012987	rs8044546	0.000641153	0.0869956	TRUE		0.00699551
ENSG00000006194	Prostate (overall)	ZNF263	ENST00000572748.1	16	3283283	3301401	Spleen	-3.56827	0.0334283	0.00215605	0.00499501	rs2283479	1.61e-06	0.297085	TRUE	0.044406	0.0134772
ENSG00000162086	Prostate (overall)	ZNF75A	ENST00000498240.6	16	3305406	3318852	Whole_Blood	3.81653	0.0196892	0.000541375	0.002997	rs2283479	1.61e-06	0.673201	TRUE		0.00591193
ENSG00000140987	Prostate (overall)	ZSCAN32	ENST00000574940.5	16	3382081	3401065	Adipose_Subcutaneous	3.6835	0.0191172	0.000690165	0.014985	rs2283479	1.61e-06	0.012219	FALSE		0.0009666
ENSG00000005339	Prostate (overall)	CREBBP	ENST00000634839.1	16	3725054	3880713	Prostate	-4.03189	0.0120714	0.000608639	0.00599401	rs2283479	1.61e-06	0.00273108	FALSE	1	0.649322
ENSG00000126603	Prostate (overall)	GLIS2	ENST00000262366.7	16	4314761	4339597	Whole_Blood	-3.78635	0.00580495	0	0.017982	rs2283479	1.61e-06	1.03e-19	FALSE	0.32698	0.13434
ENSG00000217930	Prostate (overall)	PAM16	ENST00000577031.5	16	4331549	4355607	Adipose_Visceral_Omentum	3.90968	0.0211962	0.000924202	0.010989	rs2283479	1.61e-06	8.18e-19	FALSE		0.0125332
ENSG00000262246	Prostate (overall)	CORO7	ENST00000573773.5	16	4354542	4425705	Adipose_Visceral_Omentum	-3.70033	0.0429269	0.00279916	0.014985	rs3747579	0.00342157	1.99e-20	FALSE		0.00159526
ENSG00000103423	Prostate (overall)	DNAJA3	ENST00000355296.8	16	4425805	4456775	Cells_EBV-transformed_lymphocytes	3.72007	0.031222	0.00238998	0.013986	rs2283479	1.61e-06	3.06e-19	FALSE		0.021355
ENSG00000103415	Prostate (overall)	HMOX2	ENST00000570646.6	16	4474690	4510347	Prostate	4.02707	0.00748215	0.000338864	0.00599401	rs2283479	1.61e-06	5.82e-19	FALSE	0.30118	0.00555806
ENSG00000103415	Prostate (overall)	HMOX2	ENST00000619913.4	16	4474690	4510347	Prostate	-3.61196	0.00748215	0.00182332	0.013986	rs2283479	1.61e-06	2.27e-19	FALSE	0.30118	0.00555806
ENSG00000153443	Prostate (overall)	UBALD1	ENST00000587615.1	16	4608883	4615027	Adipose_Visceral_Omentum	3.37676	0.0440119	0.00220033	0.025974	rs2283479	1.61e-06	3.51e-20	FALSE		0.0926459
ENSG00000153443	Prostate (overall)	UBALD1	ENST00000587649.1	16	4608883	4615027	Cells_EBV-transformed_lymphocytes	3.98037	0.00980148	0.000412849	0.00799201	rs2283479	1.61e-06	2.12e-20	FALSE		0.0926459
ENSG00000118898	Prostate (overall)	PPL	ENST00000345988.7	16	4882507	4960741	Adipose_Visceral_Omentum	4.03448	0.00195532	0.000164168	0.000999001	rs11076856	5.47e-05	1	TRUE	5.3888e-36	0.00092444
ENSG00000118898	Prostate (overall)	PPL	ENST00000588556.1	16	4882507	4960741	Adipose_Visceral_Omentum	4.03448	0.00195532	0.000164168	0.000999001	rs11076856	5.47e-05	1	TRUE	5.3888e-36	0.00092444
ENSG00000155666	Prostate (overall)	KDM8	ENST00000563571.5	16	27203508	27221768	Adipose_Visceral_Omentum	4.12527	0.00404057	7.41e-05	0.000999001	rs182679	0.000175655	0.00276515	FALSE	0.35367	0.00152524
ENSG00000285043	Prostate (overall)		ENST00000566280.1	16	30053123	30070414	Adipose_Subcutaneous	-3.48394	0.0299898	0.000988184	0.000999001	rs12716974	7.39e-05	0.00665348	FALSE
ENSG00000005844	Prostate (overall)	ITGAL	ENST00000356798.11	16	30472658	30523567	Adipose_Visceral_Omentum	4.57104	0.00280068	6.31e-05	0.001998	rs12716974	7.39e-05	0.459346	TRUE		0.0293503
ENSG00000156858	Prostate (overall)	PRR14	ENST00000565977.1	16	30650717	30656413	Adipose_Subcutaneous	-3.39094	0.0456173	0.0020896	0.027972	rs12716974	7.39e-05	0.00995369	FALSE	0.0029159	0.0715876
ENSG00000103496	Prostate (overall)	STX4	ENST00000613541.1	16	31032889	31042975	Whole_Blood	3.98085	0.0149296	0.000412019	0.000999001	rs3809624	0.0013435	0.44852	TRUE		0.00426368
ENSG00000140682	Prostate (overall)	TGFB1I1	ENST00000565360.5	16	31471585	31477960	Prostate	3.48211	0.0463174	0.00447731	0.000999001	rs13332545	0.00145301	0.0198998	FALSE		0.0160861
ENSG00000140682	Prostate (overall)	TGFB1I1	ENST00000361773.7	16	31471585	31477960	Spleen	-3.57306	0.0492015	0.00423397	0.001998	rs13332545	0.00145301	0.99596	TRUE		0.0160861
ENSG00000140688	Prostate (overall)	RUSF1	ENST00000564807.5	16	31489471	31509309	Adipose_Visceral_Omentum	-3.60245	0.0205745	0.000630469	0.000999001	rs13332545	0.00145301	0.992054	TRUE		0.00064714
ENSG00000102900	Prostate (overall)	NUP93	ENST00000564887.5	16	56730118	56850286	Spleen	-3.92914	0.0157656	0.000937748	0.003996	rs16958674	1.43e-08	1	TRUE	0.95419	0.0239055
ENSG00000205336	Prostate (overall)	ADGRG1	ENST00000456916.5	16	57610652	57665580	Adipose_Visceral_Omentum	-4.98395	5.2e-05	1.06e-05	0.042957	rs16958674	1.43e-08	8.01e-54	FALSE		0.00454371
ENSG00000205336	Prostate (overall)	ADGRG1	ENST00000562631.7	16	57610652	57665580	Adipose_Visceral_Omentum	5.13994	5.2e-05	4.95e-06	0.00999001	rs11645934	1.49e-06	4.02e-46	FALSE		0.00454371
ENSG00000205336	Prostate (overall)	ADGRG1	ENST00000563862.5	16	57610652	57665580	Adipose_Subcutaneous	5.20358	0.000137761	4.11e-06	0.037962	rs11645934	1.49e-06	1.99e-28	FALSE		0.00454371
ENSG00000205336	Prostate (overall)	ADGRG1	ENST00000563007.5	16	57610652	57665580	Adipose_Subcutaneous	-4.85856	0.000137761	2.13e-05	0.046953	rs11645934	1.49e-06	0.75	TRUE		0.00454371
ENSG00000205336	Prostate (overall)	ADGRG1	ENST00000563374.5	16	57610652	57665580	Adipose_Visceral_Omentum	-4.51748	5.2e-05	9.39e-05	0.024975	rs11645934	1.49e-06	2.46e-71	FALSE		0.00454371
ENSG00000205336	Prostate (overall)	ADGRG1	ENST00000540164.6	16	57610652	57665580	Adipose_Subcutaneous	-4.85856	0.000137761	2.13e-05	0.037962	rs11645934	1.49e-06	0.75	TRUE		0.00454371
ENSG00000205336	Prostate (overall)	ADGRG1	ENST00000562631.7	16	57610652	57665580	Adipose_Subcutaneous	4.93621	0.000137761	1.67e-05	0.041958	rs11645934	1.49e-06	1.44e-27	FALSE		0.00454371
ENSG00000205336	Prostate (overall)	ADGRG1	ENST00000568645.5	16	57610652	57665580	Adipose_Subcutaneous	4.85856	0.000137761	2.13e-05	0.036963	rs11645934	1.49e-06	0.75	TRUE		0.00454371
ENSG00000205336	Prostate (overall)	ADGRG1	ENST00000567702.5	16	57610652	57665580	Adipose_Subcutaneous	-4.92807	0.000137761	1.67e-05	0.038961	rs11645934	1.49e-06	1.44e-27	FALSE		0.00454371
ENSG00000205336	Prostate (overall)	ADGRG1	ENST00000567702.5	16	57610652	57665580	Adipose_Visceral_Omentum	-5.50555	5.2e-05	6.62e-07	0.000999001	rs16958674	1.43e-08	5.73e-34	FALSE		0.00454371
ENSG00000205336	Prostate (overall)	ADGRG1	ENST00000562558.6	16	57610652	57665580	Adipose_Subcutaneous	-4.85856	0.000137761	2.13e-05	0.036963	rs11645934	1.49e-06	0.75	TRUE		0.00454371
ENSG00000182885	Prostate (overall)	ADGRG3	ENST00000569977.1	16	57668277	57689378	Cells_EBV-transformed_lymphocytes	-3.78028	0.00976645	0.000313304	0.002997	rs16958674	1.43e-08	1.78e-102	FALSE		0.00123905
ENSG00000103042	Prostate (overall)	SLC38A7	ENST00000562149.5	16	58665109	58684770	Whole_Blood	3.60229	0.0393481	0.00157716	0.003996	rs7205731	2.38e-07	1	TRUE		0.00659975
ENSG00000135723	Prostate (overall)	FHOD1	ENST00000569085.1	16	67229387	67247481	Adipose_Visceral_Omentum	-3.52439	0.0393755	0.00212229	0.000999001	rs3743733	0.000424459	1	TRUE		0.00220047
ENSG00000124074	Prostate (overall)	ENKD1	ENST00000602415.2	16	67662945	67667265	Spleen	-3.3982	0.028927	0.00135663	0.015984	rs11641611	2.2e-05	1.15e-12	FALSE	0.0020484	0.0011829
ENSG00000124074	Prostate (overall)	ENKD1	ENST00000602942.5	16	67662945	67667265	Prostate	-4.19456	0.00242973	5.47e-05	0.012987	rs11641611	2.2e-05	1.37e-15	FALSE	0.0020484	0.0011829
ENSG00000141098	Prostate (overall)	GFOD2	ENST00000602377.1	16	67674531	67719339	Adipose_Visceral_Omentum	-4.67199	0.000703763	8.95e-06	0.024975	rs9033	3.94e-05	1.48e-15	FALSE		0.0231551
ENSG00000102898	Prostate (overall)	NUTF2	ENST00000568233.5	16	67846882	67872567	Prostate	3.67745	0.020016	0.00117787	0.00499501	rs11641611	2.2e-05	1	TRUE	0.99043	0.293455
ENSG00000038358	Prostate (overall)	EDC4	ENST00000573992.5	16	67873052	67884499	Adipose_Subcutaneous	3.91451	0.0218293	0.000815301	0.011988	rs11641611	2.2e-05	6.08e-11	FALSE	0.93495	0.0622306
ENSG00000141086	Prostate (overall)	CTRL	ENST00000576915.1	16	67927640	67932365	Whole_Blood	3.98231	0.00527631	6.82e-05	0.043956	rs6979	0.000475884	1.3e-15	FALSE	3.4691e-06	0.0014648
ENSG00000141096	Prostate (overall)	DPEP3	ENST00000268793.6	16	67975663	67980549	Cells_EBV-transformed_lymphocytes	3.7733	0.00761217	0.000161101	0.00599401	rs11641611	2.2e-05	1	TRUE	8.8818e-13	0.00123496
ENSG00000072736	Prostate (overall)	NFATC3	ENST00000575270.5	16	68084751	68229259	Spleen	3.74126	0.0158216	0.00109862	0.027972	rs11641611	2.2e-05	2.46e-07	FALSE		0.0911914
ENSG00000103064	Prostate (overall)	SLC7A6	ENST00000562863.1	16	68264516	68301823	Prostate	-3.32326	0.0378221	0.00444855	0.033966	rs7200919	6.33e-05	0.999998	TRUE		0.013683
ENSG00000184939	Prostate (overall)	ZFP90	ENST00000611381.4	16	68530090	68576072	Adipose_Subcutaneous	3.57831	0.0328423	0.00138327	0.000999001	rs2863981	0.000345819	1.51e-12	FALSE		0.0313044
ENSG00000062038	Prostate (overall)	CDH3	ENST00000567674.1	16	68636189	68727468	Adipose_Subcutaneous	-3.67764	0.0080584	0	0.047952	rs11641611	2.2e-05	2.25e-06	FALSE		0.0103978
ENSG00000103043	Prostate (overall)	VAC14	ENST00000566655.1	16	70687439	70801160	Adipose_Subcutaneous	3.52523	0.0379297	0.00169248	0.003996	rs4788558	0.000282377	2.29e-17	FALSE		0.0342981
ENSG00000180917	Prostate (overall)	CMTR2	ENST00000568910.1	16	71281389	71289715	Cells_EBV-transformed_lymphocytes	3.61107	0.0228689	0.00121975	0.025974	rs952160	8.13e-05	1.53e-11	FALSE	0.41324	0.00342621
ENSG00000102984	Prostate (overall)	ZNF821	ENST00000569186.5	16	71859680	71895336	Cells_EBV-transformed_lymphocytes	3.99206	0.00641582	0.00111353	0.000999001	rs952160	8.13e-05	0.00346962	FALSE		0.0322481
ENSG00000102984	Prostate (overall)	ZNF821	ENST00000313565.10	16	71859680	71895336	Cells_EBV-transformed_lymphocytes	-3.65092	0.00641582	0.00365823	0.027972	rs217180	3.86e-05	0.99653	TRUE		0.0322481
ENSG00000102984	Prostate (overall)	ZNF821	ENST00000562677.5	16	71859680	71895336	Cells_EBV-transformed_lymphocytes	-3.99206	0.00641582	0.00111353	0.001998	rs952160	8.13e-05	0.999901	TRUE		0.0322481
ENSG00000102984	Prostate (overall)	ZNF821	ENST00000563878.5	16	71859680	71895336	Cells_EBV-transformed_lymphocytes	3.99206	0.00641582	0.00111353	0.002997	rs952160	8.13e-05	0.999901	TRUE		0.0322481
ENSG00000102984	Prostate (overall)	ZNF821	ENST00000565601.5	16	71859680	71895336	Cells_EBV-transformed_lymphocytes	-3.9983	0.00641582	0.00108457	0.0499501	rs217180	3.86e-05	1.62e-25	FALSE		0.0322481
ENSG00000102984	Prostate (overall)	ZNF821	ENST00000563827.5	16	71859680	71895336	Adipose_Visceral_Omentum	-4.12665	0.00747504	0.000220851	0.038961	rs952160	8.13e-05	0.000199284	FALSE		0.0322481
ENSG00000103121	Prostate (overall)	CMC2	ENST00000569187.5	16	80966448	81020270	Adipose_Subcutaneous	-3.72846	0.0380559	0.00192652	0.001998	rs2210	0.00075939	1	TRUE		0.00307243
ENSG00000135698	Prostate (overall)	MPHOSPH6	ENST00000569021.1	16	82147798	82170224	Prostate	5.12151	9.58e-05	1.21e-06	0.000999001	rs4889467	1.64e-08	1	TRUE		0.0216808
ENSG00000135709	Prostate (overall)	KIAA0513	ENST00000538274.5	16	85027782	85094230	Prostate	-3.39356	0.0323982	0.00206968	0.012987	rs6564101	0.00469004	1	TRUE	0.0021704	0.0380295
ENSG00000103335	Prostate (overall)	PIEZO1	ENST00000566414.1	16	88715338	88785220	Adipose_Subcutaneous	4.60176	0.00145034	2.51e-05	0.000999001	rs12918162	1.6e-05	1	TRUE		0.00737458
ENSG00000141252	Prostate (overall)	VPS53	ENST00000570771.1	17	508503	721717	Cells_EBV-transformed_lymphocytes	5.79504	5.14e-08	3.21e-07	0.020979	rs2002015	1.95e-16	0.227781	TRUE		0.0213601
ENSG00000141252	Prostate (overall)	VPS53	ENST00000681229.1	17	508503	721717	Cells_EBV-transformed_lymphocytes	-6.79956	5.14e-08	5.46e-10	0.000999001	rs684232	3.44e-24	0.994932	TRUE		0.0213601
ENSG00000141252	Prostate (overall)	VPS53	ENST00000680069.1	17	508503	721717	Prostate	4.64835	0.000280345	0.000123803	0.010989	rs684232	3.44e-24	0.00581224	FALSE		0.0213601
ENSG00000141252	Prostate (overall)	VPS53	ENST00000680114.1	17	508503	721717	Prostate	5.10885	0.000280345	1.26e-05	0.024975	rs684232	3.44e-24	0.941283	TRUE		0.0213601
ENSG00000141252	Prostate (overall)	VPS53	ENST00000681050.1	17	508503	721717	Prostate	-5.08238	0.000280345	1.45e-05	0.000999001	rs684232	3.44e-24	1.71e-05	FALSE		0.0213601
ENSG00000159842	Prostate (overall)	ABR	ENST00000571120.5	17	1003519	1229738	Adipose_Visceral_Omentum	-6.30409	6.17e-07	5.8e-09	0.000999001	rs684232	3.44e-24	0.999996	TRUE		0.103422
ENSG00000159842	Prostate (overall)	ABR	ENST00000574437.5	17	1003519	1229738	Whole_Blood	-3.87882	0.0233447	0.000839729	0.0499501	rs684232	3.44e-24	0.796603	TRUE		0.103422
ENSG00000159842	Prostate (overall)	ABR	ENST00000574048.2	17	1003519	1229738	Adipose_Subcutaneous	4.97518	0.000710046	1.11e-05	0.00999001	rs684232	3.44e-24	0.999449	TRUE		0.103422
ENSG00000159842	Prostate (overall)	ABR	ENST00000574048.2	17	1003519	1229738	Cells_EBV-transformed_lymphocytes	-4.65503	0.00284115	8.1e-05	0.021978	rs684232	3.44e-24	1.13e-05	FALSE		0.103422
ENSG00000108953	Prostate (overall)	YWHAE	ENST00000576854.1	17	1344275	1400222	Whole_Blood	4.4996	0.000845978	6.81e-06	0.015984	rs684232	3.44e-24	0.000182003	FALSE		0.457448
ENSG00000074660	Prostate (overall)	SCARF1	ENST00000571272.5	17	1633858	1645744	Prostate	4.85199	0.000383981	7.33e-06	0.017982	rs684232	3.44e-24	0.00294027	TRUE		0.0107646
ENSG00000108515	Prostate (overall)	ENO3	ENST00000519266.5	17	4948092	4957131	Prostate	3.91687	0.0204286	0.00134558	0.000999001	rs7214224	0.000271044	1	TRUE		0.00140692
ENSG00000141505	Prostate (overall)	ASGR1	ENST00000619926.4	17	7173431	7179564	Adipose_Visceral_Omentum	-4.04844	0.00767119	0.000206237	0.014985	rs13341562	1.7e-16	0.0738731	FALSE	0.075252	0.00128126
ENSG00000141505	Prostate (overall)	ASGR1	ENST00000619926.4	17	7173431	7179564	Whole_Blood	-3.34898	0.044024	0.00162222	0.032967	rs13341562	1.7e-16	0.000328258	FALSE	0.075252	0.00128126
ENSG00000004975	Prostate (overall)	DVL2	ENST00000574642.5	17	7225342	7234517	Adipose_Visceral_Omentum	-4.13815	0.00753143	0.000210068	0.011988	rs13341562	1.7e-16	0.396246	TRUE	0.024738	0.0304153
ENSG00000004975	Prostate (overall)	DVL2	ENST00000575756.5	17	7225342	7234517	Spleen	-3.89115	0.0164823	0.00109748	0.014985	rs13341562	1.7e-16	0.0133155	FALSE	0.024738	0.0304153
ENSG00000004975	Prostate (overall)	DVL2	ENST00000574143.1	17	7225342	7234517	Spleen	3.58292	0.0164823	0.00373756	0.025974	rs13341562	1.7e-16	0.00872269	FALSE	0.024738	0.0304153
ENSG00000175826	Prostate (overall)	CTDNEP1	ENST00000575783.5	17	7243591	7252491	Cells_EBV-transformed_lymphocytes	3.6843	0.0300902	0.00206397	0.021978	rs13341562	1.7e-16	0.00254175	FALSE		0.272072
ENSG00000132507	Prostate (overall)	EIF5A	ENST00000573714.5	17	7306999	7312463	Whole_Blood	3.82933	0.0154449	0.000385474	0.023976	rs13341562	1.7e-16	0.00409296	FALSE	0.99865	0.187521
ENSG00000161958	Prostate (overall)	FGF11	ENST00000575082.5	17	7438273	7444937	Spleen	-4.72759	0.000413816	6.82e-06	0.001998	rs13341562	1.7e-16	0.113163	TRUE	0.12487	0.00377162
ENSG00000161958	Prostate (overall)	FGF11	ENST00000293829.9	17	7438273	7444937	Whole_Blood	3.93003	0.00377584	0	0.017982	rs13341562	1.7e-16	0.0026013	FALSE	0.12487	0.00377162
ENSG00000161955	Prostate (overall)	TNFSF13	ENST00000436057.5	17	7558292	7561608	Cells_EBV-transformed_lymphocytes	3.55356	0.0227791	0.00152021	0.033966	rs13341562	1.7e-16	0.00926877	FALSE	0.13632	0.0419263
ENSG00000161960	Prostate (overall)	EIF4A1	ENST00000577738.5	17	7572824	7579006	Adipose_Subcutaneous	3.70065	0.0379297	0.00193545	0.024975	rs13341562	1.7e-16	0.00566116	FALSE		0.470013
ENSG00000161960	Prostate (overall)	EIF4A1	ENST00000583217.1	17	7572824	7579006	Cells_EBV-transformed_lymphocytes	-4.37426	0.00788606	0.000341163	0.00999001	rs13341562	1.7e-16	0.902144	TRUE		0.470013
ENSG00000129255	Prostate (overall)	MPDU1	ENST00000578267.5	17	7583529	7592789	Prostate	4.19621	0.0104924	0.000515695	0.012987	rs13341562	1.7e-16	0.0619711	FALSE		0.00616088
ENSG00000129255	Prostate (overall)	MPDU1	ENST00000359822.10	17	7583529	7592789	Spleen	4.28175	0.00662044	0.00024106	0.041958	rs311738	0.00110666	0.000948558	FALSE		0.00616088
ENSG00000141510	Prostate (overall)	TP53	ENST00000420246.6	17	7661779	7687546	Prostate	4.06301	0.00765979	0.000290664	0.015984	rs13341562	1.7e-16	0.00169422	FALSE		0.0785008
ENSG00000141510	Prostate (overall)	TP53	ENST00000510385.5	17	7661779	7687546	Adipose_Subcutaneous	4.88794	0.00048835	6.11e-06	0.00499501	rs13341562	1.7e-16	0.962577	TRUE		0.0785008
ENSG00000183914	Prostate (overall)	DNAH2	ENST00000570791.5	17	7717744	7833742	Adipose_Visceral_Omentum	-3.32281	0.0419601	0.00178232	0.031968	rs13341562	1.7e-16	3.03e-05	FALSE		0.0104677
ENSG00000132518	Prostate (overall)	GUCY2D	ENST00000254854.5	17	8002615	8020342	Spleen	-3.41293	0.0205794	0.000642686	0.046953	rs13341562	1.7e-16	6.23e-06	FALSE	1.1666e-16	0.00975156
ENSG00000179094	Prostate (overall)	PER1	ENST00000585284.1	17	8140472	8156506	Cells_EBV-transformed_lymphocytes	-4.28009	0.00342961	0.000205499	0.00699301	rs13341562	1.7e-16	1.63e-06	FALSE		0.0363033
ENSG00000179094	Prostate (overall)	PER1	ENST00000585095.1	17	8140472	8156506	Adipose_Visceral_Omentum	-4.78085	0.000713203	1.05e-05	0.00799201	rs13341562	1.7e-16	0.226118	TRUE		0.0363033
ENSG00000179094	Prostate (overall)	PER1	ENST00000581082.5	17	8140472	8156506	Cells_EBV-transformed_lymphocytes	4.29251	0.00342961	0.000194334	0.00999001	rs13341562	1.7e-16	0.160688	TRUE		0.0363033
ENSG00000220205	Prostate (overall)	VAMP2	ENST00000404970.3	17	8159149	8163546	Adipose_Visceral_Omentum	-3.95382	0.00530588	7.69e-05	0.01998	rs13341562	1.7e-16	1.42e-05	FALSE	0.99957	0.261802
ENSG00000179029	Prostate (overall)	TMEM107	ENST00000532998.5	17	8172457	8176399	Adipose_Visceral_Omentum	-4.00351	0.00762904	0.000187232	0.010989	rs13341562	1.7e-16	1.8e-05	FALSE	0.0015761	0.00836384
ENSG00000178971	Prostate (overall)	CTC1	ENST00000581967.1	17	8224815	8248058	Cells_EBV-transformed_lymphocytes	3.6797	0.0308981	0.00210154	0.038961	rs13341562	1.7e-16	0.000117915	FALSE		0.00788653
ENSG00000178921	Prostate (overall)	PFAS	ENST00000580251.1	17	8247618	8270491	Adipose_Subcutaneous	3.61003	0.0229394	0.000918484	0.034965	rs9908139	0.000931811	0.0190538	FALSE		0.0099266
ENSG00000133030	Prostate (overall)	MPRIP	ENST00000462033.1	17	17042457	17217679	Adipose_Visceral_Omentum	4.63474	0.00140692	2.5e-05	0.010989	rs11657423	1.37e-06	3.52e-07	FALSE	1	0.0936809
ENSG00000108551	Prostate (overall)	RASD1	ENST00000225688.4	17	17494437	17496395	Prostate	-4.32518	0.0011411	1.52e-05	0.033966	rs11657423	1.37e-06	1.22e-07	FALSE	0.01709	0.00186259
ENSG00000133027	Prostate (overall)	PEMT	ENST00000484838.6	17	17505563	17591708	Spleen	-4.21806	0.00436504	0.000123205	0.000999001	rs11657423	1.37e-06	1.8e-08	FALSE		0.00141189
ENSG00000108557	Prostate (overall)	RAI1	ENST00000489697.1	17	17681458	17811453	Adipose_Visceral_Omentum	-4.70392	0.000713203	1.02e-05	0.035964	rs1869771	7e-06	1	TRUE	1	0.264053
ENSG00000108557	Prostate (overall)	RAI1	ENST00000489697.1	17	17681458	17811453	Adipose_Subcutaneous	-4.59064	0.00043123	1.33e-05	0.03996	rs1869771	7e-06	1	TRUE	1	0.264053
ENSG00000171953	Prostate (overall)	ATPAF2	ENST00000469327.5	17	17977409	18039209	Adipose_Visceral_Omentum	-4.43498	0.00112527	5.52e-05	0.028971	rs11657423	1.37e-06	5.53e-19	FALSE		0.0063638
ENSG00000171953	Prostate (overall)	ATPAF2	ENST00000496852.5	17	17977409	18039209	Adipose_Visceral_Omentum	4.43498	0.00112527	5.52e-05	0.032967	rs11657423	1.37e-06	5.53e-19	FALSE		0.0063638
ENSG00000171953	Prostate (overall)	ATPAF2	ENST00000584205.5	17	17977409	18039209	Adipose_Visceral_Omentum	-4.43498	0.00112527	5.52e-05	0.030969	rs11657423	1.37e-06	5.53e-19	FALSE		0.0063638
ENSG00000108591	Prostate (overall)	DRG2	ENST00000582314.5	17	18087892	18107970	Whole_Blood	4.65033	0.000934279	1.33e-05	0.000999001	rs11657423	1.37e-06	7.16e-19	FALSE		0.0224576
ENSG00000141127	Prostate (overall)	PRPSAP2	ENST00000542013.5	17	18840085	18931287	Spleen	-4.14935	0.0114527	0.000500136	0.017982	rs3183702	3.18e-06	1	TRUE		0.0314112
ENSG00000141314	Prostate (overall)	RHBDL3	ENST00000269051.9	17	32265832	32324659	Cells_EBV-transformed_lymphocytes	-3.38218	0.0410014	0.00287653	0.011988	rs7215931	2.67e-09	0.000258784	FALSE		0.00786977
ENSG00000010244	Prostate (overall)	ZNF207	ENST00000580759.5	17	32350132	32381885	Prostate	3.9308	0.0125354	0.000592642	0.002997	rs7215931	2.67e-09	0.000115603	FALSE		0.0879749
ENSG00000108671	Prostate (overall)	PSMD11	ENST00000469475.1	17	32444379	32483319	Cells_EBV-transformed_lymphocytes	-3.85752	0.00929718	0.000916329	0.011988	rs7215931	2.67e-09	0.999933	TRUE		0.26417
ENSG00000108671	Prostate (overall)	PSMD11	ENST00000261712.8	17	32444379	32483319	Cells_EBV-transformed_lymphocytes	-3.93902	0.00929718	0.000654509	0.002997	rs7215931	2.67e-09	0.999933	TRUE		0.26417
ENSG00000006042	Prostate (overall)	TMEM98	ENST00000578289.5	17	32927910	32945106	Cells_EBV-transformed_lymphocytes	-3.57309	0.0132458	0.00035279	0.000999001	rs8078844	0.00231926	1	TRUE	0.00011039	0.0222916
ENSG00000275700	Prostate (overall)	AATF	ENST00000619387.5	17	36948925	37056871	Whole_Blood	-5.87245	5e-06	3.44e-08	0.046953	rs11263763	1.83e-142	0.997964	TRUE
ENSG00000278540	Prostate (overall)	ACACA	ENST00000612120.4	17	37084992	37406836	Adipose_Subcutaneous	3.52941	4.05e-05	0.00291539	0.000999001	rs8079671	0.000416485	0.208419	FALSE
ENSG00000278540	Prostate (overall)	ACACA	ENST00000612895.4	17	37084992	37406836	Adipose_Subcutaneous	4.90396	4.05e-05	7.51e-06	0.042957	rs11263763	1.83e-142	0.882115	TRUE
ENSG00000275066	Prostate (overall)	SYNRG	ENST00000612223.5	17	37514807	37609472	Whole_Blood	-4.33562	0.00241712	7.27e-05	0.023976	rs3094501	2.76e-05	0.404684	TRUE	1
ENSG00000274211	Prostate (overall)	SOCS7	ENST00000613678.5	17	38351844	38405593	Whole_Blood	-11.0636	5.15e-25	0	0.014985	rs11263763	1.83e-142	1	TRUE	0.98043
ENSG00000275832	Prostate (overall)	ARHGAP23	ENST00000620417.4	17	38419280	38512385	Adipose_Subcutaneous	-10.881	1.93e-23	7.1e-27	0.001998	rs11263763	1.83e-142	1	TRUE
ENSG00000277363	Prostate (overall)	SRCIN1	ENST00000612208.1	17	38530031	38605952	Adipose_Subcutaneous	-6.17734	3.84e-07	1.96e-09	0.0499501	rs11263763	1.83e-142	3.89e-05	FALSE	0.43469
ENSG00000277363	Prostate (overall)	SRCIN1	ENST00000613927.1	17	38530031	38605952	Whole_Blood	6.47221	5.28e-08	1.93e-10	0.044955	rs11263763	1.83e-142	0.997267	TRUE	0.43469
ENSG00000273559	Prostate (overall)	CWC25	ENST00000619462.4	17	38800441	38825355	Whole_Blood	-3.34791	0.0246942	0.000814236	0.000999001	rs6607302	2.37e-12	7.89e-16	FALSE
ENSG00000273559	Prostate (overall)	CWC25	ENST00000619462.4	17	38800441	38825355	Whole_Blood	-3.34791	0.0246942	0.000814236	0.000999001	rs6607302	2.37e-12	1	TRUE
ENSG00000125691	Prostate (overall)	RPL23	ENST00000584912.5	17	38847860	38853764	Whole_Blood	3.79976	0.0139617	0.000289677	0.00799201	rs2677185	3.01e-07	8.36e-10	FALSE	0.99962	0.375132
ENSG00000131771	Prostate (overall)	PPP1R1B	ENST00000579000.5	17	39626740	39636626	Adipose_Visceral_Omentum	-3.45228	0.030574	0.00166762	0.023976	rs4566234	0.000614354	4.51e-13	FALSE	0.80243	0.0207122
ENSG00000131748	Prostate (overall)	STARD3	ENST00000579479.5	17	39637090	39664201	Adipose_Visceral_Omentum	-3.65899	0.0329576	0.00303849	0.030969	rs4566234	0.000614354	1.82e-14	FALSE		0.0208815
ENSG00000173991	Prostate (overall)	TCAP	ENST00000578283.1	17	39665349	39666554	Adipose_Visceral_Omentum	-3.68534	0.00722389	0	0.012987	rs4566234	0.000614354	1.75e-08	FALSE	5.4019e-05	0.0105888
ENSG00000108342	Prostate (overall)	CSF3	ENST00000394148.7	17	40015361	40017813	Adipose_Visceral_Omentum	-4.55739	0.00151768	2.59e-05	0.001998	rs4566234	0.000614354	2.44e-10	FALSE		0.034367
ENSG00000131747	Prostate (overall)	TOP2A	ENST00000578412.1	17	40388525	40417896	Spleen	-3.82747	0.0111573	0.000388399	0.00499501	rs7223620	0.000495841	1	TRUE	1	0.0639568
ENSG00000004897	Prostate (overall)	CDC27	ENST00000528147.1	17	47117703	47189422	Prostate	-3.89771	0.0156218	0.000873951	0.000999001	rs17619103	2.64e-05	1.26e-06	FALSE		0.173017
ENSG00000141279	Prostate (overall)	NPEPPS	ENST00000676492.1	17	47522942	47624665	Cells_EBV-transformed_lymphocytes	-4.22011	0.0100906	0.000537197	0.00899101	rs17619103	2.64e-05	0.900689	TRUE		0.197983
ENSG00000141279	Prostate (overall)	NPEPPS	ENST00000528751.6	17	47522942	47624665	Spleen	-3.88609	0.0155277	0.00254677	0.013986	rs17619103	2.64e-05	0.998889	TRUE		0.197983
ENSG00000141295	Prostate (overall)	SCRN2	ENST00000290216.14	17	47837692	47841289	Prostate	3.59169	0.0261811	0.00295687	0.000999001	rs2325752	4.11e-05	1.6e-09	FALSE		0.00193375
ENSG00000189120	Prostate (overall)	SP6	ENST00000342234.3	17	47844908	47855874	Cells_EBV-transformed_lymphocytes	3.53533	0.00904253	0	0.033966	rs632824	1.29e-06	0.0999904	FALSE	0.013065	0.018208
ENSG00000005243	Prostate (overall)	COPZ2	ENST00000585182.1	17	48026167	48038030	Cells_EBV-transformed_lymphocytes	-3.41092	0.0346855	0.00323715	0.036963	rs632824	1.29e-06	2.6e-09	FALSE		0.0024361
ENSG00000159202	Prostate (overall)	UBE2Z	ENST00000508468.2	17	48908407	48929056	Adipose_Subcutaneous	-3.85482	0.0130708	0.000347444	0.047952	rs8065389	6.14e-13	2.16e-05	FALSE		0.204194
ENSG00000159202	Prostate (overall)	UBE2Z	ENST00000506498.5	17	48908407	48929056	Adipose_Visceral_Omentum	-4.50547	0.000442435	0	0.014985	rs8065389	6.14e-13	0.100741	FALSE		0.204194
ENSG00000159210	Prostate (overall)	SNF8	ENST00000514929.1	17	48929316	48944842	Adipose_Visceral_Omentum	-4.49978	0.00256036	5.44e-05	0.000999001	rs2280351	0.000318217	0.898481	TRUE		0.0213127
ENSG00000064300	Prostate (overall)	NGFR	ENST00000509200.5	17	49495293	49515008	Adipose_Visceral_Omentum	4.2374	0.00205117	2.26e-05	0.015984	rs8065389	6.14e-13	0.00117604	FALSE	0.11145	0.0334214
ENSG00000121067	Prostate (overall)	SPOP	ENST00000513080.6	17	49598884	49678163	Prostate	-3.63856	0.0455069	0.00438675	0.025974	rs8065389	6.14e-13	1.14e-08	FALSE		0.306584
ENSG00000108813	Prostate (overall)	DLX4	ENST00000503276.2	17	49968588	49974959	Whole_Blood	3.90154	0.00411537	0	0.00799201	rs8065389	6.14e-13	0.293042	TRUE		0.010266
ENSG00000064195	Prostate (overall)	DLX3	ENST00000512495.2	17	49990005	49995224	Adipose_Subcutaneous	4.25445	0.00194566	2.1e-05	0.000999001	rs8065389	6.14e-13	0.76161	TRUE	0.95711	0.0201801
ENSG00000153944	Prostate (overall)	MSI2	ENST00000579505.5	17	57255851	57684689	Adipose_Subcutaneous	-3.66197	0.0425506	0.00225257	0.00499501	rs12602408	1.52e-07	1	TRUE		0.179959
ENSG00000180891	Prostate (overall)	CUEDC1	ENST00000577589.1	17	57861243	57955412	Adipose_Subcutaneous	-3.5809	0.0229394	0.00068483	0.015984	rs12602408	1.52e-07	1.47e-26	FALSE	0.0020652	0.00517274
ENSG00000136451	Prostate (overall)	VEZF1	ENST00000584396.5	17	57971547	57988259	Adipose_Visceral_Omentum	-4.98203	5.49e-05	0	0.000999001	rs12602408	1.52e-07	2.62e-25	FALSE	1	0.179184
ENSG00000011143	Prostate (overall)	MKS1	ENST00000677709.1	17	58205441	58219605	Whole_Blood	-3.6781	0.000934279	0.00258471	0.046953	rs12602408	1.52e-07	1.46e-26	FALSE		0.00380544
ENSG00000011143	Prostate (overall)	MKS1	ENST00000677709.1	17	58205441	58219605	Spleen	4.18152	0.00124918	0.000665996	0.014985	rs12602408	1.52e-07	5.84e-25	FALSE		0.00380544
ENSG00000011143	Prostate (overall)	MKS1	ENST00000676975.1	17	58205441	58219605	Cells_EBV-transformed_lymphocytes	5.20186	0.000286017	5.13e-06	0.002997	rs12602408	1.52e-07	1.84e-21	FALSE		0.00380544
ENSG00000011143	Prostate (overall)	MKS1	ENST00000676975.1	17	58205441	58219605	Whole_Blood	-4.83786	0.000934279	1.44e-05	0.003996	rs12602408	1.52e-07	1.74e-23	FALSE		0.00380544
ENSG00000011143	Prostate (overall)	MKS1	ENST00000679081.1	17	58205441	58219605	Adipose_Visceral_Omentum	-3.69933	0.0493602	0.00324257	0.025974	rs7211655	0.000301932	4.31e-27	FALSE		0.00380544
ENSG00000011143	Prostate (overall)	MKS1	ENST00000678641.1	17	58205441	58219605	Spleen	-4.81174	0.00124918	3.44e-05	0.00599401	rs12602408	1.52e-07	3.25e-23	FALSE		0.00380544
ENSG00000005379	Prostate (overall)	TSPOAP1	ENST00000343736.9	17	58301228	58328795	Whole_Blood	4.95981	0.000172762	1.41e-06	0.002997	rs12602408	1.52e-07	7.98e-25	FALSE	0.062898	0.0378141
ENSG00000213246	Prostate (overall)	SUPT4H1	ENST00000225504.8	17	58345175	58353093	Adipose_Subcutaneous	4.38103	0.00158758	5.91e-05	0.011988	rs2877877	8.31e-06	1.58e-19	FALSE		0.0228537
ENSG00000213246	Prostate (overall)	SUPT4H1	ENST00000225504.8	17	58345175	58353093	Adipose_Visceral_Omentum	4.44265	0.000969436	2.67e-05	0.000999001	rs2877877	8.31e-06	1	TRUE		0.0228537
ENSG00000213246	Prostate (overall)	SUPT4H1	ENST00000580947.1	17	58345175	58353093	Adipose_Visceral_Omentum	-4.44265	0.000969436	2.67e-05	0.000999001	rs2877877	8.31e-06	1	TRUE		0.0228537
ENSG00000213246	Prostate (overall)	SUPT4H1	ENST00000580947.1	17	58345175	58353093	Whole_Blood	-3.65712	5.32e-05	0.000765182	0.021978	rs7219859	2.72e-05	6.34e-37	FALSE		0.0228537
ENSG00000213246	Prostate (overall)	SUPT4H1	ENST00000581166.5	17	58345175	58353093	Whole_Blood	5.2726	5.32e-05	4.04e-07	0.011988	rs2877877	8.31e-06	8.2e-09	FALSE		0.0228537
ENSG00000108389	Prostate (overall)	MTMR4	ENST00000323456.9	17	58489529	58517905	Spleen	4.13557	0.0033971	7.08e-05	0.02997	rs12602408	1.52e-07	1.52e-27	FALSE		0.0974761
ENSG00000108389	Prostate (overall)	MTMR4	ENST00000579921.1	17	58489529	58517905	Cells_EBV-transformed_lymphocytes	-5.3796	2.64e-05	3.73e-07	0.001998	rs12602408	1.52e-07	0.000985363	FALSE		0.0974761
ENSG00000108389	Prostate (overall)	MTMR4	ENST00000682306.1	17	58489529	58517905	Cells_EBV-transformed_lymphocytes	5.23004	2.64e-05	8.47e-07	0.002997	rs12602408	1.52e-07	0.0016044	FALSE		0.0974761
ENSG00000108389	Prostate (overall)	MTMR4	ENST00000579925.5	17	58489529	58517905	Adipose_Visceral_Omentum	-5.0254	0.000124905	1e-06	0.00899101	rs7213269	4.76e-07	6.02e-14	FALSE		0.0974761
ENSG00000108387	Prostate (overall)	SEPTIN4	ENST00000578131.5	17	58520250	58544368	Whole_Blood	3.82366	0.0218943	0.000657422	0.036963	rs12602408	1.52e-07	7.4e-39	FALSE		0.0215213
ENSG00000108387	Prostate (overall)	SEPTIN4	ENST00000580844.5	17	58520250	58544368	Adipose_Visceral_Omentum	-4.09944	0.013003	0.000455571	0.018981	rs12602408	1.52e-07	1.99e-31	FALSE		0.0215213
ENSG00000108384	Prostate (overall)	RAD51C	ENST00000583539.5	17	58692573	58735611	Cells_EBV-transformed_lymphocytes	-3.95196	0.0200436	0.00116268	0.027972	rs12602408	1.52e-07	4.12e-32	FALSE		0.00106335
ENSG00000175155	Prostate (overall)	YPEL2	ENST00000581865.1	17	59331655	59401729	Cells_EBV-transformed_lymphocytes	-4.25191	0.00284115	6.36e-05	0.014985	rs12602408	1.52e-07	8.72e-24	FALSE	0.99508	0.270983
ENSG00000062716	Prostate (overall)	VMP1	ENST00000587470.1	17	59707192	59842255	Spleen	4.47993	0.00230222	5.97e-05	0.002997	rs7213269	4.76e-07	1.82e-19	FALSE		0.0783784
ENSG00000068097	Prostate (overall)	HEATR6	ENST00000585976.5	17	60041008	60078922	Prostate	3.89365	0.0135002	0.000691218	0.00699301	rs7213269	4.76e-07	7.09e-35	FALSE		0.00156835
ENSG00000136492	Prostate (overall)	BRIP1	ENST00000683381.1	17	61679139	61863559	Spleen	-3.73332	0.0254388	0.0015118	0.001998	rs17746094	0.00392686	0.040848	TRUE		0.00650759
ENSG00000108510	Prostate (overall)	MED13	ENST00000582786.1	17	61942605	62065278	Whole_Blood	-3.70037	0.0229296	0.000645864	0.000999001	rs8071332	0.00204093	0.0887856	TRUE	1	0.635651
ENSG00000007312	Prostate (overall)	CD79B	ENST00000392795.7	17	63928738	63932336	Prostate	-3.49257	0.012042	0.00143519	0.047952	rs7213889	7.34e-05	0.201578	TRUE	0.99818	0.0777236
ENSG00000153822	Prostate (overall)	KCNJ16	ENST00000283936.5	17	70053429	70135608	Adipose_Subcutaneous	-7.41553	1.31e-10	3.63e-13	0.00799201	rs4793529	8.98e-93	1	TRUE	0.19392	0.00111873
ENSG00000132470	Prostate (overall)	ITGB4	ENST00000580542.5	17	75721328	75757818	Adipose_Visceral_Omentum	3.82848	0.0183336	0.00077363	0.000999001	rs2666002	0.000223835	0.000160736	TRUE	0.00051556	0.0101566
ENSG00000141569	Prostate (overall)	TRIM65	ENST00000269383.8	17	75880335	75896951	Adipose_Visceral_Omentum	-3.45764	0.0362287	0.00163478	0.000999001	rs2666002	0.000223835	0.00019729	TRUE	6.2135e-05	0.00063516
ENSG00000070495	Prostate (overall)	JMJD6	ENST00000591460.1	17	76712832	76726799	Adipose_Subcutaneous	3.69048	0.0129051	0.000671504	0.000999001	rs2666002	0.000223835	0.000156438	TRUE		0.0720297
ENSG00000070495	Prostate (overall)	JMJD6	ENST00000303996.10	17	76712832	76726799	Adipose_Subcutaneous	3.69048	0.0129051	0.000671504	0.000999001	rs2666002	0.000223835	0.000156438	TRUE		0.0720297
ENSG00000183684	Prostate (overall)	ALYREF	ENST00000511412.1	17	81887835	81891586	Adipose_Visceral_Omentum	3.50666	0.026109	0.000907523	0.00499501	rs8081117	0.00026003	0.000157477	TRUE	0.99971	0.300345
ENSG00000178927	Prostate (overall)	CYBC1	ENST00000578913.5	17	82440912	82450829	Adipose_Visceral_Omentum	-3.91607	0.0386849	0.00234007	0.016983	rs8081117	0.00026003	0.000157098	TRUE		0.00486588
ENSG00000175387	Prostate (overall)	SMAD2	ENST00000356825.8	18	47808957	47931146	Adipose_Visceral_Omentum	-4.20261	0.00107095	0.000158313	0.031968	rs1981	2.23e-05	0.0272694	TRUE	1	0.149172
ENSG00000134030	Prostate (overall)	CTIF	ENST00000382998.8	18	48539031	48863217	Prostate	3.92235	0.012042	0.000526139	0.001998	rs8095519	5.85e-06	0.000196887	FALSE	0.98959	0.207292
ENSG00000196628	Prostate (overall)	TCF4	ENST00000636400.2	18	55222185	55664787	Cells_EBV-transformed_lymphocytes	-4.08812	0.0177544	0.00104373	0.013986	rs7236100	1.26e-07	8.71e-17	FALSE		0.631885
ENSG00000196628	Prostate (overall)	TCF4	ENST00000565908.6	18	55222185	55664787	Adipose_Subcutaneous	5.25355	0.000295637	3.88e-06	0.000999001	rs7236100	1.26e-07	1	TRUE		0.631885
ENSG00000196628	Prostate (overall)	TCF4	ENST00000537856.7	18	55222185	55664787	Adipose_Subcutaneous	4.39576	0.000295637	0.000287007	0.000999001	rs7236100	1.26e-07	1	TRUE		0.631885
ENSG00000196628	Prostate (overall)	TCF4	ENST00000570287.6	18	55222185	55664787	Adipose_Visceral_Omentum	-4.1433	0.0174194	0.00116395	0.000999001	rs7236100	1.26e-07	1.86e-19	FALSE		0.631885
ENSG00000196628	Prostate (overall)	TCF4	ENST00000563824.5	18	55222185	55664787	Adipose_Visceral_Omentum	3.99669	0.0174194	0.00218398	0.013986	rs7236100	1.26e-07	4.85e-18	FALSE		0.631885
ENSG00000049759	Prostate (overall)	NEDD4L	ENST00000675221.1	18	58044226	58401540	Adipose_Visceral_Omentum	4.05363	0.0231001	0.00126074	0.002997	rs12327532	8.18e-09	1	TRUE		0.174371
ENSG00000119537	Prostate (overall)	KDSR	ENST00000589530.5	18	63327726	63367228	Prostate	-4.57213	0.000509853	3.86e-05	0.002997	rs1541296	3.97e-07	0.00598901	TRUE		0.0146641
ENSG00000119537	Prostate (overall)	KDSR	ENST00000589530.5	18	63327726	63367228	Adipose_Subcutaneous	-5.23103	4.83e-05	3.37e-07	0.002997	rs1541296	3.97e-07	0.00243549	TRUE		0.0146641
ENSG00000187773	Prostate (overall)	DIPK1C	ENST00000400291.2	18	74434775	74457944	Adipose_Visceral_Omentum	3.46891	0.0215201	0.000522575	0.002997	rs10460109	3.54e-08	1	TRUE	0.00047604	0.00111089
ENSG00000130856	Prostate (overall)	ZNF236	ENST00000253159.12	18	76822557	76972901	Adipose_Visceral_Omentum	-3.78899	0.0153346	0.000453775	0.000999001	rs4890829	5.74e-06	1	TRUE		0.1599
ENSG00000099625	Prostate (overall)	CBARP	ENST00000215376.7	19	1228287	1238027	Prostate	3.6991	0.0168178	0.000865457	0.000999001	rs11084908	7.51e-05	1	TRUE		0.0249474
ENSG00000065000	Prostate (overall)	AP3D1	ENST00000586370.6	19	2100988	2164468	Prostate	4.05846	0.0115698	0.000592759	0.010989	rs11084908	7.51e-05	0.827485	TRUE		0.0870281
ENSG00000104886	Prostate (overall)	PLEKHJ1	ENST00000587394.6	19	2230084	2237704	Adipose_Subcutaneous	-4.05489	0.00966802	0.00025079	0.000999001	rs11084908	7.51e-05	0.0188842	FALSE	3.2058e-05	0.00799765
ENSG00000172009	Prostate (overall)	THOP1	ENST00000586780.1	19	2785503	2815807	Cells_EBV-transformed_lymphocytes	3.8738	0.0153217	0.0010715	0.002997	rs12461977	0.000537097	0.0700588	TRUE	0.01081	0.011138
ENSG00000172009	Prostate (overall)	THOP1	ENST00000590533.1	19	2785503	2815807	Cells_EBV-transformed_lymphocytes	3.56582	0.0153217	0.00362714	0.001998	rs12461977	0.000537097	0.0155406	TRUE	0.01081	0.011138
ENSG00000125735	Prostate (overall)	TNFSF14	ENST00000599359.1	19	6661253	6670588	Adipose_Visceral_Omentum	3.4777	0.028233	0.00101148	0.000999001	rs8105285	0.000651798	1	TRUE	0.025991	0.0116324
ENSG00000127527	Prostate (overall)	EPS15L1	ENST00000594851.5	19	16355225	16472085	Prostate	-4.17319	0.0079215	0.000330403	0.000999001	rs11666569	9.85e-09	0.0300319	FALSE		0.0861217
ENSG00000105085	Prostate (overall)	MED26	ENST00000598608.1	19	16574907	16629062	Spleen	3.7472	0.00818269	0.000357639	0.001998	rs11666569	9.85e-09	0.000580441	FALSE	0.99998	0.143019
ENSG00000214046	Prostate (overall)	SMIM7	ENST00000598278.5	19	16630751	16660442	Adipose_Subcutaneous	-3.92885	0.0285713	0.0012803	0.000999001	rs11666569	9.85e-09	0.0177876	FALSE		0.00968027
ENSG00000074855	Prostate (overall)	ANO8	ENST00000630631.1	19	17323223	17334855	Cells_EBV-transformed_lymphocytes	3.64828	0.0176588	0.000792005	0.003996	rs11666569	9.85e-09	0.0982408	TRUE		0.068368
ENSG00000130304	Prostate (overall)	SLC27A1	ENST00000593701.5	19	17468769	17506168	Spleen	3.64166	0.0301114	0.00189622	0.001998	rs11666569	9.85e-09	0.974111	TRUE		0.00107943
ENSG00000096996	Prostate (overall)	IL12RB1	ENST00000600835.6	19	18058995	18098944	Prostate	5.74011	1.85e-06	9.46e-09	0.000999001	rs7246865	1.2e-07	6.83e-21	FALSE	0.015353	0.00067229
ENSG00000005007	Prostate (overall)	UPF1	ENST00000596842.5	19	18831959	18868230	Cells_EBV-transformed_lymphocytes	3.58985	0.0342031	0.00264694	0.00799201	rs10423449	2.85e-05	1.76e-21	FALSE	1	0.192985
ENSG00000064607	Prostate (overall)	SUGP2	ENST00000601879.5	19	18990888	19034023	Cells_EBV-transformed_lymphocytes	3.80452	0.00988852	0.00156287	0.038961	rs10423449	2.85e-05	3.08e-22	FALSE		0.100166
ENSG00000064607	Prostate (overall)	SUGP2	ENST00000598863.1	19	18990888	19034023	Cells_EBV-transformed_lymphocytes	3.96543	0.00988852	0.00080591	0.010989	rs10423449	2.85e-05	7.69e-11	FALSE		0.100166
ENSG00000064607	Prostate (overall)	SUGP2	ENST00000594773.5	19	18990888	19034023	Cells_EBV-transformed_lymphocytes	3.63926	0.00988852	0.00273427	0.000999001	rs2965185	0.000276514	1.34e-11	FALSE		0.100166
ENSG00000105676	Prostate (overall)	ARMC6	ENST00000537263.5	19	19033575	19060311	Cells_EBV-transformed_lymphocytes	-3.72618	0.0104316	0.00272169	0.041958	rs10423449	2.85e-05	1	TRUE		0.00124827
ENSG00000105676	Prostate (overall)	ARMC6	ENST00000539985.5	19	19033575	19060311	Cells_EBV-transformed_lymphocytes	3.92345	0.0104316	0.00130933	0.00699301	rs10423449	2.85e-05	1	TRUE		0.00124827
ENSG00000105676	Prostate (overall)	ARMC6	ENST00000537263.5	19	19033575	19060311	Spleen	-3.33618	0.0237834	0.00424686	0.022977	rs10423449	2.85e-05	9.95e-18	FALSE		0.00124827
ENSG00000105676	Prostate (overall)	ARMC6	ENST00000535795.1	19	19033575	19060311	Cells_EBV-transformed_lymphocytes	-3.87064	0.0104316	0.00162823	0.002997	rs10423449	2.85e-05	3.67e-19	FALSE		0.00124827
ENSG00000105676	Prostate (overall)	ARMC6	ENST00000535478.5	19	19033575	19060311	Prostate	-3.63636	0.0266049	0.00221211	0.000999001	rs2965185	0.000276514	2.21e-07	FALSE		0.00124827
ENSG00000064545	Prostate (overall)	TMEM161A	ENST00000592369.1	19	19119169	19138513	Spleen	4.46155	0.00230222	9.76e-05	0.011988	rs11667828	0.000129211	0.00921119	FALSE		0.00236498
ENSG00000184162	Prostate (overall)	NR2C2AP	ENST00000544883.5	19	19201409	19203414	Adipose_Subcutaneous	-3.93747	0.0082854	0.00016469	0.00999001	rs10423449	2.85e-05	9.93e-17	FALSE	0.034316	0.0015001
ENSG00000105705	Prostate (overall)	SUGP1	ENST00000247001.10	19	19276018	19320509	Cells_EBV-transformed_lymphocytes	3.8466	0.0204228	0.00119769	0.000999001	rs10423449	2.85e-05	3e-09	FALSE		0.0581433
ENSG00000129933	Prostate (overall)	MAU2	ENST00000609122.5	19	19320829	19358754	Adipose_Visceral_Omentum	-3.71364	0.0173543	0.00204303	0.000999001	rs10423449	2.85e-05	1.51e-11	FALSE	1	0.376626
ENSG00000129933	Prostate (overall)	MAU2	ENST00000587709.5	19	19320829	19358754	Adipose_Visceral_Omentum	3.63994	0.0173543	0.00272699	0.00999001	rs769267	0.000261056	2.21e-07	FALSE	1	0.376626
ENSG00000129933	Prostate (overall)	MAU2	ENST00000499453.2	19	19320829	19358754	Prostate	-3.66424	0.0164456	0.00248071	0.000999001	rs10423449	2.85e-05	5.8e-11	FALSE	1	0.376626
ENSG00000178093	Prostate (overall)	TSSK6	ENST00000602623.1	19	19512418	19515548	Cells_EBV-transformed_lymphocytes	3.39206	0.0228689	0.00138738	0.000999001	rs10423449	2.85e-05	7.48e-12	FALSE		0.0518936
ENSG00000186010	Prostate (overall)	NDUFA13	ENST00000511180.4	19	19515736	19529054	Cells_EBV-transformed_lymphocytes	3.58402	0.0251893	0.00169176	0.037962	rs739461	0.000869124	4.07e-14	FALSE		0.00120822
ENSG00000186010	Prostate (overall)	NDUFA13	ENST00000507754.9	19	19515736	19529054	Adipose_Visceral_Omentum	-3.76376	0.0205152	0.000836882	0.001998	rs10423449	2.85e-05	0.990789	TRUE		0.00120822
ENSG00000089639	Prostate (overall)	GMIP	ENST00000587238.5	19	19629476	19643657	Cells_EBV-transformed_lymphocytes	3.41758	0.0329264	0.00189542	0.011988	rs10423449	2.85e-05	5.24e-08	FALSE		0.0221967
ENSG00000089639	Prostate (overall)	GMIP	ENST00000593186.1	19	19629476	19643657	Adipose_Subcutaneous	3.39054	0.0425815	0.00279022	0.01998	rs10423449	2.85e-05	6.94e-17	FALSE		0.0221967
ENSG00000105726	Prostate (overall)	ATP13A1	ENST00000467160.1	19	19645198	19663676	Adipose_Visceral_Omentum	3.59618	0.0206769	0.00064585	0.000999001	rs10423449	2.85e-05	7.74e-17	FALSE	0.010585	0.0580116
ENSG00000213988	Prostate (overall)	ZNF90	ENST00000418063.3	19	20077994	20127076	Cells_EBV-transformed_lymphocytes	3.90197	0.00831464	0.000286242	0.002997	rs10423449	2.85e-05	1.46e-10	FALSE		0.00160512
ENSG00000160352	Prostate (overall)	ZNF714	ENST00000596053.5	19	21082159	21125270	Spleen	-3.6866	0.0185678	0.000909069	0.000999001	rs11085429	0.00467874	1	TRUE		0.00168181
ENSG00000126267	Prostate (overall)	COX6B1	ENST00000652250.1	19	35648323	35658782	Spleen	3.39419	0.0359271	0.00206498	0.016983	rs8110747	2.93e-05	2.89e-06	FALSE	0.98685	0.0294591
ENSG00000126267	Prostate (overall)	COX6B1	ENST00000649813.2	19	35648323	35658782	Adipose_Visceral_Omentum	3.48781	0.0330437	0.00146099	0.00699301	rs8110747	2.93e-05	0.000293998	FALSE	0.98685	0.0294591
ENSG00000272333	Prostate (overall)	KMT2B	ENST00000673946.1	19	35717973	35738880	Whole_Blood	-3.63884	0.0226802	0.00054774	0.00999001	rs8110747	2.93e-05	1.11e-09	FALSE		0.493372
ENSG00000126246	Prostate (overall)	IGFLR1	ENST00000592693.1	19	35738801	35742453	Adipose_Visceral_Omentum	4.3327	0.00411831	0.000117832	0.027972	rs2239914	4.18e-05	0.999994	TRUE		0.00159913
ENSG00000126246	Prostate (overall)	IGFLR1	ENST00000592537.5	19	35738801	35742453	Adipose_Visceral_Omentum	3.59629	0.00411831	0.0025823	0.00999001	rs8110747	2.93e-05	0.0102904	FALSE		0.00159913
ENSG00000126246	Prostate (overall)	IGFLR1	ENST00000586140.1	19	35738801	35742453	Adipose_Visceral_Omentum	-3.35659	0.00411831	0.00331801	0.028971	rs8110747	2.93e-05	0.989418	TRUE		0.00159913
ENSG00000126246	Prostate (overall)	IGFLR1	ENST00000588018.5	19	35738801	35742453	Adipose_Subcutaneous	3.51007	0.0159668	0.00286775	0.034965	rs12459634	0.000699358	1	TRUE		0.00159913
ENSG00000004776	Prostate (overall)	HSPB6	ENST00000587965.1	19	35754566	35758079	Prostate	-3.31143	0.0318051	0.00185642	0.00899101	rs8110747	2.93e-05	4.24e-18	FALSE	0.0053272	0.00746936
ENSG00000239382	Prostate (overall)	ALKBH6	ENST00000592353.1	19	36009120	36014239	Adipose_Visceral_Omentum	-3.62259	0.0445666	0.00262505	0.00699301	rs8110747	2.93e-05	0.000601473	FALSE		0.0106811
ENSG00000075702	Prostate (overall)	WDR62	ENST00000401500.7	19	36054649	36105108	Cells_EBV-transformed_lymphocytes	3.7847	0.0215913	0.00353963	0.011988	rs8110747	2.93e-05	0.00225975	FALSE		0.00927421
ENSG00000075702	Prostate (overall)	WDR62	ENST00000270301.12	19	36054649	36105108	Cells_EBV-transformed_lymphocytes	-3.73843	0.0215913	0.00425896	0.010989	rs8110747	2.93e-05	0.628976	TRUE		0.00927421
ENSG00000105254	Prostate (overall)	TBCB	ENST00000586868.1	19	36114289	36125947	Cells_EBV-transformed_lymphocytes	4.72991	0.000996164	2.25e-05	0.001998	rs8110747	2.93e-05	0.644201	TRUE		0.0165105
ENSG00000126247	Prostate (overall)	CAPNS1	ENST00000591041.5	19	36139953	36150353	Adipose_Subcutaneous	3.82271	0.0218293	0.000791964	0.00599401	rs10422762	0.000138896	0.000581405	FALSE		0.0077744
ENSG00000197808	Prostate (overall)	ZNF461	ENST00000592829.5	19	36636618	36666853	Cells_EBV-transformed_lymphocytes	-3.70145	0.0121777	0.00214374	0.032967	rs6508736	1.15e-05	5.72e-05	FALSE		0.0010872
ENSG00000197808	Prostate (overall)	ZNF461	ENST00000614133.4	19	36636618	36666853	Cells_EBV-transformed_lymphocytes	3.70145	0.0121777	0.00214374	0.032967	rs6508736	1.15e-05	5.72e-05	FALSE		0.0010872
ENSG00000197808	Prostate (overall)	ZNF461	ENST00000590361.5	19	36636618	36666853	Cells_EBV-transformed_lymphocytes	-3.70145	0.0121777	0.00214374	0.027972	rs6508736	1.15e-05	5.72e-05	FALSE		0.0010872
ENSG00000251247	Prostate (overall)	ZNF345	ENST00000612719.4	19	36850361	36913029	Adipose_Visceral_Omentum	-4.40242	0.00289721	6.42e-05	0.027972	rs6508736	1.15e-05	8.11e-05	FALSE	0.1498	0.00161564
ENSG00000198453	Prostate (overall)	ZNF568	ENST00000427117.5	19	36916316	37005037	Whole_Blood	3.7728	0.00610194	0.000807127	0.00899101	rs10405238	0.000286431	6.6e-05	FALSE	0.33887	0.00099947
ENSG00000181666	Prostate (overall)	ZNF875	ENST00000587570.1	19	37312837	37369365	Adipose_Visceral_Omentum	4.2798	0.00233954	0.000130943	0.000999001	rs12610267	2.21e-34	2.4e-24	FALSE	0.14795	0.00114051
ENSG00000181666	Prostate (overall)	ZNF875	ENST00000591485.5	19	37312837	37369365	Adipose_Subcutaneous	-6.56326	1.1e-07	5.79e-10	0.00499501	rs12610267	2.21e-34	4.22e-19	FALSE	0.14795	0.00114051
ENSG00000181666	Prostate (overall)	ZNF875	ENST00000585623.5	19	37312837	37369365	Adipose_Subcutaneous	5.6014	1.1e-07	2.34e-07	0.034965	rs7253245	1.14e-11	1	TRUE	0.14795	0.00114051
ENSG00000181666	Prostate (overall)	ZNF875	ENST00000585623.5	19	37312837	37369365	Adipose_Subcutaneous	5.6014	1.1e-07	2.34e-07	0.034965	rs7253245	1.14e-11	1.4e-21	FALSE	0.14795	0.00114051
ENSG00000196437	Prostate (overall)	ZNF569	ENST00000448051.7	19	37411155	37469275	Cells_EBV-transformed_lymphocytes	4.35103	0.00180605	6.77e-05	0.000999001	rs12610267	2.21e-34	3.24e-24	FALSE	0.60951	0.00317905
ENSG00000196437	Prostate (overall)	ZNF569	ENST00000448051.7	19	37411155	37469275	Whole_Blood	3.92492	0.0063611	8.68e-05	0.002997	rs17249336	6.65e-05	5.8e-25	FALSE	0.60951	0.00317905
ENSG00000171827	Prostate (overall)	ZNF570	ENST00000330173.6	19	37467585	37488652	Adipose_Visceral_Omentum	4.34135	0.00209252	7.08e-05	0.021978	rs2228069	4.4e-05	3.11e-24	FALSE		0.00229218
ENSG00000120784	Prostate (overall)	ZFP30	ENST00000684514.1	19	37613749	37692337	Cells_EBV-transformed_lymphocytes	-5.33072	3.06e-09	7.83e-07	0.001998	rs6508736	1.15e-05	3.31e-22	FALSE		0.00207684
ENSG00000120784	Prostate (overall)	ZFP30	ENST00000591444.1	19	37613749	37692337	Cells_EBV-transformed_lymphocytes	-5.23359	3.06e-09	1.16e-06	0.002997	rs6508736	1.15e-05	2.01e-22	FALSE		0.00207684
ENSG00000120784	Prostate (overall)	ZFP30	ENST00000514101.6	19	37613749	37692337	Cells_EBV-transformed_lymphocytes	-4.55682	3.06e-09	3.12e-05	0.000999001	rs6508736	1.15e-05	7.92e-24	FALSE		0.00207684
ENSG00000120784	Prostate (overall)	ZFP30	ENST00000477900.6	19	37613749	37692337	Cells_EBV-transformed_lymphocytes	-7.05921	3.06e-09	1.34e-11	0.00999001	rs12610267	2.21e-34	1.14e-17	FALSE		0.00207684
ENSG00000198182	Prostate (overall)	ZNF607	ENST00000591664.1	19	37696371	37719761	Adipose_Subcutaneous	-7.68158	5.32e-12	1.57e-14	0.034965	rs12610267	2.21e-34	1e-15	FALSE		0.00101614
ENSG00000198182	Prostate (overall)	ZNF607	ENST00000395835.7	19	37696371	37719761	Adipose_Subcutaneous	-7.68158	5.32e-12	1.57e-14	0.035964	rs12610267	2.21e-34	1e-15	FALSE		0.00101614
ENSG00000189144	Prostate (overall)	ZNF573	ENST00000392138.5	19	37735833	37817300	Adipose_Subcutaneous	3.88246	0.000648742	0.000310218	0.037962	rs12610267	2.21e-34	4.93e-25	FALSE		0.00112503
ENSG00000189144	Prostate (overall)	ZNF573	ENST00000586155.5	19	37735833	37817300	Adipose_Visceral_Omentum	4.3301	0.00169812	7.45e-05	0.000999001	rs12610267	2.21e-34	2.96e-24	FALSE		0.00112503
ENSG00000189144	Prostate (overall)	ZNF573	ENST00000378445.8	19	37735833	37817300	Adipose_Subcutaneous	4.69136	0.000648742	8.14e-06	0.000999001	rs2278431	2.71e-06	1.45e-23	FALSE		0.00112503
ENSG00000105738	Prostate (overall)	SIPA1L3	ENST00000601054.1	19	37907208	38208369	Whole_Blood	-5.54414	1.4e-05	8.86e-08	0.000999001	rs12610267	2.21e-34	1.03e-21	FALSE		0.146835
ENSG00000105738	Prostate (overall)	SIPA1L3	ENST00000601054.1	19	37907208	38208369	Whole_Blood	-5.54414	1.4e-05	8.86e-08	0.000999001	rs12610267	2.21e-34	1	TRUE		0.146835
ENSG00000179168	Prostate (overall)	GGN	ENST00000334928.11	19	38384267	38388082	Adipose_Visceral_Omentum	-3.54945	0.0179641	0.000386036	0.000999001	rs2915950	0.000386036	1.47e-25	FALSE		0.00709613
ENSG00000130244	Prostate (overall)	FAM98C	ENST00000252530.9	19	38403093	38409088	Cells_EBV-transformed_lymphocytes	-11.2942	9.84e-26	1.12e-28	0.000999001	rs8102454	1.31e-29	0.333333	TRUE		0.00072372
ENSG00000130244	Prostate (overall)	FAM98C	ENST00000589408.1	19	38403093	38409088	Cells_EBV-transformed_lymphocytes	11.2942	9.84e-26	1.12e-28	0.000999001	rs8102454	1.31e-29	0.333333	TRUE		0.00072372
ENSG00000130244	Prostate (overall)	FAM98C	ENST00000343358.11	19	38403093	38409088	Prostate	-7.11355	9.4e-10	4.52e-12	0.000999001	rs12610267	2.21e-34	1.66e-17	FALSE		0.00072372
ENSG00000130244	Prostate (overall)	FAM98C	ENST00000592992.1	19	38403093	38409088	Cells_EBV-transformed_lymphocytes	11.2942	9.84e-26	1.12e-28	0.000999001	rs8102454	1.31e-29	0.333333	TRUE		0.00072372
ENSG00000130244	Prostate (overall)	FAM98C	ENST00000588348.5	19	38403093	38409088	Spleen	5.8375	3.55e-06	3.71e-08	0.000999001	rs7253473	5.3e-09	5.23e-21	FALSE		0.00072372
ENSG00000130244	Prostate (overall)	FAM98C	ENST00000588348.5	19	38403093	38409088	Spleen	5.8375	3.55e-06	3.71e-08	0.000999001	rs7253473	5.3e-09	1	TRUE		0.00072372
ENSG00000171777	Prostate (overall)	RASGRP4	ENST00000615439.5	19	38409051	38426305	Adipose_Visceral_Omentum	4.24096	4.86e-05	0.000111281	0.000999001	rs892055	2.23e-05	2.04e-24	FALSE		0.0261433
ENSG00000104814	Prostate (overall)	MAP4K1	ENST00000585583.5	19	38587641	38618882	Spleen	-5.51442	2.22e-05	3.15e-07	0.028971	rs12610267	2.21e-34	8.74e-22	FALSE		0.0754676
ENSG00000104814	Prostate (overall)	MAP4K1	ENST00000589002.5	19	38587641	38618882	Prostate	6.15801	8.98e-07	7.37e-09	0.014985	rs12610267	2.21e-34	3.41e-20	FALSE		0.0754676
ENSG00000178982	Prostate (overall)	EIF3K	ENST00000588299.1	19	38619082	38636955	Adipose_Visceral_Omentum	-5.41344	2.51e-05	1.85e-07	0.034965	rs12610267	2.21e-34	5.1e-22	FALSE	3.7101e-06	0.00567143
ENSG00000130402	Prostate (overall)	ACTN4	ENST00000252699.7	19	38647649	38731589	Spleen	-5.04004	0.000162335	2.79e-06	0.043956	rs12610267	2.21e-34	7.6e-23	FALSE	1	0.299962
ENSG00000130402	Prostate (overall)	ACTN4	ENST00000252699.7	19	38647649	38731589	Prostate	5.45643	3.33e-06	1.94e-07	0.01998	rs12610267	2.21e-34	6.41e-22	FALSE	1	0.299962
ENSG00000130402	Prostate (overall)	ACTN4	ENST00000424234.7	19	38647649	38731589	Spleen	3.43951	0.000162335	0.00349662	0.003996	rs8103530	8.39e-05	1.01e-25	FALSE	1	0.299962
ENSG00000130402	Prostate (overall)	ACTN4	ENST00000495553.1	19	38647649	38731589	Prostate	-5.75378	3.33e-06	3.49e-08	0.017982	rs12610267	2.21e-34	3.26e-21	FALSE	1	0.299962
ENSG00000104823	Prostate (overall)	ECH1	ENST00000597089.5	19	38815422	38831841	Adipose_Visceral_Omentum	4.10998	0.00173498	0.000316553	0.040959	rs2228069	4.4e-05	1.2e-24	FALSE		0.00247379
ENSG00000104823	Prostate (overall)	ECH1	ENST00000601333.1	19	38815422	38831841	Spleen	5.48607	3.18e-05	4.93e-07	0.011988	rs12976534	2.58e-34	7.51e-22	FALSE		0.00247379
ENSG00000104823	Prostate (overall)	ECH1	ENST00000601333.1	19	38815422	38831841	Spleen	5.48607	3.18e-05	4.93e-07	0.011988	rs12976534	2.58e-34	1	TRUE		0.00247379
ENSG00000104824	Prostate (overall)	HNRNPL	ENST00000601047.5	19	38836370	38852347	Spleen	4.79138	1.08e-05	1.66e-05	0.01998	rs12610267	2.21e-34	2.31e-23	FALSE		0.600902
ENSG00000068903	Prostate (overall)	SIRT2	ENST00000249396.12	19	38878555	38899862	Adipose_Subcutaneous	-4.35002	1.97e-05	5.45e-05	0.046953	rs12610267	2.21e-34	3.22e-24	FALSE		0.00670751
ENSG00000068903	Prostate (overall)	SIRT2	ENST00000613542.4	19	38878555	38899862	Cells_EBV-transformed_lymphocytes	4.74788	0.00111252	2.67e-05	0.037962	rs12610267	2.21e-34	1.88e-23	FALSE		0.00670751
ENSG00000068903	Prostate (overall)	SIRT2	ENST00000479290.5	19	38878555	38899862	Adipose_Visceral_Omentum	4.57386	2.22e-05	2.87e-05	0.047952	rs12610267	2.21e-34	8.54e-24	FALSE		0.00670751
ENSG00000063322	Prostate (overall)	MED29	ENST00000594368.5	19	39391303	39400641	Spleen	-3.67101	0.0123605	0.000966388	0.000999001	rs12977469	0.000331003	2.26e-25	FALSE		0.00515838
ENSG00000063322	Prostate (overall)	MED29	ENST00000600973.5	19	39391303	39400641	Spleen	3.67101	0.0123605	0.000966388	0.000999001	rs12977469	0.000331003	2.26e-25	FALSE		0.00515838
ENSG00000090924	Prostate (overall)	PLEKHG2	ENST00000409797.6	19	39412669	39428415	Adipose_Visceral_Omentum	3.91292	0.00320747	0.000820696	0.034965	rs8104269	2.23e-06	5.54e-25	FALSE		0.0102001
ENSG00000196235	Prostate (overall)	SUPT5H	ENST00000599907.1	19	39436156	39476670	Cells_EBV-transformed_lymphocytes	-3.77399	0.0208932	0.0022492	0.00799201	rs8112664	0.00617962	3.29e-25	FALSE	1	0.491617
ENSG00000196235	Prostate (overall)	SUPT5H	ENST00000598786.1	19	39436156	39476670	Cells_EBV-transformed_lymphocytes	-3.71001	0.0208932	0.00290152	0.041958	rs2304150	5.73e-07	2.6e-25	FALSE	1	0.491617
ENSG00000105227	Prostate (overall)	PRX	ENST00000599513.1	19	40393766	40414793	Adipose_Visceral_Omentum	3.83839	0.0240946	0.0011146	0.001998	rs3745290	0.000189545	0.33093	TRUE		0.0045924
ENSG00000160410	Prostate (overall)	SHKBP1	ENST00000600320.5	19	40576853	40591399	Adipose_Subcutaneous	4.58319	0.00193818	3.66e-05	0.00499501	rs11672691	2.36e-23	0.00105714	FALSE		0.00975857
ENSG00000105245	Prostate (overall)	NUMBL	ENST00000598759.1	19	40665905	40690972	Cells_EBV-transformed_lymphocytes	-4.31237	0.00120429	0.00011306	0.017982	rs11672691	2.36e-23	5.84e-05	FALSE	0.74259	0.22917
ENSG00000123815	Prostate (overall)	COQ8B	ENST00000678569.1	19	40691514	40725784	Spleen	3.83509	3.47e-05	0.00376548	0.033966	rs11672691	2.36e-23	0.921689	TRUE		0.00285888
ENSG00000123815	Prostate (overall)	COQ8B	ENST00000677018.1	19	40691514	40725784	Cells_EBV-transformed_lymphocytes	-5.59558	5.7e-05	7.7e-07	0.024975	rs11672691	2.36e-23	0.00574797	FALSE		0.00285888
ENSG00000123815	Prostate (overall)	COQ8B	ENST00000594490.6	19	40691514	40725784	Spleen	5.60865	3.47e-05	6.32e-07	0.001998	rs11672691	2.36e-23	0.00113024	FALSE		0.00285888
ENSG00000123815	Prostate (overall)	COQ8B	ENST00000593544.1	19	40691514	40725784	Spleen	-5.1844	3.47e-05	6.72e-06	0.032967	rs11672691	2.36e-23	0.00597816	FALSE		0.00285888
ENSG00000269858	Prostate (overall)	EGLN2	ENST00000597746.5	19	40798996	40808434	Adipose_Subcutaneous	-7.99791	2.58e-12	5.06e-15	0.003996	rs887391	4.84e-19	0.999971	TRUE	0.71939	0.0787201
ENSG00000255974	Prostate (overall)	CYP2A6	ENST00000301141.10	19	40843541	40850447	Adipose_Visceral_Omentum	-4.20699	0.00382716	7.76e-05	0.030969	rs11672691	2.36e-23	0.729366	TRUE		0.00123909
ENSG00000167601	Prostate (overall)	AXL	ENST00000593513.1	19	41219223	41261766	Whole_Blood	4.41055	0.000687553	0	0.0499501	rs11672691	2.36e-23	7.72e-36	FALSE	0.00075853	0.0253194
ENSG00000105323	Prostate (overall)	HNRNPUL1	ENST00000263367.7	19	41262496	41307787	Cells_EBV-transformed_lymphocytes	-4.38174	0.0046121	0.000153059	0.036963	rs11672691	2.36e-23	7.71e-36	FALSE		0.209047
ENSG00000248098	Prostate (overall)	BCKDHA	ENST00000269980.7	19	41397808	41425002	Adipose_Visceral_Omentum	3.65845	0.00108501	0.00126873	0.011988	rs284661	0.00019849	2.04e-40	FALSE	0.30883	0.0015562
ENSG00000248098	Prostate (overall)	BCKDHA	ENST00000535632.5	19	41397808	41425002	Adipose_Visceral_Omentum	4.64018	0.00108501	1.74e-05	0.025974	rs11672691	2.36e-23	2.08e-40	FALSE	0.30883	0.0015562
ENSG00000007129	Prostate (overall)	CEACAM21	ENST00000187608.13	19	41549518	41586844	Cells_EBV-transformed_lymphocytes	5.28529	2.13e-07	3.77e-07	0.024975	rs11672691	2.36e-23	1.95e-40	FALSE		0.00119306
ENSG00000105409	Prostate (overall)	ATP1A3	ENST00000602133.5	19	41966582	41997497	Spleen	6.21176	1.88e-07	1.05e-09	0.000999001	rs2005832	5.24e-10	8.89e-41	FALSE		0.51643
ENSG00000105409	Prostate (overall)	ATP1A3	ENST00000602133.5	19	41966582	41997497	Spleen	6.21176	1.88e-07	1.05e-09	0.000999001	rs2005832	5.24e-10	1	TRUE		0.51643
ENSG00000028277	Prostate (overall)	POU2F2	ENST00000526831.2	19	42086110	42196585	Whole_Blood	-4.36856	0.00132478	6.25e-05	0.000999001	rs1056995	1.11e-05	0.994191	TRUE		0.292674
ENSG00000028277	Prostate (overall)	POU2F2	ENST00000529067.5	19	42086110	42196585	Whole_Blood	4.35486	0.00132478	6.25e-05	0.000999001	rs1056995	1.11e-05	0.991332	TRUE		0.292674
ENSG00000028277	Prostate (overall)	POU2F2	ENST00000530982.7	19	42086110	42196585	Whole_Blood	4.39423	0.00132478	5.56e-05	0.000999001	rs1205817	1.11e-05	0.0144764	FALSE		0.292674
ENSG00000105723	Prostate (overall)	GSK3A	ENST00000678427.1	19	42226225	42242625	Prostate	6.99959	5.94e-09	3.85e-11	0.045954	rs11672691	2.36e-23	1	TRUE		0.448868
ENSG00000105429	Prostate (overall)	MEGF8	ENST00000593647.1	19	42325609	42378769	Cells_EBV-transformed_lymphocytes	-6.26195	1.88e-07	1.52e-09	0.038961	rs11672691	2.36e-23	3.32e-42	FALSE	0.092903	0.0528003
ENSG00000187244	Prostate (overall)	BCAM	ENST00000589558.1	19	44809071	44821421	Adipose_Subcutaneous	-3.42128	0.042126	0.00186982	0.001998	rs1881748	0.000337757	1	TRUE		0.00673477
ENSG00000104866	Prostate (overall)	PPP1R37	ENST00000544069.2	19	45091396	45148077	Adipose_Visceral_Omentum	4.13619	0.00494212	0.000105936	0.000999001	rs1881748	0.000337757	0.834703	TRUE	0.94471	0.157156
ENSG00000189114	Prostate (overall)	BLOC1S3	ENST00000592910.1	19	45178784	45216933	Cells_EBV-transformed_lymphocytes	3.55176	0.013469	0.000382662	0.00499501	rs10421891	0.000595326	0.800624	TRUE	0.15193	0.0016775
ENSG00000125744	Prostate (overall)	RTN2	ENST00000588036.5	19	45485294	45497055	Prostate	3.44101	0.0371467	0.00347732	0.000999001	rs10421891	0.000595326	0.00624259	FALSE		0.0562555
ENSG00000118156	Prostate (overall)	ZNF541	ENST00000263351.9	19	47520690	47573148	Spleen	-3.94774	0.00771084	0.000236674	0.000999001	rs17716478	0.00131348	1	TRUE	1	0.543924
ENSG00000063177	Prostate (overall)	RPL18	ENST00000550671.1	19	48615328	48619184	Spleen	-3.83257	0.0270638	0.00190219	0.035964	rs3760707	8.99e-07	0.0834257	TRUE		0.74253
ENSG00000142546	Prostate (overall)	NOSIP	ENST00000596358.6	19	49555468	49590262	Spleen	-3.55867	0.0489881	0.00372739	0.001998	rs3760707	8.99e-07	0.000874199	FALSE		0.0121311
ENSG00000126460	Prostate (overall)	PRRG2	ENST00000597121.5	19	49580646	49591004	Prostate	4.71098	0.000211184	7.4e-06	0.000999001	rs3760707	8.99e-07	0.0014088	FALSE		0.00182095
ENSG00000126457	Prostate (overall)	PRMT1	ENST00000528126.1	19	49675786	49689029	Prostate	3.58823	0.0409972	0.00432803	0.000999001	rs3760707	8.99e-07	0.0281892	TRUE		0.598102
ENSG00000039650	Prostate (overall)	PNKP	ENST00000600573.5	19	49859882	49878351	Prostate	3.92384	0.0225311	0.00191729	0.016983	rs17632542	9.36e-81	0.000154345	FALSE		0.00118242
ENSG00000142528	Prostate (overall)	ZNF473	ENST00000601364.5	19	50025714	50053414	Adipose_Subcutaneous	3.80964	0.00901591	0.000139171	0.044955	rs17632542	9.36e-81	3.06e-125	FALSE		0.020548
ENSG00000105357	Prostate (overall)	MYH14	ENST00000376970.6	19	50188186	50310542	Spleen	-11.1276	6.43e-25	3.68e-28	0.001998	rs17632542	9.36e-81	2.28e-115	FALSE		0.0498562
ENSG00000131408	Prostate (overall)	NR1H2	ENST00000597130.5	19	50329653	50383388	Cells_EBV-transformed_lymphocytes	-6.4875	1.56e-07	1.05e-09	0.000999001	rs10424878	8.73e-11	2.12e-116	FALSE		0.0413829
ENSG00000131408	Prostate (overall)	NR1H2	ENST00000597130.5	19	50329653	50383388	Cells_EBV-transformed_lymphocytes	-6.4875	1.56e-07	1.05e-09	0.000999001	rs10424878	8.73e-11	1	TRUE		0.0413829
ENSG00000131408	Prostate (overall)	NR1H2	ENST00000595730.5	19	50329653	50383388	Cells_EBV-transformed_lymphocytes	-5.15154	1.56e-07	3.1e-06	0.024975	rs17632542	9.36e-81	1	TRUE		0.0413829
ENSG00000131408	Prostate (overall)	NR1H2	ENST00000652203.1	19	50329653	50383388	Spleen	4.08989	0.0111573	0.000474726	0.033966	rs17632542	9.36e-81	2.39e-126	FALSE		0.0413829
ENSG00000131408	Prostate (overall)	NR1H2	ENST00000595730.5	19	50329653	50383388	Cells_EBV-transformed_lymphocytes	-5.15154	1.56e-07	3.1e-06	0.024975	rs17632542	9.36e-81	4.33e-125	FALSE		0.0413829
ENSG00000062822	Prostate (overall)	POLD1	ENST00000593407.5	19	50384204	50418018	Cells_EBV-transformed_lymphocytes	-4.16842	0.00776411	0.000306714	0.022977	rs10424878	8.73e-11	6.3e-125	FALSE		0.0202716
ENSG00000142530	Prostate (overall)	GARIN5A	ENST00000599206.1	19	50466785	50476848	Spleen	12.5309	3.18e-32	1.01e-35	0.000999001	rs266849	4.87e-34	1	TRUE		0.00127204
ENSG00000142530	Prostate (overall)	GARIN5A	ENST00000599206.1	19	50466785	50476848	Spleen	12.5309	3.18e-32	1.01e-35	0.000999001	rs266849	4.87e-34	1.29e-111	FALSE		0.00127204
ENSG00000161671	Prostate (overall)	EMC10	ENST00000376918.7	19	50476400	50490871	Spleen	-4.65263	0.000679582	1.31e-05	0.018981	rs17632542	9.36e-81	9.78e-126	FALSE		0.00137985
ENSG00000161677	Prostate (overall)	JOSD2	ENST00000595718.1	19	50505998	50511220	Cells_EBV-transformed_lymphocytes	-5.43327	2.72e-05	2.77e-07	0.000999001	rs10424878	8.73e-11	2.12e-116	FALSE	5.8376e-05	0.00818731
ENSG00000142515	Prostate (overall)	KLK3	ENST00000597286.5	19	50854915	50860764	Prostate	9.37072	1.09e-17	2.88e-20	0.003996	rs17632542	9.36e-81	2.16e-116	FALSE		0.00081466
ENSG00000129451	Prostate (overall)	KLK10	ENST00000309958.7	19	51012739	51020175	Adipose_Visceral_Omentum	-3.35261	0.0183336	0	0.048951	rs17632542	9.36e-81	1.73e-124	FALSE		0.00088149
ENSG00000129450	Prostate (overall)	SIGLEC9	ENST00000250360.8	19	51124906	51136651	Prostate	3.35966	0.0174484	0.000780375	0.000999001	rs1054713	0.00340524	8.88e-127	FALSE	0.0009767	0.00113169
ENSG00000105379	Prostate (overall)	ETFB	ENST00000354232.8	19	51345169	51366388	Whole_Blood	6.79747	3.7e-09	3.19e-11	0.000999001	rs266881	1.06e-11	1	TRUE	0.0051225	0.00886627
ENSG00000105379	Prostate (overall)	ETFB	ENST00000309244.9	19	51345169	51366388	Whole_Blood	-6.79747	3.7e-09	3.19e-11	0.000999001	rs266881	1.06e-11	1	TRUE	0.0051225	0.00886627
ENSG00000105379	Prostate (overall)	ETFB	ENST00000594361.1	19	51345169	51366388	Whole_Blood	-6.79747	3.7e-09	3.19e-11	0.000999001	rs266881	1.06e-11	1	TRUE	0.0051225	0.00886627
ENSG00000105379	Prostate (overall)	ETFB	ENST00000596253.1	19	51345169	51366388	Adipose_Visceral_Omentum	-4.04069	0.00539432	0.000106587	0.001998	rs17632542	9.36e-81	5.04e-127	FALSE	0.0051225	0.00886627
ENSG00000142512	Prostate (overall)	SIGLEC10	ENST00000525998.5	19	51410020	51417803	Adipose_Subcutaneous	-9.00383	3.69e-16	4.36e-19	0.000999001	rs10445554	3.19e-20	7.73e-25	FALSE	0.081164	0.00474082
ENSG00000142512	Prostate (overall)	SIGLEC10	ENST00000525998.5	19	51410020	51417803	Adipose_Subcutaneous	-9.00383	3.69e-16	4.36e-19	0.000999001	rs10445554	3.19e-20	1	TRUE	0.081164	0.00474082
ENSG00000105492	Prostate (overall)	SIGLEC6	ENST00000474054.1	19	51517819	51531856	Prostate	-3.87188	0.0122275	0.000539998	0.013986	rs17632542	9.36e-81	1.34e-215	FALSE	7.9071e-07	0.00191823
ENSG00000063241	Prostate (overall)	ISOC2	ENST00000085068.7	19	55452985	55462343	Adipose_Subcutaneous	3.86439	0.0025235	0.000556839	0.00599401	rs751152	0.00019849	6.6e-06	FALSE	0.0027748	0.00083212
ENSG00000063241	Prostate (overall)	ISOC2	ENST00000591718.1	19	55452985	55462343	Adipose_Visceral_Omentum	3.9519	0.00193148	0.000310134	0.010989	rs751152	0.00019849	0.294614	TRUE	0.0027748	0.00083212
ENSG00000063241	Prostate (overall)	ISOC2	ENST00000589080.1	19	55452985	55462343	Adipose_Visceral_Omentum	-3.82268	0.00193148	0.000396035	0.023976	rs751152	0.00019849	3.25e-06	FALSE	0.0027748	0.00083212
ENSG00000063241	Prostate (overall)	ISOC2	ENST00000591718.1	19	55452985	55462343	Adipose_Subcutaneous	4.07083	0.0025235	0.00028108	0.000999001	rs751152	0.00019849	0.107384	FALSE	0.0027748	0.00083212
ENSG00000063241	Prostate (overall)	ISOC2	ENST00000438389.6	19	55452985	55462343	Adipose_Visceral_Omentum	4.33654	0.00193148	7.24e-05	0.001998	rs751152	0.00019849	0.705122	TRUE	0.0027748	0.00083212
ENSG00000063241	Prostate (overall)	ISOC2	ENST00000438389.6	19	55452985	55462343	Adipose_Subcutaneous	3.70952	0.0025235	0.000830616	0.00999001	rs751152	0.00019849	0.000389689	FALSE	0.0027748	0.00083212
ENSG00000063241	Prostate (overall)	ISOC2	ENST00000590921.1	19	55452985	55462343	Adipose_Subcutaneous	4.38293	0.0025235	7.03e-05	0.014985	rs751152	0.00019849	0.999994	TRUE	0.0027748	0.00083212
ENSG00000063241	Prostate (overall)	ISOC2	ENST00000590921.1	19	55452985	55462343	Adipose_Visceral_Omentum	4.28653	0.00193148	9.07e-05	0.001998	rs751152	0.00019849	0.892486	TRUE	0.0027748	0.00083212
ENSG00000154930	Prostate (overall)	ACSS1	ENST00000432802.6	20	25006230	25058980	Cells_EBV-transformed_lymphocytes	-3.82115	0.00972869	0.000398491	0.00799201	rs2281558	6.63e-05	7.52e-24	FALSE	0.0099811	0.0101622
ENSG00000197586	Prostate (overall)	ENTPD6	ENST00000490187.1	20	25195693	25228075	Cells_EBV-transformed_lymphocytes	-3.68368	0.0308981	0.00252882	0.035964	rs2281558	6.63e-05	1.87e-26	FALSE	0.041261	0.00707812
ENSG00000100997	Prostate (overall)	ABHD12	ENST00000339157.10	20	25294742	25390835	Adipose_Subcutaneous	-3.73936	0.0114733	0.00273283	0.000999001	rs446649	0.000160008	0.182819	TRUE		0.0136371
ENSG00000100997	Prostate (overall)	ABHD12	ENST00000450393.5	20	25294742	25390835	Whole_Blood	4.12975	0.00875229	0.000399477	0.014985	rs2281558	6.63e-05	1	TRUE		0.0136371
ENSG00000100997	Prostate (overall)	ABHD12	ENST00000672331.1	20	25294742	25390835	Cells_EBV-transformed_lymphocytes	3.74343	0.0131496	0.00344895	0.000999001	rs446649	0.000160008	0.171292	TRUE		0.0136371
ENSG00000100997	Prostate (overall)	ABHD12	ENST00000672331.1	20	25294742	25390835	Spleen	-3.74913	0.00999592	0.00301666	0.000999001	rs446649	0.000160008	0.213596	TRUE		0.0136371
ENSG00000100997	Prostate (overall)	ABHD12	ENST00000481556.1	20	25294742	25390835	Spleen	3.74913	0.00999592	0.00301666	0.001998	rs446649	0.000160008	0.213596	TRUE		0.0136371
ENSG00000100997	Prostate (overall)	ABHD12	ENST00000376542.8	20	25294742	25390835	Adipose_Subcutaneous	-3.69498	0.0114733	0.00273283	0.002997	rs2281558	6.63e-05	6.22e-11	FALSE		0.0136371
ENSG00000100997	Prostate (overall)	ABHD12	ENST00000461204.1	20	25294742	25390835	Adipose_Subcutaneous	-3.77039	0.0114733	0.00260784	0.027972	rs449370	0.000237849	3.51e-10	FALSE		0.0136371
ENSG00000100997	Prostate (overall)	ABHD12	ENST00000671858.1	20	25294742	25390835	Spleen	-3.74913	0.00999592	0.00301666	0.000999001	rs446649	0.000160008	0.213596	TRUE		0.0136371
ENSG00000100997	Prostate (overall)	ABHD12	ENST00000576316.5	20	25294742	25390835	Spleen	3.74913	0.00999592	0.00301666	0.000999001	rs446649	0.000160008	0.213596	TRUE		0.0136371
ENSG00000100997	Prostate (overall)	ABHD12	ENST00000672114.1	20	25294742	25390835	Adipose_Subcutaneous	3.68321	0.0114733	0.00273283	0.000999001	rs446649	0.000160008	0.00363395	FALSE		0.0136371
ENSG00000100997	Prostate (overall)	ABHD12	ENST00000673121.1	20	25294742	25390835	Spleen	3.74913	0.00999592	0.00301666	0.000999001	rs446649	0.000160008	0.213596	TRUE		0.0136371
ENSG00000100997	Prostate (overall)	ABHD12	ENST00000672871.1	20	25294742	25390835	Spleen	-3.74913	0.00999592	0.00301666	0.000999001	rs446649	0.000160008	0.213596	TRUE		0.0136371
ENSG00000100997	Prostate (overall)	ABHD12	ENST00000672001.1	20	25294742	25390835	Adipose_Subcutaneous	3.74909	0.0114733	0.00273283	0.020979	rs449370	0.000237849	0.0015644	FALSE		0.0136371
ENSG00000100997	Prostate (overall)	ABHD12	ENST00000673227.1	20	25294742	25390835	Spleen	3.56059	0.00999592	0.00432931	0.000999001	rs7267979	0.000318217	2.93e-12	FALSE		0.0136371
ENSG00000100997	Prostate (overall)	ABHD12	ENST00000673121.1	20	25294742	25390835	Adipose_Subcutaneous	3.68795	0.0114733	0.00273283	0.044955	rs449370	0.000237849	0.00500673	FALSE		0.0136371
ENSG00000100997	Prostate (overall)	ABHD12	ENST00000465694.2	20	25294742	25390835	Adipose_Subcutaneous	-3.73936	0.0114733	0.00273283	0.001998	rs446649	0.000160008	0.182819	TRUE		0.0136371
ENSG00000100997	Prostate (overall)	ABHD12	ENST00000672406.1	20	25294742	25390835	Cells_EBV-transformed_lymphocytes	-3.74343	0.0131496	0.00344895	0.001998	rs446649	0.000160008	0.171292	FALSE		0.0136371
ENSG00000101004	Prostate (overall)	NINL	ENST00000278886.11	20	25451594	25585531	Adipose_Visceral_Omentum	-3.76488	0.00952637	0.000499896	0.000999001	rs446649	0.000160008	9.08e-09	FALSE	0.00049087	0.00238984
ENSG00000101004	Prostate (overall)	NINL	ENST00000464285.5	20	25451594	25585531	Adipose_Visceral_Omentum	-3.76488	0.00952637	0.000499896	0.000999001	rs446649	0.000160008	9.08e-09	FALSE	0.00049087	0.00238984
ENSG00000101004	Prostate (overall)	NINL	ENST00000336104.5	20	25451594	25585531	Prostate	4.13481	0.00549789	0.000177623	0.00799201	rs2281558	6.63e-05	8.35e-15	FALSE	0.00049087	0.00238984
ENSG00000101336	Prostate (overall)	HCK	ENST00000262651.4	20	32052197	32101856	Spleen	5.08064	2.32e-05	3.76e-07	0.026973	rs6058869	2.66e-07	1	TRUE		0.0317197
ENSG00000101336	Prostate (overall)	HCK	ENST00000470092.1	20	32052197	32101856	Spleen	5.08064	2.32e-05	3.76e-07	0.01998	rs6058869	2.66e-07	1	TRUE		0.0317197
ENSG00000101337	Prostate (overall)	TM9SF4	ENST00000479591.1	20	32109714	32167258	Prostate	-4.46602	0.00131488	3.19e-05	0.045954	rs6058869	2.66e-07	3.67e-48	FALSE		0.101506
ENSG00000125967	Prostate (overall)	NECAB3	ENST00000483813.5	20	33657087	33674463	Cells_EBV-transformed_lymphocytes	-3.62309	0.0322878	0.0034932	0.000999001	rs6058869	2.66e-07	6.74e-48	FALSE		0.00721581
ENSG00000125967	Prostate (overall)	NECAB3	ENST00000485399.5	20	33657087	33674463	Spleen	4.0141	0.00108913	0.000716085	0.011988	rs6058869	2.66e-07	3.11e-24	FALSE		0.00721581
ENSG00000125967	Prostate (overall)	NECAB3	ENST00000483813.5	20	33657087	33674463	Adipose_Subcutaneous	-3.70398	0.00600949	0.00245366	0.017982	rs6058869	2.66e-07	2.59e-29	FALSE		0.00721581
ENSG00000125967	Prostate (overall)	NECAB3	ENST00000493590.1	20	33657087	33674463	Adipose_Subcutaneous	3.71343	0.00600949	0.00245366	0.020979	rs6058869	2.66e-07	7.11e-47	FALSE		0.00721581
ENSG00000101464	Prostate (overall)	PIGU	ENST00000480175.1	20	34560542	34698790	Spleen	5.07229	4.44e-05	1.18e-06	0.000999001	rs7280	3.93e-07	2.29e-28	FALSE	0.96642	0.00575752
ENSG00000101464	Prostate (overall)	PIGU	ENST00000438215.1	20	34560542	34698790	Spleen	-3.85502	4.44e-05	0.000231443	0.010989	rs7280	3.93e-07	1.07e-47	FALSE	0.96642	0.00575752
ENSG00000101464	Prostate (overall)	PIGU	ENST00000374820.6	20	34560542	34698790	Spleen	-5.07229	4.44e-05	1.18e-06	0.000999001	rs7280	3.93e-07	2.29e-28	FALSE	0.96642	0.00575752
ENSG00000198646	Prostate (overall)	NCOA6	ENST00000612493.4	20	34689097	34825651	Cells_EBV-transformed_lymphocytes	3.31809	0.00738024	0.00362541	0.047952	rs6087705	6.11e-07	4.32e-53	FALSE	1	0.115348
ENSG00000101019	Prostate (overall)	UQCC1	ENST00000482440.1	20	35302566	35412031	Adipose_Subcutaneous	-3.75018	5.97e-05	0.000883544	0.014985	rs7280	3.93e-07	5.05e-52	FALSE		0.00378249
ENSG00000025293	Prostate (overall)	PHF20	ENST00000473943.1	20	35771974	35950370	Whole_Blood	3.56431	0.0377927	0.00145924	0.017982	rs7280	3.93e-07	5.7e-26	FALSE		0.141153
ENSG00000025293	Prostate (overall)	PHF20	ENST00000473943.1	20	35771974	35950370	Adipose_Visceral_Omentum	3.47271	0.0333188	0.00154571	0.035964	rs7280	3.93e-07	8.99e-58	FALSE		0.141153
ENSG00000124232	Prostate (overall)	RBPJL	ENST00000622729.1	20	45306840	45317824	Adipose_Visceral_Omentum	3.45137	0.014548	0	0.000999001	rs432448	2.48e-05	0.0973551	FALSE	1.7222e-05	0.00188847
ENSG00000124232	Prostate (overall)	RBPJL	ENST00000622729.1	20	45306840	45317824	Spleen	-3.94299	0.00468573	8.05e-05	0.000999001	rs432448	2.48e-05	0.77358	TRUE	1.7222e-05	0.00188847
ENSG00000254806	Prostate (overall)	SYS1-DBNDD2	ENST00000419593.5	20	45363200	45410610	Adipose_Visceral_Omentum	-3.66754	0.0171725	0.000489781	0.00599401	rs432448	2.48e-05	0.788546	TRUE
ENSG00000124155	Prostate (overall)	PIGT	ENST00000638927.1	20	45416084	45456934	Spleen	-4.11792	0.00527924	0.00214096	0.000999001	rs432448	2.48e-05	0.78361	TRUE		0.00259104
ENSG00000175063	Prostate (overall)	UBE2C	ENST00000405520.5	20	45812576	45816957	Cells_EBV-transformed_lymphocytes	3.51079	0.027096	0.00312749	0.013986	rs432448	2.48e-05	0.0030686	FALSE	0.055835	0.0236179
ENSG00000175063	Prostate (overall)	UBE2C	ENST00000617055.4	20	45812576	45816957	Cells_EBV-transformed_lymphocytes	3.46358	0.027096	0.00373131	0.00899101	rs432448	2.48e-05	0.0169991	TRUE	0.055835	0.0236179
ENSG00000101473	Prostate (overall)	ACOT8	ENST00000652771.1	20	45841721	45857405	Spleen	4.25695	0.00436504	0.000186512	0.002997	rs432448	2.48e-05	0.0381502	TRUE		0.00091328
ENSG00000101473	Prostate (overall)	ACOT8	ENST00000484783.1	20	45841721	45857405	Spleen	-3.56149	0.00436504	0.00258129	0.037962	rs6017653	0.000498648	0.01751	TRUE		0.00091328
ENSG00000124257	Prostate (overall)	NEURL2	ENST00000545238.1	20	45888625	45891208	Cells_EBV-transformed_lymphocytes	3.37944	0.0224564	0.000726339	0.024975	rs432448	2.48e-05	0.000936853	FALSE	0.00012951	0.00104234
ENSG00000064601	Prostate (overall)	CTSA	ENST00000606066.3	20	45890144	45898949	Cells_EBV-transformed_lymphocytes	-4.12666	0.00620779	0.00106741	0.00799201	rs432448	2.48e-05	0.0198837	TRUE		0.0045397
ENSG00000064601	Prostate (overall)	CTSA	ENST00000678988.2	20	45890144	45898949	Cells_EBV-transformed_lymphocytes	-3.75999	0.00620779	0.00394118	0.013986	rs432448	2.48e-05	0.0210779	TRUE		0.0045397
ENSG00000064601	Prostate (overall)	CTSA	ENST00000607212.3	20	45890144	45898949	Cells_EBV-transformed_lymphocytes	3.8026	0.00620779	0.00394118	0.001998	rs432448	2.48e-05	0.0196488	TRUE		0.0045397
ENSG00000100979	Prostate (overall)	PLTP	ENST00000372431.8	20	45898621	45912155	Prostate	3.64998	0.0165725	0.000786774	0.016983	rs432448	2.48e-05	0.00203887	FALSE	7.4696e-09	0.00318519
ENSG00000100982	Prostate (overall)	PCIF1	ENST00000616084.1	20	45934683	45948023	Prostate	-3.69954	0.00902142	0.000215987	0.00799201	rs432448	2.48e-05	0.00118322	FALSE	1	0.222478
ENSG00000244687	Prostate (overall)	UBE2V1	ENST00000617119.4	20	50081124	50115959	Adipose_Visceral_Omentum	-3.84336	0.0220309	0.000970903	0.001998	rs7274624	1.07e-12	0.647423	TRUE		0.00291056
ENSG00000020256	Prostate (overall)	ZFP64	ENST00000371523.8	20	52051663	52204308	Spleen	-3.43518	0.0374279	0.00236867	0.002997	rs6068187	0.000613121	0.00408063	FALSE	0.9999	0.0305847
ENSG00000087586	Prostate (overall)	AURKA	ENST00000420474.5	20	56369389	56392337	Spleen	3.77385	0.0205438	0.00112525	0.000999001	rs16980283	0.00453836	1	TRUE	0.98515	0.0742603
ENSG00000101187	Prostate (overall)	SLCO4A1	ENST00000495889.5	20	62642503	62685785	Adipose_Visceral_Omentum	6.61717	5.99e-08	2.2e-10	0.000999001	rs879471	2.04e-16	1	TRUE		0.00164012
ENSG00000101191	Prostate (overall)	DIDO1	ENST00000370366.1	20	62877738	62937952	Cells_EBV-transformed_lymphocytes	-4.3531	0.00305574	8.05e-05	0.028971	rs2315654	1.07e-15	4.79e-12	FALSE	1	0.149265
ENSG00000101191	Prostate (overall)	DIDO1	ENST00000370366.1	20	62877738	62937952	Cells_EBV-transformed_lymphocytes	-4.3531	0.00305574	8.05e-05	0.028971	rs2315654	1.07e-15	1	TRUE	1	0.149265
ENSG00000101191	Prostate (overall)	DIDO1	ENST00000370366.1	20	62877738	62937952	Spleen	4.31586	0.0030931	7.95e-05	0.033966	rs1058319	2.72e-24	5.14e-10	FALSE	1	0.149265
ENSG00000101197	Prostate (overall)	BIRC7	ENST00000342412.10	20	63235883	63240495	Spleen	5.67812	2.62e-06	1.36e-08	0.00599401	rs1058319	2.72e-24	7.95e-07	FALSE	0.00073124	0.00094526
ENSG00000101199	Prostate (overall)	ARFGAP1	ENST00000520022.2	20	63272785	63289790	Adipose_Subcutaneous	4.69031	0.000936378	1.36e-05	0.035964	rs1058319	2.72e-24	1.63e-05	FALSE		0.0236322
ENSG00000075043	Prostate (overall)	KCNQ2	ENST00000629676.2	20	63400208	63472677	Prostate	-4.73682	0.000536247	1.09e-05	0.020979	rs1058319	2.72e-24	0.999976	TRUE	1	0.128087
ENSG00000197457	Prostate (overall)	STMN3	ENST00000632676.1	20	63639705	63657682	Adipose_Visceral_Omentum	6.24059	1.68e-07	4.36e-10	0.00499501	rs1058319	2.72e-24	7.24e-06	FALSE	0.00023439	0.0179769
ENSG00000258366	Prostate (overall)	RTEL1	ENST00000425905.5	20	63657810	63696253	Whole_Blood	-7.46143	9.36e-11	1.71e-13	0.000999001	rs1058319	2.72e-24	5.1e-10	FALSE		0.0131601
ENSG00000258366	Prostate (overall)	RTEL1	ENST00000647249.1	20	63657810	63696253	Adipose_Subcutaneous	6.9854	4.37e-12	8.52e-12	0.000999001	rs1058319	2.72e-24	6.48e-13	FALSE		0.0131601
ENSG00000258366	Prostate (overall)	RTEL1	ENST00000425905.5	20	63657810	63696253	Adipose_Subcutaneous	-7.6406	4.37e-12	1.3e-13	0.000999001	rs2253823	2.47e-17	1	TRUE		0.0131601
ENSG00000258366	Prostate (overall)	RTEL1	ENST00000425905.5	20	63657810	63696253	Adipose_Visceral_Omentum	-7.28885	3.66e-16	1.88e-12	0.000999001	rs2297440	5.46e-14	1	TRUE		0.0131601
ENSG00000026036	Prostate (overall)	RTEL1-TNFRSF6B	ENST00000492259.6	20	63659300	63698684	Spleen	5.53808	6.74e-06	6.12e-08	0.046953	rs8957	4.05e-19	1	TRUE
ENSG00000026036	Prostate (overall)	RTEL1-TNFRSF6B	ENST00000492259.6	20	63659300	63698684	Spleen	5.53808	6.74e-06	6.12e-08	0.046953	rs8957	4.05e-19	1.21e-32	FALSE
ENSG00000026036	Prostate (overall)	RTEL1-TNFRSF6B	ENST00000496281.2	20	63659300	63698684	Whole_Blood	-5.74138	1.35e-06	0	0.00799201	rs1058319	2.72e-24	8.2e-20	FALSE
ENSG00000101246	Prostate (overall)	ARFRP1	ENST00000424545.2	20	63698642	63708025	Spleen	5.27867	5.66e-05	9.11e-07	0.021978	rs1058319	2.72e-24	3.64e-33	FALSE		0.0158691
ENSG00000101246	Prostate (overall)	ARFRP1	ENST00000424545.2	20	63698642	63708025	Adipose_Subcutaneous	5.77616	5.95e-10	4.59e-08	0.020979	rs1058319	2.72e-24	6.54e-24	FALSE		0.0158691
ENSG00000101246	Prostate (overall)	ARFRP1	ENST00000612157.4	20	63698642	63708025	Adipose_Subcutaneous	4.92464	5.95e-10	2.54e-06	0.000999001	rs909334	3.01e-08	1	TRUE		0.0158691
ENSG00000101246	Prostate (overall)	ARFRP1	ENST00000607873.1	20	63698642	63708025	Adipose_Subcutaneous	5.43775	5.95e-10	2.16e-07	0.000999001	rs909334	3.01e-08	3.55e-20	FALSE		0.0158691
ENSG00000101246	Prostate (overall)	ARFRP1	ENST00000612157.4	20	63698642	63708025	Adipose_Subcutaneous	4.92464	5.95e-10	2.54e-06	0.000999001	rs909334	3.01e-08	3.27e-16	FALSE		0.0158691
ENSG00000101246	Prostate (overall)	ARFRP1	ENST00000619493.4	20	63698642	63708025	Adipose_Subcutaneous	-7.28315	5.95e-10	1.96e-12	0.000999001	rs1058319	2.72e-24	6.52e-33	FALSE		0.0158691
ENSG00000203896	Prostate (overall)	LIME1	ENST00000465591.1	20	63736283	63739103	Adipose_Visceral_Omentum	-4.51694	9.28e-16	2.51e-05	0.0499501	rs1058319	2.72e-24	1.45e-41	FALSE	9.8274e-07	0.00217141
ENSG00000101150	Prostate (overall)	TPD52L2	ENST00000348257.9	20	63865228	63891545	Spleen	-4.48509	0.000439463	6.56e-05	0.048951	rs1058319	2.72e-24	2.8e-34	FALSE	0.0012687	0.00722682
ENSG00000198276	Prostate (overall)	UCKL1	ENST00000369908.9	20	63939829	63956416	Adipose_Subcutaneous	-5.61516	9.18e-06	5.89e-08	0.032967	rs1058319	2.72e-24	4.52e-33	FALSE	6.7224e-08	0.011594
ENSG00000196132	Prostate (overall)	MYT1	ENST00000650655.1	20	64102394	64242253	Adipose_Visceral_Omentum	-4.95801	0.000162654	1.42e-06	0.02997	rs1058319	2.72e-24	2.87e-21	FALSE	1	0.114345
ENSG00000196132	Prostate (overall)	MYT1	ENST00000328439.6	20	64102394	64242253	Cells_EBV-transformed_lymphocytes	-6.82683	7.81e-09	3.47e-11	0.048951	rs1058319	2.72e-24	7.7e-26	FALSE	1	0.114345
ENSG00000203880	Prostate (overall)	PCMTD2	ENST00000369758.8	20	64255695	64304820	Cells_EBV-transformed_lymphocytes	6.23598	7.4e-08	3.59e-09	0.00599401	rs1058319	2.72e-24	2.11e-14	FALSE		0.0200959
ENSG00000142166	Prostate (overall)	IFNAR1	ENST00000652654.1	21	33324387	33359864	Prostate	3.54708	0.0253354	0.00155811	0.00499501	rs735299	0.000610673	0.0321859	TRUE		0.00194798
ENSG00000159128	Prostate (overall)	IFNGR2	ENST00000439213.5	21	33403413	33479348	Whole_Blood	3.521	0.0340058	0.00128979	0.011988	rs9980793	0.000110701	0.00015662	FALSE		0.196199
ENSG00000159147	Prostate (overall)	DONSON	ENST00000440810.1	21	33559542	33588706	Whole_Blood	3.53966	0.0397668	0.00160258	0.00899101	rs9980793	0.000110701	0.000179118	FALSE		0.00302801
ENSG00000160223	Prostate (overall)	ICOSLG	ENST00000400379.7	21	44215382	44241446	Whole_Blood	3.35418	0.0223564	0.00159199	0.011988	rs3788086	0.000509693	0.0304348	TRUE		0.00420877
ENSG00000160223	Prostate (overall)	ICOSLG	ENST00000400377.3	21	44215382	44241446	Whole_Blood	3.53294	0.0223564	0.000821933	0.00499501	rs2070546	9.25e-07	0.0832503	TRUE		0.00420877
ENSG00000160223	Prostate (overall)	ICOSLG	ENST00000400377.3	21	44215382	44241446	Adipose_Subcutaneous	3.41714	0.026547	0.000632825	0.012987	rs2838446	0.00835196	0.033101	TRUE		0.00420877
ENSG00000184702	Prostate (overall)	SEPTIN5	ENST00000412544.5	22	19714503	19724224	Cells_EBV-transformed_lymphocytes	5.1899	3.28e-05	2.1e-07	0.001998	rs2238774	4.52e-08	1	TRUE		0.0450458
ENSG00000184470	Prostate (overall)	TXNRD2	ENST00000494454.5	22	19875517	19941820	Adipose_Visceral_Omentum	-4.77651	0.000467134	5.35e-06	0.00899101	rs2238778	4.85e-08	1	TRUE		0.00322822
ENSG00000159873	Prostate (overall)	CCDC117	ENST00000421503.6	22	28772674	28789301	Spleen	3.90016	0.00526274	9.61e-05	0.011988	rs6005861	3.26e-07	1	TRUE		0.146285
ENSG00000100263	Prostate (overall)	RHBDD3	ENST00000406335.1	22	29259872	29268209	Spleen	-3.33333	0.0248994	0.000858121	0.000999001	rs6006267	0.000858121	1	TRUE		0.00069726
ENSG00000100325	Prostate (overall)	ASCC2	ENST00000477074.1	22	29788609	29838304	Spleen	4.29442	0.00513294	0.000227695	0.003996	rs12537	0.000324095	1	TRUE		0.0322826
ENSG00000100325	Prostate (overall)	ASCC2	ENST00000463203.1	22	29788609	29838304	Spleen	3.88058	0.00513294	0.0013547	0.00799201	rs6005923	7.66e-06	0.832763	TRUE		0.0322826
ENSG00000128342	Prostate (overall)	LIF	ENST00000403987.3	22	30240453	30246759	Adipose_Visceral_Omentum	3.40089	0.016784	0	0.014985	rs5763825	0.00123458	2.66e-09	FALSE	0.010816	0.00906455
ENSG00000099999	Prostate (overall)	RNF215	ENST00000630264.1	22	30368811	30421771	Adipose_Visceral_Omentum	-3.90778	0.00783411	0.000186295	0.014985	rs41177	0.000154867	0.00011337	FALSE		0.00162461
ENSG00000100003	Prostate (overall)	SEC14L2	ENST00000619483.4	22	30396941	30425303	Adipose_Subcutaneous	-3.33806	0.0425506	0.0016873	0.031968	rs41177	0.000154867	2.43e-05	FALSE		0.0063735
ENSG00000100003	Prostate (overall)	SEC14L2	ENST00000464335.5	22	30396941	30425303	Whole_Blood	3.30802	0.0492188	0.00187918	0.000999001	rs140147	0.000257421	0.077875	FALSE		0.0063735
ENSG00000100003	Prostate (overall)	SEC14L2	ENST00000620251.1	22	30396941	30425303	Spleen	3.52684	0.0397253	0.00378492	0.024975	rs41177	0.000154867	3.32e-06	FALSE		0.0063735
ENSG00000128242	Prostate (overall)	GAL3ST1	ENST00000406955.5	22	30554635	30574665	Spleen	3.61653	0.0143692	0.0011943	0.020979	rs41177	0.000154867	0.000129971	FALSE	0.24995	0.0388977
ENSG00000100316	Prostate (overall)	RPL3	ENST00000467105.1	22	39312882	39320389	Adipose_Visceral_Omentum	6.35275	3.74e-07	1.9e-09	0.000999001	rs11705409	1.78e-12	0.999997	TRUE		0.23505
ENSG00000100316	Prostate (overall)	RPL3	ENST00000453303.5	22	39312882	39320389	Adipose_Visceral_Omentum	4.08667	3.74e-07	0.000393852	0.042957	rs11705409	1.78e-12	0.80777	TRUE		0.23505
ENSG00000128272	Prostate (overall)	ATF4	ENST00000680446.1	22	39519695	39522683	Prostate	3.6294	0.0326382	0.00255673	0.00499501	rs6001722	2.12e-10	0.320304	TRUE	0.42814	0.0182748
ENSG00000100351	Prostate (overall)	GRAP2	ENST00000407075.3	22	39901084	39973721	Adipose_Visceral_Omentum	-3.47717	0.0212471	0.000506728	0.041958	rs11705409	1.78e-12	0.995441	TRUE	1.2159e-07	0.0172598
ENSG00000239900	Prostate (overall)	ADSL	ENST00000679723.1	22	40346461	40390463	Whole_Blood	3.96518	0.0182047	0.000586734	0.027972	rs11705409	1.78e-12	0.999225	TRUE		0.0153362
ENSG00000100372	Prostate (overall)	SLC25A17	ENST00000544408.5	22	40769630	40819399	Cells_EBV-transformed_lymphocytes	5.13417	0.000201727	3.4e-06	0.027972	rs11705409	1.78e-12	0.0314132	FALSE		0.00778725
ENSG00000100380	Prostate (overall)	ST13	ENST00000411695.1	22	40824535	40856639	Adipose_Visceral_Omentum	-5.25481	5.3e-05	4.45e-07	0.00999001	rs11705409	1.78e-12	7.48e-21	FALSE		0.141579
ENSG00000100380	Prostate (overall)	ST13	ENST00000413424.5	22	40824535	40856639	Adipose_Subcutaneous	4.45725	0.00193818	3.32e-05	0.025974	rs11705409	1.78e-12	1.71e-22	FALSE		0.141579
ENSG00000196236	Prostate (overall)	XPNPEP3	ENST00000614001.1	22	40857077	40932815	Cells_EBV-transformed_lymphocytes	-6.17036	4.9e-07	3.41e-09	0.003996	rs11705409	1.78e-12	1.23e-18	FALSE		0.00304166
ENSG00000100387	Prostate (overall)	RBX1	ENST00000216225.9	22	40951347	40973309	Cells_EBV-transformed_lymphocytes	3.95624	0.006065	0.000152277	0.046953	rs11705409	1.78e-12	2.19e-23	FALSE	0.57182	0.567693
ENSG00000100412	Prostate (overall)	ACO2	ENST00000677007.1	22	41447830	41529273	Spleen	4.3863	0.00506682	0.000242121	0.018981	rs8137110	0.0085912	1.26e-22	FALSE		0.0565302
ENSG00000100412	Prostate (overall)	ACO2	ENST00000216254.9	22	41447830	41529273	Spleen	4.17984	0.00506682	0.000612597	0.000999001	rs202654	0.00735315	5.31e-23	FALSE		0.0565302
ENSG00000100412	Prostate (overall)	ACO2	ENST00000677492.1	22	41447830	41529273	Whole_Blood	4.58679	0.002632	4.95e-05	0.002997	rs133030	7.12e-05	3.03e-22	FALSE		0.0565302
ENSG00000100207	Prostate (overall)	TCF20	ENST00000683686.1	22	42160013	42343616	Adipose_Subcutaneous	-5.19283	7.24e-05	6.21e-07	0.036963	rs5759167	8.83e-71	1	TRUE	1	0.386868
ENSG00000100207	Prostate (overall)	TCF20	ENST00000683686.1	22	42160013	42343616	Adipose_Subcutaneous	-5.19283	7.24e-05	6.21e-07	0.036963	rs5759167	8.83e-71	5.45e-21	FALSE	1	0.386868
ENSG00000100243	Prostate (overall)	CYB5R3	ENST00000402438.5	22	42615730	42720870	Prostate	11.0732	3.38e-25	3.39e-28	0.000999001	rs738276	1.69e-28	0.999999	TRUE		0.00336714
ENSG00000100271	Prostate (overall)	TTLL1	ENST00000331018.8	22	43039516	43089419	Cells_EBV-transformed_lymphocytes	-5.1846	4.75e-05	4.33e-07	0.021978	rs5759167	8.83e-71	5.23e-21	FALSE		0.00814736
ENSG00000100294	Prostate (overall)	MCAT	ENST00000608052.1	22	43132209	43143398	Cells_EBV-transformed_lymphocytes	-6.82313	6.85e-09	2.67e-11	0.015984	rs5759167	8.83e-71	7.7e-17	FALSE	0.091876	0.00137301
ENSG00000100294	Prostate (overall)	MCAT	ENST00000608052.1	22	43132209	43143398	Adipose_Visceral_Omentum	-9.66508	7.49e-19	8.49e-22	0.000999001	rs2245946	1.34e-21	1	TRUE	0.091876	0.00137301
ENSG00000100294	Prostate (overall)	MCAT	ENST00000608052.1	22	43132209	43143398	Adipose_Visceral_Omentum	-9.66508	7.49e-19	8.49e-22	0.000999001	rs2245946	1.34e-21	6.51e-07	FALSE	0.091876	0.00137301
ENSG00000100294	Prostate (overall)	MCAT	ENST00000327555.5	22	43132209	43143398	Adipose_Visceral_Omentum	-9.51612	7.49e-19	3.6e-21	0.013986	rs2245946	1.34e-21	1.62e-07	FALSE	0.091876	0.00137301

### Sheet: Supplemental Table 4
Supplemental Table 4 : TWAS and finemapping results for genes with FDR-adjusted P < 0.05 and permutation P < 0.05 across 12 cancer indications
Gene	Outcome	HGNC	Chromosome	Start	End	Tissue	Z	FDR	Permutation P	Top GWAS SNP	Top GWAS P	PIP	In Credible Set	pLI	shet
ENSG00000171603	Breast (ER-)	CLSTN1	1	9728926	9823984	Cells_EBV-transformed_lymphocytes	-4.38876	0.0297524	0.011988	rs616402	1.92e-21	1	TRUE		0.0623333
ENSG00000162441	Breast (ER-)	LZIC	1	9922113	9943407	Spleen	4.94997	0.00443496	0.000999001	rs616402	1.92e-21	1	TRUE	4.454e-07	0.0110072
ENSG00000162444	Breast (ER-)	RBP7	1	9997206	10016021	Uterus	5.31861	0.000191536	0.00599401	rs616402	1.92e-21	1	TRUE		0.0267234
ENSG00000120948	Breast (ER-)	TARDBP	1	11012344	11030528	Adipose_Visceral_Omentum	-4.08424	0.0231723	0.000999001	rs616402	1.92e-21	5.56487e-38	FALSE		0.296449
ENSG00000120948	Breast (ER-)	TARDBP	1	11012344	11030528	Adipose_Visceral_Omentum	-4.08424	0.0231723	0.000999001	rs616402	1.92e-21	1	TRUE		0.296449
ENSG00000213366	Breast (ER-)	GSTM2	1	109668022	109709551	Whole_Blood	4.22444	0.0221322	0.000999001	rs655315	0.000440478	1	TRUE	0.0093122	0.00254418
ENSG00000196369	Breast (ER-)	SRGAP2B	1	144887265	145095528	Adipose_Visceral_Omentum	-7.4517	2.17e-10	0.000999001	rs2274619	0.00729283	9.90701e-277	FALSE
ENSG00000196369	Breast (ER-)	SRGAP2B	1	144887265	145095528	Adipose_Visceral_Omentum	-7.4517	2.17e-10	0.000999001	rs2274619	0.00729283	0.995532	TRUE
ENSG00000215784	Breast (ER-)	FAM72D	1	145095974	145112696	Adipose_Subcutaneous	-7.21048	4.75e-10	0.000999001	rs2274619	0.00729283	1.38977e-188	FALSE	0.33902	0.00467767
ENSG00000215784	Breast (ER-)	FAM72D	1	145095974	145112696	Cells_Cultured_fibroblasts	5.41324	0.000330076	0.000999001	rs2274619	0.00729283	1	TRUE	0.33902	0.00467767
ENSG00000215784	Breast (ER-)	FAM72D	1	145095974	145112696	Adipose_Subcutaneous	-7.21048	4.75e-10	0.000999001	rs2274619	0.00729283	1.38977e-188	FALSE	0.33902	0.00467767
ENSG00000215784	Breast (ER-)	FAM72D	1	145095974	145112696	Cells_Cultured_fibroblasts	5.41324	0.000330076	0.000999001	rs2274619	0.00729283	1.97136e-284	FALSE	0.33902	0.00467767
ENSG00000162825	Breast (ER-)	NBPF20	1	145289900	145425603	Uterus	9.51209	1.37e-17	0.000999001	rs2274619	0.00729283	4.23194e-274	FALSE	4.0386e-26	0.0149581
ENSG00000162825	Breast (ER-)	NBPF20	1	145289900	145425603	Uterus	9.51209	1.37e-17	0.000999001	rs2274619	0.00729283	1	TRUE	4.0386e-26	0.0149581
ENSG00000186141	Breast (ER-)	POLR3C	1	145824053	145844402	Adipose_Subcutaneous	6.54738	4.16e-08	0.000999001	rs2274619	0.00729283	1.40664e-274	FALSE	0.00025367	0.00353257
ENSG00000186141	Breast (ER-)	POLR3C	1	145824053	145844402	Adipose_Subcutaneous	6.54738	4.16e-08	0.000999001	rs2274619	0.00729283	1.40664e-274	FALSE	0.00025367	0.00353257
ENSG00000186364	Breast (ER-)	NUDT17	1	145845630	145848954	Adipose_Visceral_Omentum	-9.07951	5.14e-16	0.000999001	rs2274619	0.00729283	1.02744e-05	FALSE	1.1208e-13	0.00079412
ENSG00000186364	Breast (ER-)	NUDT17	1	145845630	145848954	Adipose_Visceral_Omentum	-9.07951	5.14e-16	0.000999001	rs2274619	0.00729283	7.83942e-212	FALSE	1.1208e-13	0.00079412
ENSG00000186364	Breast (ER-)	NUDT17	1	145845630	145848954	Adipose_Subcutaneous	-8.58006	2.02e-14	0.000999001	rs2274619	0.00729283	1.85114e-05	FALSE	1.1208e-13	0.00079412
ENSG00000198483	Breast (ER-)	ANKRD35	1	145866560	145885866	Ovary	-7.47202	5.26e-10	0.000999001	rs2274619	0.00729283	1	TRUE	1.3957e-25	0.00091413
ENSG00000198483	Breast (ER-)	ANKRD35	1	145866560	145885866	Ovary	-7.47202	5.26e-10	0.000999001	rs2274619	0.00729283	3.29906e-283	FALSE	1.3957e-25	0.00091413
ENSG00000143127	Breast (ER-)	ITGA10	1	145891208	145910111	Adipose_Subcutaneous	-8.38938	6.94e-14	0.000999001	rs2274619	0.00729283	0.999981	TRUE	1.4319e-21	0.00310471
ENSG00000272031	Breast (ER-)	ANKRD34A	1	145959441	145964575	Adipose_Subcutaneous	-8.60396	2.02e-14	0.000999001	rs2274619	0.00729283	1	TRUE	0.9914
ENSG00000271425	Breast (ER-)	NBPF10	1	146064711	146229000	Adipose_Subcutaneous	-7.27612	3.66e-10	0.000999001	rs2274619	0.00729283	1.40703e-274	FALSE	0.049294
ENSG00000271425	Breast (ER-)	NBPF10	1	146064711	146229000	Adipose_Subcutaneous	-7.27612	3.66e-10	0.000999001	rs2274619	0.00729283	1.40664e-274	FALSE	0.049294
ENSG00000286185	Breast (ER-)		1	149390623	149556361	Cells_Cultured_fibroblasts	-4.86076	0.00311808	0.047952	rs11205303	8.49e-05	1	TRUE	0.0038307
ENSG00000058668	Breast (ER-)	ATP2B4	1	203626832	203744081	Vagina	5.30038	0.000203712	0.000999001	rs4951401	8.22e-26	0.999988	TRUE		0.0493411
ENSG00000058668	Breast (ER-)	ATP2B4	1	203626832	203744081	Vagina	5.30038	0.000203712	0.000999001	rs4951401	8.22e-26	1.00632e-07	FALSE		0.0493411
ENSG00000058673	Breast (ER-)	ZC3H11A	1	203795623	203854999	Uterus	4.14469	0.0178086	0.000999001	rs4951401	8.22e-26	0.999999	TRUE		0.151433
ENSG00000058673	Breast (ER-)	ZC3H11A	1	203795623	203854999	Uterus	4.14469	0.0178086	0.000999001	rs4951401	8.22e-26	0.975065	TRUE		0.151433
ENSG00000257315	Breast (ER-)	ZBED6	1	203795623	203854124	Uterus	5.46721	0.00011166	0.000999001	rs4951401	8.22e-26	1	TRUE	4.2342e-05	0.0358309
ENSG00000257315	Breast (ER-)	ZBED6	1	203795623	203854124	Uterus	5.46721	0.00011166	0.000999001	rs4951401	8.22e-26	0.979577	TRUE	4.2342e-05	0.0358309
ENSG00000174567	Breast (ER-)	GOLT1A	1	204198163	204213988	Vagina	-5.53255	0.000111269	0.001998	rs4951401	8.22e-26	1	TRUE	0.011665	0.00993042
ENSG00000174567	Breast (ER-)	GOLT1A	1	204198163	204213988	Vagina	-5.53255	0.000111269	0.001998	rs4951401	8.22e-26	0.999998	TRUE	0.011665	0.00993042
ENSG00000170382	Breast (ER-)	LRRN2	1	204617170	204685738	Uterus	4.69076	0.00398868	0.000999001	rs4951401	8.22e-26	0.979978	TRUE	0.96398	0.0565721
ENSG00000170382	Breast (ER-)	LRRN2	1	204617170	204685738	Uterus	4.69076	0.00398868	0.000999001	rs4951401	8.22e-26	1.08949e-06	FALSE	0.96398	0.0565721
ENSG00000138092	Breast (ER-)	CENPO	2	24793136	24822376	Adipose_Subcutaneous	3.93396	0.032382	0.002997	rs2384061	3.13e-08	1	TRUE	4.347e-08	0.00157714
ENSG00000138092	Breast (ER-)	CENPO	2	24793136	24822376	Adipose_Subcutaneous	3.93396	0.032382	0.002997	rs2384061	3.13e-08	0.197768	TRUE	4.347e-08	0.00157714
ENSG00000138031	Breast (ER-)	ADCY3	2	24819169	24920237	Whole_Blood	4.31703	0.0221322	0.02997	rs2384061	3.13e-08	1	TRUE	0.26118	0.0308862
ENSG00000138031	Breast (ER-)	ADCY3	2	24819169	24920237	Whole_Blood	4.31703	0.0221322	0.02997	rs2384061	3.13e-08	0.00243324	FALSE	0.26118	0.0308862
ENSG00000115956	Breast (ER-)	PLEK	2	68365282	68397453	Vagina	4.18272	0.0184637	0.00599401	rs1430779	8.38e-06	1	TRUE	0.012326	0.00867761
ENSG00000240344	Breast (ER-)	PPIL3	2	200870907	200889303	Uterus	-4.446	0.00915721	0.017982	rs3769823	2.24e-11	1	TRUE	0.20339	0.00441381
ENSG00000173540	Breast (ER-)	GMPPB	3	49716844	49723973	Uterus	-3.96265	0.0344155	0.00899101	rs3197999	2.76e-06	0.00546141	TRUE		0.00650174
ENSG00000173540	Breast (ER-)	GMPPB	3	49716844	49723973	Uterus	-3.96265	0.0344155	0.00899101	rs3197999	2.76e-06	8.98519e-07	FALSE		0.00650174
ENSG00000187492	Breast (ER-)	CDHR4	3	49790732	49799873	Whole_Blood	-4.22347	0.0221322	0.00499501	rs3197999	2.76e-06	1	TRUE		0.00229255
ENSG00000187492	Breast (ER-)	CDHR4	3	49790732	49799873	Uterus	-3.80744	0.0494523	0.000999001	rs3197999	2.76e-06	0.000158889	FALSE		0.00229255
ENSG00000187492	Breast (ER-)	CDHR4	3	49790732	49799873	Uterus	-3.80744	0.0494523	0.000999001	rs3197999	2.76e-06	1	TRUE		0.00229255
ENSG00000187492	Breast (ER-)	CDHR4	3	49790732	49799873	Whole_Blood	-4.22347	0.0221322	0.00499501	rs3197999	2.76e-06	0.000114833	FALSE		0.00229255
ENSG00000182179	Breast (ER-)	UBA7	3	49805209	49813953	Cells_Cultured_fibroblasts	4.05824	0.0292985	0.000999001	rs3197999	2.76e-06	1	TRUE	3.9782e-22	0.00250297
ENSG00000164305	Breast (ER-)	CASP3	4	184627696	184650062	Vagina	-3.98733	0.0336539	0.000999001	rs7660552	0.00147212	1	TRUE	0.70305	0.0289687
ENSG00000188818	Breast (ER-)	ZDHHC11	5	795605	858973	Vagina	3.91742	0.035492	0.020979	rs10069690	1.12e-49	1	TRUE		0.00070465
ENSG00000127364	Breast (ER-)	TAS2R4	7	141776674	141781691	Vagina	-4.517	0.00552807	0.000999001	rs38733	0.000210268	1	TRUE	2.965e-07	0.0029809
ENSG00000197993	Breast (ER-)	KEL	7	142941114	142962363	Vagina	-5.33312	0.000203712	0.000999001	rs17711741	0.00229954	1	TRUE		0.00073561
ENSG00000147548	Breast (ER-)	NSD3	8	38269704	38382272	Uterus	-4.38099	0.0103753	0.000999001	rs7825313	0.00818768	1	TRUE	1	0.207175
ENSG00000147548	Breast (ER-)	NSD3	8	38269704	38382272	Uterus	-4.38099	0.0103753	0.000999001	rs7825313	0.00818768	0.000168131	TRUE	1	0.207175
ENSG00000197140	Breast (ER-)	ADAM32	8	39106990	39284917	Vagina	-4.768	0.00218658	0.000999001	rs10088287	0.00243062	0.000179639	TRUE	0.12682	0.00062626
ENSG00000197140	Breast (ER-)	ADAM32	8	39106990	39284917	Vagina	-4.768	0.00218658	0.000999001	rs10088287	0.00243062	1	TRUE	0.12682	0.00062626
ENSG00000205002	Breast (ER-)	AARD	8	116938207	116944487	Vagina	3.91446	0.035492	0.000999001	rs7820482	0.000266	1	TRUE	0.00042882	0.00254795
ENSG00000183621	Breast (ER-)	ZNF438	10	30820207	31031937	Adipose_Visceral_Omentum	-4.02908	0.026407	0.001998	rs7085583	0.000428104	1	TRUE		0.00218836
ENSG00000277758	Breast (ER-)	SYT15B	10	47744717	47763592	Adipose_Visceral_Omentum	3.99284	0.0279905	0.000999001	rs10776641	0.0143542	1	TRUE	0.85805
ENSG00000148702	Breast (ER-)	HABP2	10	113550837	113589602	Spleen	4.21712	0.02957	0.000999001	rs6585202	6.61e-15	1	TRUE	2.4575e-13	0.000658
ENSG00000089597	Breast (ER-)	GANAB	11	62624826	62646726	Uterus	3.89801	0.0418018	0.000999001	rs10736719	8.11e-05	0.000157446	TRUE		0.0855429
ENSG00000185085	Breast (ER-)	INTS5	11	62646848	62653302	Uterus	3.80512	0.0494523	0.000999001	rs10736719	8.11e-05	0.000156703	TRUE	0.0052367	0.0803521
ENSG00000149308	Breast (ER-)	NPAT	11	108157215	108222638	Ovary	4.12644	0.0431745	0.00599401	rs3824987	7.88e-13	1	TRUE		0.0495915
ENSG00000149308	Breast (ER-)	NPAT	11	108157215	108222638	Ovary	4.12644	0.0431745	0.00599401	rs3824987	7.88e-13	0.0154461	FALSE		0.0495915
ENSG00000178105	Breast (ER-)	DDX10	11	108665058	108940999	Vagina	4.00379	0.0336539	0.020979	rs3824987	7.88e-13	1	TRUE		0.0058039
ENSG00000178105	Breast (ER-)	DDX10	11	108665058	108940999	Vagina	4.00379	0.0336539	0.020979	rs3824987	7.88e-13	0.895332	TRUE		0.0058039
ENSG00000183542	Breast (ER-)	KLRC4	12	10407384	10409757	Vagina	-4.28273	0.0144632	0.000999001	rs10845046	9.25e-05	1	TRUE	0.10838	0.00232641
ENSG00000064763	Breast (ER-)	FAR2	12	29149016	29341121	Vagina	-4.79187	0.00218658	0.000999001	rs11049460	1.29e-10	1	TRUE		0.016306
ENSG00000139437	Breast (ER-)	TCHP	12	109900264	109983841	Ovary	5.41057	0.000209145	0.000999001	rs1344542	2.74e-05	0.973872	TRUE		0.00067598
ENSG00000139437	Breast (ER-)	TCHP	12	109900264	109983841	Ovary	5.41057	0.000209145	0.000999001	rs1344542	2.74e-05	1	TRUE		0.00067598
ENSG00000139436	Breast (ER-)	GIT2	12	109929804	109996389	Adipose_Visceral_Omentum	3.88945	0.0364483	0.000999001	rs1344542	2.74e-05	1	TRUE	0.81549	0.0668204
ENSG00000139436	Breast (ER-)	GIT2	12	109929804	109996389	Adipose_Visceral_Omentum	3.88945	0.0364483	0.000999001	rs1344542	2.74e-05	0.989244	TRUE	0.81549	0.0668204
ENSG00000196510	Breast (ER-)	ANAPC7	12	110372900	110403730	Uterus	-4.63723	0.004312	0.023976	rs4378452	3.55e-06	0.951479	TRUE		0.0676759
ENSG00000196510	Breast (ER-)	ANAPC7	12	110372900	110403730	Vagina	3.85024	0.0423485	0.012987	rs4378452	3.55e-06	1	TRUE		0.0676759
ENSG00000196510	Breast (ER-)	ANAPC7	12	110372900	110403730	Uterus	-4.63723	0.004312	0.023976	rs4378452	3.55e-06	1	TRUE		0.0676759
ENSG00000196510	Breast (ER-)	ANAPC7	12	110372900	110403730	Vagina	3.85024	0.0423485	0.012987	rs4378452	3.55e-06	0.0848693	FALSE		0.0676759
ENSG00000126217	Breast (ER-)	MCF2L	13	112894378	113099742	Cells_Cultured_fibroblasts	-4.65397	0.00578823	0.000999001	rs7991273	9.28e-05	1	TRUE		0.0278783
ENSG00000242866	Breast (ER-)	STRC	15	43599563	43618800	Ovary	4.33681	0.0240634	0.000999001	rs4296223	9.67e-06	0.000209541	TRUE		0.0150349
ENSG00000242866	Breast (ER-)	STRC	15	43599563	43618800	Ovary	4.33681	0.0240634	0.000999001	rs4296223	9.67e-06	1	TRUE		0.0150349
ENSG00000128886	Breast (ER-)	ELL3	15	43772605	43777315	Vagina	3.81896	0.0449982	0.013986	rs4296223	9.67e-06	0.000158568	TRUE	4.1175e-09	0.00277375
ENSG00000128886	Breast (ER-)	ELL3	15	43772605	43777315	Vagina	3.81896	0.0449982	0.013986	rs4296223	9.67e-06	1	TRUE	4.1175e-09	0.00277375
ENSG00000284946	Breast (ER-)		15	90966190	91022566	Whole_Blood	4.08858	0.0281503	0.000999001	rs2290202	0.000195043	1	TRUE
ENSG00000103043	Breast (ER-)	VAC14	16	70687439	70801160	Cells_Cultured_fibroblasts	-4.13216	0.0239566	0.002997	rs904809	0.000482666	1	TRUE		0.0342981
ENSG00000140830	Breast (ER-)	TXNL4B	16	72044289	72094431	Adipose_Visceral_Omentum	-3.90269	0.0364483	0.000999001	rs7191717	0.000444085	1	TRUE		0.0031436
ENSG00000128422	Breast (ER-)	KRT17	17	41619442	41624842	Cells_EBV-transformed_lymphocytes	4.30292	0.0297524	0.011988	rs2301354	0.000901505	1	TRUE	0.027718	0.0184395
ENSG00000126562	Breast (ER-)	WNK4	17	42780610	42797066	Cells_EBV-transformed_lymphocytes	4.29528	0.0297524	0.001998	rs8079445	4.55e-05	1	TRUE		0.00594662
ENSG00000141349	Breast (ER-)	G6PC3	17	44070620	44082151	Whole_Blood	4.0846	0.0281503	0.001998	rs737303	1.81e-05	0.922337	TRUE		0.00914746
ENSG00000141349	Breast (ER-)	G6PC3	17	44070620	44082151	Whole_Blood	4.0846	0.0281503	0.001998	rs737303	1.81e-05	1	TRUE		0.00914746
ENSG00000161692	Breast (ER-)	DBF4B	17	44708608	44752264	Adipose_Visceral_Omentum	4.30423	0.0131706	0.000999001	rs737303	1.81e-05	0.999983	TRUE		0.00080842
ENSG00000161692	Breast (ER-)	DBF4B	17	44708608	44752264	Adipose_Visceral_Omentum	4.30423	0.0131706	0.000999001	rs737303	1.81e-05	1	TRUE		0.00080842
ENSG00000131095	Breast (ER-)	GFAP	17	44903159	44916937	Whole_Blood	4.90716	0.00412398	0.000999001	rs737303	1.81e-05	0.99765	TRUE		0.0123123
ENSG00000131095	Breast (ER-)	GFAP	17	44903159	44916937	Whole_Blood	4.90716	0.00412398	0.000999001	rs737303	1.81e-05	0.864546	TRUE		0.0123123
ENSG00000154080	Breast (ER-)	CHST9	18	26906481	27185308	Vagina	-4.20778	0.0181838	0.00599401	rs7231957	1.51e-08	1	TRUE	0.010056	0.00275601
ENSG00000132010	Breast (ER-)	ZNF20	19	12092843	12140355	Breast_Mammary_Tissue	-4.24819	0.0342512	0.00499501	rs322143	5.92e-09	1	TRUE		0.00496171
ENSG00000127220	Breast (ER-)	ABHD8	19	17292131	17310236	Adipose_Subcutaneous	-4.64318	0.00182827	0.03996	rs4808616	1.48e-51	0.0371903	TRUE	0.65389	0.0996429
ENSG00000127220	Breast (ER-)	ABHD8	19	17292131	17310236	Adipose_Subcutaneous	-4.64318	0.00182827	0.03996	rs4808616	1.48e-51	0.176852	TRUE	0.65389	0.0996429
ENSG00000130300	Breast (ER-)	PLVAP	19	17351450	17377342	Adipose_Subcutaneous	-5.18792	0.000129509	0.027972	rs4808616	1.48e-51	0.166258	TRUE	0.010659	0.00824905
ENSG00000130300	Breast (ER-)	PLVAP	19	17351450	17377342	Adipose_Subcutaneous	-5.18792	0.000129509	0.027972	rs4808616	1.48e-51	0.387589	TRUE	0.010659	0.00824905
ENSG00000096996	Breast (ER-)	IL12RB1	19	18058995	18098944	Uterus	3.86754	0.0423955	0.023976	rs4808616	1.48e-51	1	TRUE	0.015353	0.00067229
ENSG00000096996	Breast (ER-)	IL12RB1	19	18058995	18098944	Uterus	3.86754	0.0423955	0.023976	rs4808616	1.48e-51	0.00958665	FALSE	0.015353	0.00067229
ENSG00000268173	Breast (ER-)		19	18153158	18178117	Adipose_Subcutaneous	3.87045	0.0385923	0.003996	rs4808616	1.48e-51	0.000278058	FALSE
ENSG00000268173	Breast (ER-)		19	18153158	18178117	Adipose_Subcutaneous	3.87045	0.0385923	0.003996	rs4808616	1.48e-51	0.000136073	FALSE
ENSG00000213996	Breast (ER-)	TM6SF2	19	19264364	19273391	Adipose_Subcutaneous	-4.15741	0.0140013	0.016983	rs1043327	2.41e-06	0.000230008	TRUE	1.3601e-07	0.0035998
ENSG00000213996	Breast (ER-)	TM6SF2	19	19264364	19273391	Cells_Cultured_fibroblasts	-4.39574	0.012863	0.00699301	rs1043327	2.41e-06	0.000368934	TRUE	1.3601e-07	0.0035998
ENSG00000213996	Breast (ER-)	TM6SF2	19	19264364	19273391	Adipose_Subcutaneous	-4.15741	0.0140013	0.016983	rs1043327	2.41e-06	1	TRUE	1.3601e-07	0.0035998
ENSG00000213996	Breast (ER-)	TM6SF2	19	19264364	19273391	Cells_Cultured_fibroblasts	-4.39574	0.012863	0.00699301	rs1043327	2.41e-06	1	TRUE	1.3601e-07	0.0035998
ENSG00000178093	Breast (ER-)	TSSK6	19	19512418	19515548	Whole_Blood	-4.21666	0.0221322	0.011988	rs76195	4.07e-06	1	TRUE		0.0518936
ENSG00000178093	Breast (ER-)	TSSK6	19	19512418	19515548	Whole_Blood	-4.21666	0.0221322	0.011988	rs76195	4.07e-06	0.00124487	TRUE		0.0518936
ENSG00000176531	Breast (ER-)	PHLDB3	19	43474954	43504935	Vagina	-5.76926	5.61e-05	0.000999001	rs413093	1.01e-08	0.999999	TRUE	1.3038e-05	0.00098722
ENSG00000176531	Breast (ER-)	PHLDB3	19	43474954	43504935	Vagina	-5.76926	5.61e-05	0.000999001	rs413093	1.01e-08	0.029341	TRUE	1.3038e-05	0.00098722
ENSG00000104783	Breast (ER-)	KCNN4	19	43766533	43780976	Spleen	-4.3649	0.02957	0.000999001	rs413093	1.01e-08	7.18713e-08	FALSE		0.00491451
ENSG00000104783	Breast (ER-)	KCNN4	19	43766533	43780976	Spleen	-4.3649	0.02957	0.000999001	rs413093	1.01e-08	1	TRUE		0.00491451
ENSG00000159871	Breast (ER-)	LYPD5	19	43785874	43827206	Adipose_Subcutaneous	4.1528	0.0140013	0.041958	rs413093	1.01e-08	1	TRUE		0.00120602
ENSG00000159871	Breast (ER-)	LYPD5	19	43785874	43827206	Adipose_Subcutaneous	4.1528	0.0140013	0.041958	rs413093	1.01e-08	7.74637e-09	FALSE		0.00120602
ENSG00000176222	Breast (ER-)	ZNF404	19	43872365	43901385	Vagina	-3.84588	0.0423485	0.035964	rs413093	1.01e-08	0.0654507	TRUE	0.12538	0.00096442
ENSG00000176222	Breast (ER-)	ZNF404	19	43872365	43901385	Vagina	-3.84588	0.0423485	0.035964	rs413093	1.01e-08	3.00519e-07	FALSE	0.12538	0.00096442
ENSG00000186026	Breast (ER-)	ZNF284	19	44072159	44089613	Uterus	-4.3285	0.0109997	0.000999001	rs413093	1.01e-08	1	TRUE	0.00015882	0.00115214
ENSG00000186026	Breast (ER-)	ZNF284	19	44072159	44089613	Uterus	-4.3285	0.0109997	0.000999001	rs413093	1.01e-08	0.999978	TRUE	0.00015882	0.00115214
ENSG00000278318	Breast (ER-)	ZNF229	19	44417519	44448578	Uterus	-4.36445	0.0103753	0.000999001	rs413093	1.01e-08	0.999978	TRUE
ENSG00000278318	Breast (ER-)	ZNF229	19	44417519	44448578	Uterus	-4.36445	0.0103753	0.000999001	rs413093	1.01e-08	1	TRUE
ENSG00000185052	Breast (ER-)	SLC24A3	20	19212642	19722926	Breast_Mammary_Tissue	4.35684	0.0314583	0.000999001	rs6045683	0.000304254	1	TRUE	0.99982	0.0667665
ENSG00000125991	Breast (ER-)	ERGIC3	20	35542038	35557634	Adipose_Visceral_Omentum	4.14773	0.0197947	0.000999001	rs910873	8.29e-05	1	TRUE		0.0202916
ENSG00000019186	Breast (ER-)	CYP24A1	20	54153446	54173986	Vagina	-3.91981	0.035492	0.00499501	rs6022360	0.000969565	1	TRUE	2.3496e-09	0.00072639
ENSG00000273047	Breast (ER-)		20	63738270	63740398	Uterus	-3.87937	0.0423955	0.00599401	rs2144456	0.00374367	1	TRUE	0.028623
ENSG00000183628	Breast (ER-)	DGCR6	22	18906028	18914238	Spleen	4.30706	0.02957	0.000999001	rs5748167	7.33e-05	1	TRUE		0.0024383
ENSG00000171608	Breast (ER+)	PIK3CD	1	9629889	9729114	Whole_Blood	3.41045	0.0474509	0.013986	rs17035305	3.40959e-08	1	TRUE	1	0.119634
ENSG00000251503	Breast (ER+)	CENPS-CORT	1	10430102	10452153	Adipose_Subcutaneous	-4.75181	0.000358102	0.00599401	rs6687502	2.69841e-05	1	TRUE	0.15746	0.00211337
ENSG00000142627	Breast (ER+)	EPHA2	1	16124337	16156069	Cells_EBV-transformed_lymphocytes	3.72121	0.0174313	0.00599401	rs6663056	4.0625e-05	0.000395398	TRUE	2.8105e-07	0.0243905
ENSG00000132881	Breast (ER+)	CPLANE2	1	16231692	16237183	Cells_EBV-transformed_lymphocytes	3.38073	0.0436419	0.02997	rs6663056	4.0625e-05	0.0013872	TRUE	6e-08	0.00161482
ENSG00000179023	Breast (ER+)	KLHDC7A	1	18480930	18485974	Breast_Mammary_Tissue	4.55681	0.00154773	0.00699301	rs2992753	2.87757e-15	1	TRUE	0.33843	0.00207713
ENSG00000168389	Breast (ER+)	MFSD2A	1	39955112	39969968	Vagina	-4.20491	0.00301904	0.000999001	rs12031088	8.16877e-05	1	TRUE	0.20836	0.0428224
ENSG00000084070	Breast (ER+)	SMAP2	1	40344850	40423326	Uterus	-4.40735	0.00127787	0.000999001	rs12031088	8.16877e-05	1	TRUE	0.99287	0.0693803
ENSG00000177181	Breast (ER+)	RIMKLA	1	42380792	42424232	Breast_Mammary_Tissue	3.91622	0.0138349	0.004995	rs7548872	6.81135e-07	1	TRUE	0.13918	0.0214665
ENSG00000066185	Breast (ER+)	ZMYND12	1	42430329	42456253	Adipose_Visceral_Omentum	-3.65416	0.0258907	0.00999001	rs7548872	6.81135e-07	1	TRUE		0.00161076
ENSG00000186409	Breast (ER+)	CCDC30	1	42463221	42657190	Cells_Cultured_fibroblasts	-3.66194	0.0214347	0.011988	rs7548872	6.81135e-07	0.00395311	TRUE		0.00159829
ENSG00000171960	Breast (ER+)	PPIH	1	42658335	42676758	Cells_EBV-transformed_lymphocytes	3.38071	0.0436419	0.023976	rs7548872	6.81135e-07	1	TRUE		0.0192322
ENSG00000283580	Breast (ER+)		1	42767292	42794493	Spleen	-3.67129	0.0288392	0.014985	rs841572	0.00015732	1	TRUE
ENSG00000283580	Breast (ER+)		1	42767292	42794493	Cells_Cultured_fibroblasts	-3.88427	0.0118688	0.00599401	rs841572	0.00015732	0.01027	TRUE
ENSG00000186603	Breast (ER+)	HPDL	1	45326895	45328710	Uterus	3.90125	0.00855092	0.048951	rs10789463	3.80752e-06	1	TRUE	0.010682	0.00110664
ENSG00000288208	Breast (ER+)		1	45329262	45491155	Adipose_Subcutaneous	5.37293	2.20163e-05	0.041958	rs4141964	7.94519e-07	1	TRUE
ENSG00000070759	Breast (ER+)	TESK2	1	45343883	45491163	Cells_EBV-transformed_lymphocytes	5.14824	7.47316e-05	0.01998	rs1707302	3.66301e-09	1	TRUE	3.1352e-08	0.00890339
ENSG00000117472	Breast (ER+)	TSPAN1	1	46175073	46185962	Ovary	-5.24853	4.42752e-05	0.00699301	rs1707302	3.66301e-09	0.000897086	TRUE	3.5992e-07	0.00403546
ENSG00000171357	Breast (ER+)	LURAP1	1	46203334	46221256	Breast_Mammary_Tissue	5.16121	0.000106352	0.034965	rs1707302	3.66301e-09	1	TRUE	0.00024027	0.00575376
ENSG00000117480	Breast (ER+)	FAAH	1	46394317	46413848	Whole_Blood	-5.83153	3.064e-06	0.00899101	rs1707302	3.66301e-09	1	TRUE		0.00194317
ENSG00000187048	Breast (ER+)	CYP4A11	1	46929177	46941484	Ovary	3.5796	0.0276043	0.001998	rs1707302	3.66301e-09	0.000211972	TRUE		0.00117815
ENSG00000186564	Breast (ER+)	FOXD2	1	47438044	47440691	Uterus	3.65183	0.0185224	0.000999001	rs3925058	0.000729147	1	TRUE	0.00585	0.0881563
ENSG00000185104	Breast (ER+)	FAF1	1	50437028	50960267	Ovary	-4.17742	0.00426744	0.000999001	rs2487824	6.58114e-07	0.00230298	TRUE		0.116191
ENSG00000123080	Breast (ER+)	CDKN2C	1	50960745	50974634	Ovary	3.56856	0.0284505	0.032967	rs2487824	6.58114e-07	0.000205269	FALSE	0.21445	0.0510831
ENSG00000162383	Breast (ER+)	SLC1A7	1	53087179	53142638	Vagina	-3.64989	0.020554	0.001998	rs503166	0.000396852	1	TRUE		0.0010907
ENSG00000118454	Breast (ER+)	ANKRD13C	1	70258999	70354734	Uterus	-3.87108	0.00929924	0.000999001	rs4146494	0.000662218	1	TRUE	0.99735	0.106722
ENSG00000162645	Breast (ER+)	GBP2	1	89106132	89150456	Uterus	3.54096	0.0272998	0.000999001	rs17433375	0.000324095	1	TRUE		0.00183282
ENSG00000213366	Breast (ER+)	GSTM2	1	109668022	109709551	Whole_Blood	4.34007	0.00264879	0.001998	rs568686	3.59251e-06	0.051812	TRUE	0.0093122	0.00254418
ENSG00000134201	Breast (ER+)	GSTM5	1	109711780	109775428	Whole_Blood	3.78881	0.015711	0.00899101	rs568686	3.59251e-06	0.115712	TRUE	0.0017898	0.00178366
ENSG00000162775	Breast (ER+)	RBM15	1	110338506	110346681	Ovary	-3.45565	0.0388829	0.00799201	rs568686	3.59251e-06	1	TRUE	1	0.212662
ENSG00000155366	Breast (ER+)	RHOC	1	112701127	112707434	Vagina	-3.39572	0.0427106	0.001998	rs1230666	6.00207e-07	1	TRUE		0.0462028
ENSG00000116874	Breast (ER+)	WARS2	1	119031216	119140654	Uterus	3.99736	0.00625767	0.027972	rs6697258	2.3009e-09	1	TRUE	1.731e-07	0.00795002
ENSG00000286106	Breast (ER+)	NOTCH2NLR	1	120723912	120794851	Vagina	-8.72831	2.02524e-15	0.021978	rs11249433	1.57399e-57	1	TRUE	5.3964e-09
ENSG00000286106	Breast (ER+)	NOTCH2NLR	1	120723912	120794851	Cells_EBV-transformed_lymphocytes	-11.8995	2.70836e-29	0.01998	rs11249433	1.57399e-57	1	TRUE	5.3964e-09
ENSG00000273136	Breast (ER+)	NBPF26	1	120723945	120842229	Uterus	-11.3927	1.66574e-26	0.000999001	rs11249433	1.57399e-57	1	TRUE	0.079089
ENSG00000196369	Breast (ER+)	SRGAP2B	1	144887265	145095528	Adipose_Visceral_Omentum	-10.61	6.31551e-23	0.026973	rs36107432	1.17105e-10	1	TRUE
ENSG00000196369	Breast (ER+)	SRGAP2B	1	144887265	145095528	Vagina	13.9157	1.19612e-40	0.000999001	rs36107432	1.17105e-10	2.53075e-38	FALSE
ENSG00000215784	Breast (ER+)	FAM72D	1	145095974	145112696	Cells_Cultured_fibroblasts	22.6046	2.08309e-109	0.002997	rs36107432	1.17105e-10	1	TRUE	0.33902	0.00467767
ENSG00000215784	Breast (ER+)	FAM72D	1	145095974	145112696	Vagina	-9.07553	9.97099e-17	0.018981	rs2004659	9.63244e-10	6.73616e-62	FALSE	0.33902	0.00467767
ENSG00000215784	Breast (ER+)	FAM72D	1	145095974	145112696	Ovary	10.1912	3.61357e-21	0.020979	rs36107432	1.17105e-10	1	TRUE	0.33902	0.00467767
ENSG00000215784	Breast (ER+)	FAM72D	1	145095974	145112696	Adipose_Subcutaneous	-14.9618	1.11219e-47	0.003996	rs36107432	1.17105e-10	6.89682e-141	FALSE	0.33902	0.00467767
ENSG00000215784	Breast (ER+)	FAM72D	1	145095974	145112696	Uterus	10.3546	5.84343e-22	0.012987	rs36107432	1.17105e-10	1	TRUE	0.33902	0.00467767
ENSG00000162825	Breast (ER+)	NBPF20	1	145289900	145425603	Uterus	25.3816	2.94948e-138	0.000999001	rs36107432	1.17105e-10	1	TRUE	4.0386e-26	0.0149581
ENSG00000162825	Breast (ER+)	NBPF20	1	145289900	145425603	Breast_Mammary_Tissue	-12.2467	4.16984e-31	0.00799201	rs36107432	1.17105e-10	1	TRUE	4.0386e-26	0.0149581
ENSG00000162825	Breast (ER+)	NBPF20	1	145289900	145425603	Cells_EBV-transformed_lymphocytes	14.1237	9.26101e-42	0.001998	rs11587821	3.2635e-10	1	TRUE	4.0386e-26	0.0149581
ENSG00000265491	Breast (ER+)	RNF115	1	145738868	145824095	Uterus	10.0962	7.01545e-21	0.036963	rs36107432	1.17105e-10	0.999787	TRUE	5.989e-05
ENSG00000186141	Breast (ER+)	POLR3C	1	145824053	145844402	Vagina	12.5762	3.35394e-33	0.00899101	rs36107432	1.17105e-10	7.68844e-46	FALSE	0.00025367	0.00353257
ENSG00000186141	Breast (ER+)	POLR3C	1	145824053	145844402	Adipose_Subcutaneous	29.7567	6.0617e-191	0.000999001	rs36107432	1.17105e-10	1	TRUE	0.00025367	0.00353257
ENSG00000186364	Breast (ER+)	NUDT17	1	145845630	145848954	Adipose_Subcutaneous	-15.0691	2.75593e-48	0.00599401	rs36107432	1.17105e-10	3.32145e-140	FALSE	1.1208e-13	0.00079412
ENSG00000186364	Breast (ER+)	NUDT17	1	145845630	145848954	Adipose_Visceral_Omentum	-21.4889	9.33349e-99	0.000999001	rs36107432	1.17105e-10	1	TRUE	1.1208e-13	0.00079412
ENSG00000186364	Breast (ER+)	NUDT17	1	145845630	145848954	Vagina	7.33357	1.21552e-10	0.03996	rs4970859	4.19072e-10	5.9275e-68	FALSE	1.1208e-13	0.00079412
ENSG00000198483	Breast (ER+)	ANKRD35	1	145866560	145885866	Ovary	-24.0061	1.59833e-123	0.000999001	rs36107432	1.17105e-10	1	TRUE	1.3957e-25	0.00091413
ENSG00000198483	Breast (ER+)	ANKRD35	1	145866560	145885866	Vagina	19.2643	7.55142e-79	0.000999001	rs36107432	1.17105e-10	1	TRUE	1.3957e-25	0.00091413
ENSG00000198483	Breast (ER+)	ANKRD35	1	145866560	145885866	Whole_Blood	10.2652	4.51182e-21	0.021978	rs36107432	1.17105e-10	1	TRUE	1.3957e-25	0.00091413
ENSG00000143127	Breast (ER+)	ITGA10	1	145891208	145910111	Cells_EBV-transformed_lymphocytes	15.6608	1.91301e-51	0.00999001	rs11587821	3.2635e-10	1	TRUE	1.4319e-21	0.00310471
ENSG00000143127	Breast (ER+)	ITGA10	1	145891208	145910111	Ovary	22.0701	2.03808e-104	0.000999001	rs36107432	1.17105e-10	1	TRUE	1.4319e-21	0.00310471
ENSG00000143127	Breast (ER+)	ITGA10	1	145891208	145910111	Cells_Cultured_fibroblasts	18.1328	3.11853e-70	0.001998	rs36107432	1.17105e-10	2.55688e-39	FALSE	1.4319e-21	0.00310471
ENSG00000143127	Breast (ER+)	ITGA10	1	145891208	145910111	Adipose_Subcutaneous	-14.3702	4.84894e-44	0.00599401	rs36107432	1.17105e-10	1.4532e-144	FALSE	1.4319e-21	0.00310471
ENSG00000131779	Breast (ER+)	PEX11B	1	145911350	145918717	Vagina	15.5325	7.37408e-51	0.001998	rs36107432	1.17105e-10	3.08984e-28	FALSE	0.14457	0.00131827
ENSG00000265241	Breast (ER+)	RBM8A	1	145921556	145927678	Vagina	11.6603	2.04922e-28	0.00999001	rs36107432	1.17105e-10	1.5235e-50	FALSE	0.97856
ENSG00000265241	Breast (ER+)	RBM8A	1	145921556	145927678	Adipose_Subcutaneous	16.3388	7.42252e-57	0.002997	rs36107432	1.17105e-10	9.3307e-132	FALSE	0.97856
ENSG00000271601	Breast (ER+)	LIX1L	1	145933423	145958017	Cells_Cultured_fibroblasts	14.3679	7.31031e-44	0.000999001	rs36107432	1.17105e-10	3.05538e-65	FALSE	0.0045377
ENSG00000271601	Breast (ER+)	LIX1L	1	145933423	145958017	Vagina	12.8919	7.0502e-35	0.00699301	rs9728345	2.3992e-10	3.88286e-44	FALSE	0.0045377
ENSG00000272031	Breast (ER+)	ANKRD34A	1	145959441	145964575	Adipose_Subcutaneous	-14.7605	1.87e-46	0.004995	rs36107432	1.17105e-10	3.72664e-142	FALSE	0.9914
ENSG00000272031	Breast (ER+)	ANKRD34A	1	145959441	145964575	Cells_Cultured_fibroblasts	17.1867	4.45366e-63	0.001998	rs36107432	1.17105e-10	2.12873e-46	FALSE	0.9914
ENSG00000121851	Breast (ER+)	POLR3GL	1	145964690	145978848	Cells_Cultured_fibroblasts	15.6013	7.60493e-52	0.000999001	rs36107432	1.17105e-10	2.06948e-57	FALSE	2.2033e-06	0.00762016
ENSG00000121851	Breast (ER+)	POLR3GL	1	145964690	145978848	Vagina	13.7409	1.01745e-39	0.001998	rs36107432	1.17105e-10	2.39659e-39	FALSE	2.2033e-06	0.00762016
ENSG00000265972	Breast (ER+)	TXNIP	1	145992435	145996579	Vagina	8.40968	2.89887e-14	0.016983	rs12725120	4.94692e-10	2.30117e-64	FALSE	0.0025091
ENSG00000265972	Breast (ER+)	TXNIP	1	145992435	145996579	Cells_Cultured_fibroblasts	18.6348	4.47241e-74	0.000999001	rs36107432	1.17105e-10	2.07812e-35	FALSE	0.0025091
ENSG00000271425	Breast (ER+)	NBPF10	1	146064711	146229000	Adipose_Subcutaneous	-21.5314	1.68693e-99	0.000999001	rs36107432	1.17105e-10	4.25418e-90	FALSE	0.049294
ENSG00000271425	Breast (ER+)	NBPF10	1	146064711	146229000	Adipose_Visceral_Omentum	9.44209	5.7442e-18	0.000999001	rs36107432	1.17105e-10	8.1611e-44	FALSE	0.049294
ENSG00000203811	Breast (ER+)	H3C14	1	149840687	149841208	Ovary	-4.4982	0.00123319	0.024975	rs11205277	6.71461e-14	1	TRUE
ENSG00000014914	Breast (ER+)	MTMR11	1	149928651	149936879	Breast_Mammary_Tissue	3.80677	0.0191804	0.00799201	rs11205277	6.71461e-14	1	TRUE	5.3305e-24	0.00243557
ENSG00000160716	Breast (ER+)	CHRNB2	1	154567778	154580013	Spleen	6.60885	2.57128e-08	0.001998	rs4971059	1.32178e-11	1	TRUE		0.0273076
ENSG00000163463	Breast (ER+)	KRTCAP2	1	155169408	155173475	Uterus	6.65617	2.62946e-08	0.010989	rs4971059	1.32178e-11	0.0169263	FALSE	0.11655	0.00526401
ENSG00000273088	Breast (ER+)		1	155169409	155187272	Vagina	-7.36952	1.00622e-10	0.000999001	rs4971059	1.32178e-11	0.000161618	FALSE	7.481e-06
ENSG00000185499	Breast (ER+)	MUC1	1	155185824	155192916	Vagina	-4.66131	0.000492327	0.012987	rs2990245	5.22008e-09	0.00618802	TRUE		0.00219861
ENSG00000169231	Breast (ER+)	THBS3	1	155195588	155209051	Adipose_Subcutaneous	-6.93665	2.13949e-09	0.032967	rs4971059	1.32178e-11	1	TRUE		0.00806431
ENSG00000116539	Breast (ER+)	ASH1L	1	155335268	155563162	Uterus	-6.58568	3.31762e-08	0.041958	rs4971059	1.32178e-11	0.0065811	FALSE		0.390606
ENSG00000143622	Breast (ER+)	RIT1	1	155897808	155911404	Spleen	7.06736	1.887e-09	0.000999001	rs4971059	1.32178e-11	0.999994	TRUE		0.06247
ENSG00000132680	Breast (ER+)	KHDC4	1	155913045	155934413	Uterus	-6.09461	4.39172e-07	0.022977	rs4971059	1.32178e-11	0.0689017	FALSE	0.99991	0.116776
ENSG00000173080	Breast (ER+)	RXFP4	1	155941638	155943087	Uterus	6.08863	4.39172e-07	0.00599401	rs4971059	1.32178e-11	0.327997	TRUE	0.29411	0.00300925
ENSG00000116584	Breast (ER+)	ARHGEF2	1	155946851	156007070	Uterus	6.35521	1.01672e-07	0.000999001	rs4971059	1.32178e-11	0.386895	TRUE		0.170353
ENSG00000116586	Breast (ER+)	LAMTOR2	1	156054782	156058506	Uterus	6.00707	6.92057e-07	0.00799201	rs4971059	1.32178e-11	0.264723	TRUE	0.94039	0.0550948
ENSG00000132698	Breast (ER+)	RAB25	1	156061160	156070504	Uterus	5.9745	8.05272e-07	0.004995	rs4971059	1.32178e-11	0.208772	TRUE	8.6891e-08	0.00344975
ENSG00000160789	Breast (ER+)	LMNA	1	156082572	156140081	Uterus	-5.65729	3.8853e-06	0.011988	rs4971059	1.32178e-11	0.0102647	FALSE		0.19495
ENSG00000160789	Breast (ER+)	LMNA	1	156082572	156140081	Spleen	6.20968	2.88384e-07	0.000999001	rs4971059	1.32178e-11	0.999992	TRUE		0.19495
ENSG00000196189	Breast (ER+)	SEMA4A	1	156147366	156177752	Ovary	-6.15955	6.93876e-07	0.000999001	rs4971059	1.32178e-11	0.00023551	TRUE	0.034486	0.0161119
ENSG00000160783	Breast (ER+)	PMF1	1	156212993	156240042	Uterus	5.52717	7.2259e-06	0.002997	rs11264359	3.76689e-09	0.50969	TRUE		0.00168247
ENSG00000198952	Breast (ER+)	SMG5	1	156249224	156282825	Ovary	-5.74624	4.3395e-06	0.000999001	rs11264359	3.76689e-09	0.000270022	TRUE	0.059163	0.0554752
ENSG00000116604	Breast (ER+)	MEF2D	1	156463727	156500779	Spleen	3.97392	0.0120692	0.000999001	rs348196	1.48931e-08	1.09606e-09	FALSE		0.265266
ENSG00000143321	Breast (ER+)	HDGF	1	156742109	156766925	Ovary	-3.67657	0.0212692	0.001998	rs2886070	1.10589e-06	0.000254541	TRUE	0.99838	0.0423815
ENSG00000143147	Breast (ER+)	GPR161	1	168079542	168137667	Spleen	-3.95272	0.0123912	0.000999001	rs4657733	2.73023e-07	1	TRUE	0.00010147	0.0138379
ENSG00000143147	Breast (ER+)	GPR161	1	168079542	168137667	Uterus	3.88797	0.00881734	0.000999001	rs4657733	2.73023e-07	1	TRUE	0.00010147	0.0138379
ENSG00000169905	Breast (ER+)	TOR1AIP2	1	179839967	179877803	Cells_EBV-transformed_lymphocytes	3.47473	0.0345346	0.00699301	rs1538622	0.00062678	1	TRUE	0.06396	0.0140816
ENSG00000197721	Breast (ER+)	CR1L	1	207645113	207738416	Whole_Blood	-3.48962	0.0399774	0.004995	rs2724379	6.68177e-05	1	TRUE		0.00103253
ENSG00000135744	Breast (ER+)	AGT	1	230690776	230745576	Cells_Cultured_fibroblasts	3.80805	0.0143652	0.000999001	rs6687360	0.000391937	1	TRUE		0.0032257
ENSG00000162852	Breast (ER+)	CNST	1	246566444	246668595	Adipose_Subcutaneous	3.64238	0.0217273	0.000999001	rs3738448	0.000163172	1	TRUE	0.54494	0.0207797
ENSG00000138092	Breast (ER+)	CENPO	2	24793136	24822376	Breast_Mammary_Tissue	3.44119	0.0493121	0.012987	rs6733224	3.18943e-06	1	TRUE	4.347e-08	0.00157714
ENSG00000180398	Breast (ER+)	MCFD2	2	46901870	46941855	Whole_Blood	3.90823	0.0120417	0.003996	rs2692219	3.1195e-06	1	TRUE	0.036321	0.0162754
ENSG00000214595	Breast (ER+)	EML6	2	54723499	54972025	Adipose_Visceral_Omentum	3.53695	0.0330782	0.000999001	rs12713283	0.000667486	1	TRUE		0.0349254
ENSG00000115946	Breast (ER+)	PNO1	2	68157888	68176238	Vagina	-3.42661	0.0395987	0.011988	rs1503243	1.38222e-05	1	TRUE		0.0135187
ENSG00000115977	Breast (ER+)	AAK1	2	69457997	69674349	Ovary	-3.75332	0.018154	0.000999001	rs11126226	3.41346e-06	1	TRUE	1	0.198971
ENSG00000196862	Breast (ER+)	RGPD4	2	107826892	107892544	Spleen	3.67935	0.0288392	0.00699301	rs6721036	0.000103822	1	TRUE	3.4485e-26	0.0018008
ENSG00000153093	Breast (ER+)	ACOXL	2	110732539	111118548	Cells_Cultured_fibroblasts	3.66343	0.0214347	0.011988	rs2289321	5.00441e-07	1	TRUE		0.00111679
ENSG00000144230	Breast (ER+)	GPR17	2	127645864	127652639	Cells_Cultured_fibroblasts	3.42981	0.0441259	0.000999001	rs744373	0.00569741	1	TRUE	0.013768	0.00364998
ENSG00000144229	Breast (ER+)	THSD7B	2	136765545	137677718	Adipose_Visceral_Omentum	3.57676	0.0308382	0.000999001	rs841435	0.00184446	1	TRUE		0.0196847
ENSG00000239474	Breast (ER+)	KLHL41	2	169509702	169526258	Adipose_Subcutaneous	-4.21722	0.00310117	0.000999001	rs3769771	0.000268363	1	TRUE	8.9595e-05	0.0202211
ENSG00000003436	Breast (ER+)	TFPI	2	187464230	187565760	Spleen	3.52495	0.0421794	0.013986	rs17576323	1.07172e-05	1	TRUE	0.90136	0.0119014
ENSG00000144366	Breast (ER+)	GULP1	2	188291669	188595931	Cells_Cultured_fibroblasts	-3.99353	0.00826565	0.01998	rs17705966	1.75896e-05	1	TRUE		0.0419406
ENSG00000168542	Breast (ER+)	COL3A1	2	188974373	189012746	Cells_EBV-transformed_lymphocytes	-3.63617	0.0222057	0.000999001	rs986588	7.4585e-05	1	TRUE	1	0.226956
ENSG00000144583	Breast (ER+)	MARCHF4	2	216257865	216372483	Vagina	-5.12083	6.12818e-05	0.00599401	rs6721996	1.11713e-87	1	TRUE	0.98499	0.0380219
ENSG00000115461	Breast (ER+)	IGFBP5	2	216672105	216695549	Breast_Mammary_Tissue	3.75663	0.0228089	0.002997	rs6721996	1.11713e-87	1	TRUE	0.0037351	0.161538
ENSG00000144455	Breast (ER+)	SUMF1	3	3700814	4467273	Vagina	3.71135	0.0171014	0.020979	rs6762558	5.86422e-16	1	TRUE		0.0114549
ENSG00000033867	Breast (ER+)	SLC4A7	3	27372723	27484420	Breast_Mammary_Tissue	-9.04757	2.32343e-16	0.026973	rs552647	4.0155e-51	1	TRUE		0.0611295
ENSG00000173585	Breast (ER+)	CCR9	3	45884425	45903174	Cells_EBV-transformed_lymphocytes	-4.32499	0.0020009	0.027972	rs6787229	7.27959e-15	1	TRUE	0.56024	0.00500515
ENSG00000176095	Breast (ER+)	IP6K1	3	49724294	49786542	Breast_Mammary_Tissue	-3.64254	0.0306467	0.015984	rs35260967	3.23213e-05	1	TRUE	0.96551	0.107278
ENSG00000187492	Breast (ER+)	CDHR4	3	49790732	49799873	Uterus	-3.76023	0.013274	0.000999001	rs35260967	3.23213e-05	0.000303515	TRUE		0.00229255
ENSG00000182179	Breast (ER+)	UBA7	3	49805209	49813953	Cells_Cultured_fibroblasts	3.68451	0.0207118	0.000999001	rs35260967	3.23213e-05	0.000455723	TRUE	3.9782e-22	0.00250297
ENSG00000164076	Breast (ER+)	CAMKV	3	49857988	49869935	Cells_Cultured_fibroblasts	-3.63606	0.0225734	0.018981	rs35260967	3.23213e-05	0.000239133	TRUE		0.117975
ENSG00000004534	Breast (ER+)	RBM6	3	49940007	50100045	Cells_EBV-transformed_lymphocytes	3.62259	0.0231335	0.002997	rs35260967	3.23213e-05	0.00463576	TRUE		0.200254
ENSG00000001617	Breast (ER+)	SEMA3F	3	50155045	50189075	Ovary	3.58511	0.0273579	0.000999001	rs35260967	3.23213e-05	0.000195015	TRUE	0.99999	0.113767
ENSG00000188338	Breast (ER+)	SLC38A3	3	50205246	50221486	Uterus	3.49846	0.0308887	0.000999001	rs35260967	3.23213e-05	0.000156426	TRUE
ENSG00000188338	Breast (ER+)	SLC38A3	3	50205246	50221486	Spleen	-3.67549	0.0288392	0.000999001	rs35260967	3.23213e-05	1	TRUE
ENSG00000114383	Breast (ER+)	TUSC2	3	50320027	50328251	Cells_EBV-transformed_lymphocytes	3.56496	0.0278903	0.000999001	rs13100791	3.35175e-05	0.00413527	TRUE		0.0703181
ENSG00000114395	Breast (ER+)	CYB561D2	3	50350845	50358460	Spleen	-3.61401	0.0339902	0.000999001	rs13100791	3.35175e-05	1	TRUE	5.7734e-05	0.00570585
ENSG00000126062	Breast (ER+)	TMEM115	3	50354750	50359521	Ovary	-3.67725	0.0212692	0.000999001	rs13100791	3.35175e-05	0.000264204	TRUE	0.50692	0.0539016
ENSG00000007402	Breast (ER+)	CACNA2D2	3	50362613	50504244	Cells_EBV-transformed_lymphocytes	3.46794	0.0350725	0.001998	rs13100791	3.35175e-05	0.000196988	FALSE	1	0.105406
ENSG00000088543	Breast (ER+)	C3orf18	3	50558025	50571027	Spleen	4.2174	0.00502371	0.00899101	rs13100791	3.35175e-05	1	TRUE		0.00533929
ENSG00000114738	Breast (ER+)	MAPKAPK3	3	50611520	50649291	Vagina	-3.4845	0.0351171	0.014985	rs9859153	0.000206829	1	TRUE	0.078569	0.00988595
ENSG00000144741	Breast (ER+)	SLC25A26	3	66133610	66388116	Cells_Cultured_fibroblasts	3.65899	0.0214347	0.000999001	rs6807028	9.21982e-05	1	TRUE		0.00162519
ENSG00000168386	Breast (ER+)	FILIP1L	3	99828811	100114513	Spleen	5.78748	3.2839e-06	0.000999001	rs9833888	4.66778e-10	1	TRUE	0.99758	0.0122282
ENSG00000036054	Breast (ER+)	TBC1D23	3	100260992	100325251	Vagina	-6.13479	2.86304e-07	0.000999001	rs9833888	4.66778e-10	1	TRUE	0.039869	0.0271898
ENSG00000114354	Breast (ER+)	TFG	3	100709295	100748964	Ovary	5.68056	5.58653e-06	0.020979	rs9833888	4.66778e-10	1	TRUE		0.0676279
ENSG00000144848	Breast (ER+)	ATG3	3	112532510	112562046	Ovary	3.88456	0.0119112	0.000999001	rs9858228	0.00711338	1	TRUE		0.0325487
ENSG00000172020	Breast (ER+)	GAP43	3	115623510	115721490	Cells_EBV-transformed_lymphocytes	-4.44371	0.00125652	0.000999001	rs6795195	0.00108198	1	TRUE	0.99645	0.0400736
ENSG00000158258	Breast (ER+)	CLSTN2	3	139935185	140577397	Adipose_Subcutaneous	-3.69201	0.0189695	0.000999001	rs9846396	7.07418e-14	1	TRUE	0.0017686	0.0229574
ENSG00000114120	Breast (ER+)	SLC25A36	3	140941830	140980995	Uterus	-3.3344	0.0470939	0.000999001	rs9846396	7.07418e-14	1	TRUE		0.0383374
ENSG00000169282	Breast (ER+)	KCNAB1	3	156037701	156538756	Adipose_Visceral_Omentum	-3.55453	0.0324677	0.032967	rs1430410	8.40711e-06	1	TRUE		0.026032
ENSG00000163659	Breast (ER+)	TIPARP	3	156673235	156706770	Vagina	-4.36105	0.001722	0.000999001	rs1430410	8.40711e-06	1	TRUE	1	0.124565
ENSG00000118855	Breast (ER+)	MFSD1	3	158732198	158829719	Adipose_Visceral_Omentum	4.31966	0.00272956	0.000999001	rs1630524	0.000660659	1	TRUE		0.00094762
ENSG00000065882	Breast (ER+)	TBC1D1	4	37891084	38139175	Cells_EBV-transformed_lymphocytes	-3.5332	0.0304391	0.000999001	rs17616434	4.26013e-10	1	TRUE	0.077324	0.00955157
ENSG00000197712	Breast (ER+)	FAM114A1	4	38867677	38945739	Uterus	-4.63864	0.000467213	0.000999001	rs17616434	4.26013e-10	1	TRUE	2.9175e-07	0.00193909
ENSG00000121897	Breast (ER+)	LIAS	4	39459004	39485109	Cells_Cultured_fibroblasts	-3.98731	0.00828823	0.011988	rs17616434	4.26013e-10	1	TRUE		0.0106214
ENSG00000198515	Breast (ER+)	CNGA1	4	47935977	48016681	Adipose_Subcutaneous	3.45393	0.0373849	0.025974	rs4695371	9.36264e-05	1	TRUE	0.063776	0.00126145
ENSG00000198515	Breast (ER+)	CNGA1	4	47935977	48016681	Spleen	4.22249	0.00502371	0.002997	rs4695371	9.36264e-05	1	TRUE	0.063776	0.00126145
ENSG00000074966	Breast (ER+)	TXK	4	48066393	48134250	Cells_Cultured_fibroblasts	3.60875	0.0244898	0.014985	rs4695371	9.36264e-05	1	TRUE		0.00510919
ENSG00000109171	Breast (ER+)	SLAIN2	4	48341529	48426201	Uterus	3.31795	0.0492166	0.022977	rs4695371	9.36264e-05	1	TRUE		0.116195
ENSG00000145247	Breast (ER+)	OCIAD2	4	48885019	48906937	Ovary	-4.34391	0.00221883	0.000999001	rs4695371	9.36264e-05	1	TRUE		0.00320759
ENSG00000169116	Breast (ER+)	PARM1	4	74933095	75050115	Cells_EBV-transformed_lymphocytes	3.34886	0.0477137	0.000999001	rs6852678	0.00116664	1	TRUE	0.42094	0.00517684
ENSG00000138663	Breast (ER+)	COPS4	4	83034447	83075818	Uterus	3.8053	0.0114038	0.000999001	rs28488925	3.77435e-07	1	TRUE		0.269147
ENSG00000118785	Breast (ER+)	SPP1	4	87975667	87983532	Adipose_Visceral_Omentum	-3.51794	0.0347631	0.024975	rs10022462	8.72998e-08	1	TRUE	0.026553	0.00282285
ENSG00000197410	Breast (ER+)	DCHS2	4	154231742	154491799	Uterus	-3.47086	0.0324974	0.001998	rs13119846	0.00294584	1	TRUE	5.2606e-20	0.00083632
ENSG00000145451	Breast (ER+)	GLRA3	4	174636920	174829247	Breast_Mammary_Tissue	13.0161	4.72565e-35	0.000999001	rs1104945	2.00492e-29	1	TRUE	0.00020085	0.0123112
ENSG00000168594	Breast (ER+)	ADAM29	4	174829668	174978180	Spleen	6.15601	3.71457e-07	0.016983	rs1104945	2.00492e-29	1	TRUE		0.00401069
ENSG00000183654	Breast (ER+)	MARCHF11	5	16067139	16180762	Breast_Mammary_Tissue	-4.62485	0.00127668	0.038961	rs4701652	1.16629e-07	1	TRUE	0.0014427	0.0249123
ENSG00000177453	Breast (ER+)	NIM1K	5	43192071	43280850	Cells_EBV-transformed_lymphocytes	3.58311	0.0266199	0.000999001	rs17309862	2.09588e-09	1	TRUE	2.1142e-11	0.00378767
ENSG00000151882	Breast (ER+)	CCL28	5	43376645	43412391	Ovary	5.04983	0.000105149	0.000999001	rs11741260	3.57825e-14	1	TRUE		0.00383269
ENSG00000151881	Breast (ER+)	TMEM267	5	43444252	43483893	Vagina	3.73643	0.0156676	0.028971	rs11750845	1.11369e-13	1	TRUE	6.1969e-05	0.00118214
ENSG00000172239	Breast (ER+)	PAIP1	5	43526267	43557758	Uterus	4.24189	0.00238824	0.000999001	rs1531803	1.11327e-16	1	TRUE		0.127388
ENSG00000112996	Breast (ER+)	MRPS30	5	44808947	44820428	Uterus	-11.2585	5.1382e-26	0.000999001	rs7716600	2.02041e-62	1	TRUE	5.4883e-14	0.00263346
ENSG00000197822	Breast (ER+)	OCLN	5	69492292	69558104	Adipose_Visceral_Omentum	3.59691	0.0292047	0.003996	rs6887293	0.000452402	1	TRUE		0.00511826
ENSG00000197822	Breast (ER+)	OCLN	5	69492292	69558104	Breast_Mammary_Tissue	3.6828	0.0282033	0.003996	rs6887293	0.000452402	1	TRUE		0.00511826
ENSG00000157107	Breast (ER+)	FCHO2	5	72956041	73090522	Ovary	4.49937	0.00123319	0.000999001	rs157557	1.2884e-07	0.000156749	TRUE	0.95469	0.0937177
ENSG00000157107	Breast (ER+)	FCHO2	5	72956041	73090522	Uterus	4.67032	0.000408048	0.000999001	rs157557	1.2884e-07	1	TRUE	0.95469	0.0937177
ENSG00000157107	Breast (ER+)	FCHO2	5	72956041	73090522	Adipose_Visceral_Omentum	-3.46711	0.0400166	0.03996	rs157557	1.2884e-07	0.00365201	TRUE	0.95469	0.0937177
ENSG00000145741	Breast (ER+)	BTF3	5	73498408	73505667	Ovary	-4.69036	0.000550234	0.000999001	rs157557	1.2884e-07	0.000156408	TRUE		0.093454
ENSG00000164331	Breast (ER+)	ANKRA2	5	73552190	73565667	Adipose_Visceral_Omentum	-3.71178	0.0216519	0.026973	rs157557	1.2884e-07	0.00410166	TRUE	1.4241e-05	0.00664852
ENSG00000085365	Breast (ER+)	SCAMP1	5	78360611	78480739	Cells_EBV-transformed_lymphocytes	-3.66586	0.0202581	0.000999001	rs1393115	0.000851511	1	TRUE		0.120388
ENSG00000131732	Breast (ER+)	ZCCHC9	5	81301587	81313297	Ovary	-4.61204	0.0007585	0.016983	rs1019806	3.2629e-12	1	TRUE	0.01253	0.0128884
ENSG00000172497	Breast (ER+)	ACOT12	5	81329996	81394179	Uterus	-4.83431	0.000199787	0.00999001	rs1019806	3.2629e-12	0.996779	TRUE	1.7249e-06	0.00053735
ENSG00000152348	Breast (ER+)	ATG10	5	81972023	82276857	Cells_Cultured_fibroblasts	6.83054	6.44502e-09	0.000999001	rs1019806	3.2629e-12	1	TRUE		0.00271073
ENSG00000186468	Breast (ER+)	RPS23	5	82273320	82278396	Uterus	-5.72773	2.76203e-06	0.000999001	rs1019806	3.2629e-12	0.999425	TRUE	0.9994	0.186009
ENSG00000061455	Breast (ER+)	PRDM6	5	123089241	123194266	Adipose_Visceral_Omentum	-3.92148	0.0115288	0.00899101	rs4836002	1.11096e-05	1	TRUE		0.0804894
ENSG00000197375	Breast (ER+)	SLC22A5	5	132369710	132395613	Spleen	5.38827	2.5004e-05	0.000999001	rs11747001	7.74382e-11	1	TRUE		0.00112373
ENSG00000072364	Breast (ER+)	AFF4	5	132875395	132963634	Uterus	4.96585	0.000106634	0.027972	rs11747001	7.74382e-11	1	TRUE	1	0.284396
ENSG00000113648	Breast (ER+)	MACROH2A1	5	135334381	135399914	Spleen	3.48473	0.0474755	0.00699301	rs13173271	9.40676e-05	1	TRUE		0.14466
ENSG00000120738	Breast (ER+)	EGR1	5	138465479	138469303	Spleen	3.77115	0.0220668	0.003996	rs700607	0.000160526	1	TRUE	0.99384	0.0975893
ENSG00000164576	Breast (ER+)	SAP30L	5	154445997	154461053	Whole_Blood	3.4557	0.0437422	0.000999001	rs13165424	0.00010287	1	TRUE	0.10098	0.0354115
ENSG00000168994	Breast (ER+)	PXDC1	6	3722614	3751713	Cells_Cultured_fibroblasts	4.11269	0.00548832	0.000999001	rs1265297	0.000250095	1	TRUE	0.98068	0.0186997
ENSG00000112183	Breast (ER+)	RBM24	6	17281361	17293871	Whole_Blood	3.51945	0.0378435	0.001998	rs1185010	0.00645582	1	TRUE	0.90051	0.0150634
ENSG00000172179	Breast (ER+)	PRL	6	22287244	22302826	Cells_EBV-transformed_lymphocytes	3.55025	0.0288476	0.033966	rs9283872	1.49477e-08	1	TRUE	1.9229e-06	0.00418041
ENSG00000112273	Breast (ER+)	HDGFL1	6	22569566	22571666	Vagina	-4.22985	0.00284292	0.016983	rs9283872	1.49477e-08	1	TRUE		0.0101186
ENSG00000146039	Breast (ER+)	SLC17A4	6	25754699	25781199	Adipose_Visceral_Omentum	3.57286	0.0308382	0.041958	rs13198716	1.37195e-07	0.000167862	FALSE	0.00023927	0.0007493
ENSG00000276410	Breast (ER+)	H2BC3	6	26043227	26043713	Cells_Cultured_fibroblasts	-4.47499	0.00131458	0.001998	rs13198716	1.37195e-07	0.000163598	TRUE	0.00039059
ENSG00000287080	Breast (ER+)	H3C3	6	26045384	26045869	Spleen	-4.17614	0.00571464	0.00799201	rs13198716	1.37195e-07	0.000156379	TRUE	2.8002e-07
ENSG00000010704	Breast (ER+)	HFE	6	26087226	26098343	Adipose_Subcutaneous	4.06973	0.00542289	0.015984	rs13198716	1.37195e-07	6.58389e-06	FALSE	0.057063	0.00262136
ENSG00000168298	Breast (ER+)	H1-4	6	26156329	26157115	Cells_EBV-transformed_lymphocytes	4.38116	0.00161041	0.012987	rs13198716	1.37195e-07	1	TRUE	0.00020093	0.00749643
ENSG00000276966	Breast (ER+)	H4C5	6	26204610	26205021	Cells_EBV-transformed_lymphocytes	4.19017	0.00316883	0.020979	rs13198716	1.37195e-07	1	TRUE	1.4122e-08
ENSG00000277075	Breast (ER+)	H2AC8	6	26216921	26217437	Whole_Blood	-4.19321	0.00438389	0.011988	rs13198716	1.37195e-07	0.996943	TRUE	0.00011826
ENSG00000273983	Breast (ER+)	H3C8	6	26270918	26271413	Cells_Cultured_fibroblasts	3.77239	0.0159683	0.033966	rs13198716	1.37195e-07	0.00015745	TRUE	6.2585e-08
ENSG00000273983	Breast (ER+)	H3C8	6	26270918	26271413	Cells_EBV-transformed_lymphocytes	3.9319	0.00857995	0.030969	rs13198716	1.37195e-07	0.99977	TRUE	6.2585e-08
ENSG00000158406	Breast (ER+)	H4C8	6	26277609	26285638	Spleen	-3.7931	0.0206728	0.00999001	rs13207082	2.65937e-08	0.000156423	TRUE		0.00154439
ENSG00000158406	Breast (ER+)	H4C8	6	26277609	26285638	Breast_Mammary_Tissue	4.16667	0.00614029	0.00799201	rs13207082	2.65937e-08	1	TRUE		0.00154439
ENSG00000186470	Breast (ER+)	BTN3A2	6	26365159	26378320	Whole_Blood	-5.87696	3.064e-06	0.000999001	rs13207082	2.65937e-08	0.999999	TRUE		0.00071496
ENSG00000186470	Breast (ER+)	BTN3A2	6	26365159	26378320	Adipose_Visceral_Omentum	-3.92669	0.0115288	0.015984	rs13207082	2.65937e-08	0.0122912	TRUE		0.00071496
ENSG00000186470	Breast (ER+)	BTN3A2	6	26365159	26378320	Cells_Cultured_fibroblasts	3.77649	0.0159683	0.032967	rs13207082	2.65937e-08	0.000190464	TRUE		0.00071496
ENSG00000124508	Breast (ER+)	BTN2A2	6	26383096	26394874	Adipose_Subcutaneous	3.97631	0.007112	0.014985	rs13207082	2.65937e-08	1	TRUE		0.00082414
ENSG00000111801	Breast (ER+)	BTN3A3	6	26440472	26453415	Adipose_Subcutaneous	3.63593	0.0218659	0.033966	rs13207082	2.65937e-08	8.24456e-08	FALSE	0.43627	0.00066641
ENSG00000112763	Breast (ER+)	BTN2A1	6	26457904	26476621	Vagina	-3.57799	0.0259717	0.00999001	rs13207082	2.65937e-08	1	TRUE		0.00084225
ENSG00000112763	Breast (ER+)	BTN2A1	6	26457904	26476621	Adipose_Subcutaneous	3.52198	0.0304328	0.035964	rs13207082	2.65937e-08	2.07146e-08	FALSE		0.00084225
ENSG00000146109	Breast (ER+)	ABT1	6	26596953	26600739	Adipose_Subcutaneous	3.98592	0.007112	0.010989	rs13207082	2.65937e-08	1	TRUE	0.0001344	0.00635157
ENSG00000112164	Breast (ER+)	GLP1R	6	39048781	39091303	Adipose_Subcutaneous	4.63325	0.000590198	0.000999001	rs9689513	0.00146908	1	TRUE	0.98579	0.027595
ENSG00000164626	Breast (ER+)	KCNK5	6	39188971	39229475	Adipose_Subcutaneous	3.68222	0.0193266	0.000999001	rs9689513	0.00146908	1	TRUE	0.0042029	0.0459769
ENSG00000112706	Breast (ER+)	IMPG1	6	75921114	76072678	Breast_Mammary_Tissue	3.94732	0.013261	0.000999001	rs436898	0.000281692	1	TRUE	0.018184	0.0011802
ENSG00000112276	Breast (ER+)	BVES	6	105096822	105137157	Adipose_Visceral_Omentum	-3.7108	0.0216519	0.000999001	rs270683	0.000789866	1	TRUE	7.8258e-06	0.0100995
ENSG00000135587	Breast (ER+)	SMPD2	6	109440724	109443919	Whole_Blood	3.43237	0.0460411	0.001998	rs723685	0.0008031	1	TRUE	0.00018039	0.00085285
ENSG00000188580	Breast (ER+)	NKAIN2	6	123803865	124825640	Adipose_Subcutaneous	-5.01778	0.000117281	0.00699301	rs1409294	9.17655e-05	1	TRUE	0.27959	0.0474675
ENSG00000203756	Breast (ER+)	TMEM244	6	129831244	129861547	Cells_EBV-transformed_lymphocytes	4.48685	0.00112532	0.000999001	rs6569648	4.03253e-07	1	TRUE	0.00043447	0.0013487
ENSG00000164440	Breast (ER+)	TXLNB	6	139240061	139291998	Cells_Cultured_fibroblasts	-4.667	0.000651983	0.00699301	rs7746727	2.8778e-05	1	TRUE	0.64564	0.00113782
ENSG00000125337	Breast (ER+)	KIF25	6	167996241	168045091	Cells_EBV-transformed_lymphocytes	-3.47514	0.0345346	0.020979	rs652836	0.0049158	1	TRUE	0.49656	0.0009574
ENSG00000239857	Breast (ER+)	GET4	7	876554	896436	Whole_Blood	3.86235	0.0131897	0.002997	rs13234909	7.06679e-05	0.0116383	TRUE	0.8521	0.0555204
ENSG00000105963	Breast (ER+)	ADAP1	7	897900	955407	Whole_Blood	3.7051	0.020957	0.000999001	rs13234909	7.06679e-05	0.0194225	TRUE	0.00015549	0.0378651
ENSG00000164610	Breast (ER+)	RP9	7	33094797	33109405	Ovary	-3.68417	0.021218	0.000999001	rs4720055	0.00261072	1	TRUE		0.0138291
ENSG00000009950	Breast (ER+)	MLXIPL	7	73593194	73624543	Breast_Mammary_Tissue	-3.92297	0.0138349	0.000999001	rs383889	0.000299902	1	TRUE		0.0391555
ENSG00000009950	Breast (ER+)	MLXIPL	7	73593194	73624543	Adipose_Subcutaneous	-3.62102	0.0219468	0.003996	rs383889	0.000299902	1	TRUE		0.0391555
ENSG00000176428	Breast (ER+)	VPS37D	7	73667831	73672112	Adipose_Subcutaneous	-3.61611	0.0219813	0.002997	rs383889	0.000299902	5.04103e-05	FALSE	0.26283	0.233849
ENSG00000189143	Breast (ER+)	CLDN4	7	73799542	73832690	Adipose_Visceral_Omentum	-3.45183	0.0408509	0.00799201	rs383889	0.000299902	1	TRUE	0.00012783	0.0123784
ENSG00000006704	Breast (ER+)	GTF2IRD1	7	74453790	74602605	Whole_Blood	-3.40033	0.0484488	0.00699301	rs383889	0.000299902	1	TRUE	1	0.0779033
ENSG00000006704	Breast (ER+)	GTF2IRD1	7	74453790	74602605	Adipose_Subcutaneous	-3.53314	0.0296716	0.004995	rs383889	0.000299902	1	TRUE	1	0.0779033
ENSG00000127914	Breast (ER+)	AKAP9	7	91940840	92110673	Adipose_Subcutaneous	-5.45167	1.77269e-05	0.00699301	rs10279210	1.20183e-09	1	TRUE		0.0386121
ENSG00000001630	Breast (ER+)	CYP51A1	7	92084987	92134803	Cells_EBV-transformed_lymphocytes	5.35754	2.87722e-05	0.000999001	rs10279210	1.20183e-09	0.00598571	TRUE	4.2389e-05	0.00679405
ENSG00000001630	Breast (ER+)	CYP51A1	7	92084987	92134803	Cells_Cultured_fibroblasts	5.05832	0.000132684	0.000999001	rs10279210	1.20183e-09	0.000160019	TRUE	4.2389e-05	0.00679405
ENSG00000285772	Breast (ER+)		7	92112159	92179511	Whole_Blood	-5.50556	1.6424e-05	0.000999001	rs10279210	1.20183e-09	1	TRUE
ENSG00000240720	Breast (ER+)	LRRD1	7	92141643	92179531	Cells_Cultured_fibroblasts	-5.59631	8.34106e-06	0.000999001	rs10279210	1.20183e-09	0.000166571	TRUE	0.085421	0.00181641
ENSG00000285953	Breast (ER+)		7	92144723	92245943	Ovary	-5.64553	6.44954e-06	0.000999001	rs10279210	1.20183e-09	1	TRUE	0.00019993
ENSG00000285953	Breast (ER+)		7	92144723	92245943	Cells_EBV-transformed_lymphocytes	5.54185	1.13418e-05	0.000999001	rs10279210	1.20183e-09	0.00640834	TRUE	0.00019993
ENSG00000285953	Breast (ER+)		7	92144723	92245943	Vagina	-5.00167	0.000105459	0.000999001	rs10279210	1.20183e-09	0.000208726	TRUE	0.00019993
ENSG00000001631	Breast (ER+)	KRIT1	7	92197498	92246166	Vagina	5.71587	3.07826e-06	0.000999001	rs10279210	1.20183e-09	0.000166644	TRUE		0.050566
ENSG00000001631	Breast (ER+)	KRIT1	7	92197498	92246166	Uterus	-4.84341	0.000194824	0.000999001	rs10279210	1.20183e-09	0.952753	TRUE		0.050566
ENSG00000001629	Breast (ER+)	ANKIB1	7	92245974	92401383	Vagina	5.66343	4.02376e-06	0.000999001	rs10279210	1.20183e-09	0.000162153	TRUE		0.141132
ENSG00000105810	Breast (ER+)	CDK6	7	92604921	92836573	Uterus	-5.16657	4.06262e-05	0.000999001	rs10279210	1.20183e-09	0.953213	TRUE	0.99728	0.139238
ENSG00000105810	Breast (ER+)	CDK6	7	92604921	92836573	Vagina	5.55129	7.14093e-06	0.000999001	rs10279210	1.20183e-09	0.00017778	TRUE	0.99728	0.139238
ENSG00000166997	Breast (ER+)	CNPY4	7	100119634	100125508	Whole_Blood	3.75303	0.0177209	0.018981	rs11769886	0.000493591	1	TRUE		0.00115508
ENSG00000213413	Breast (ER+)	PVRIG	7	100218241	100221490	Adipose_Subcutaneous	-3.85378	0.0103295	0.00999001	rs11769886	0.000493591	0.000919312	TRUE	4.1452e-06	0.00244222
ENSG00000213413	Breast (ER+)	PVRIG	7	100218241	100221490	Breast_Mammary_Tissue	-3.47431	0.0460761	0.023976	rs11769886	0.000493591	0.000785473	TRUE	4.1452e-06	0.00244222
ENSG00000085514	Breast (ER+)	PILRA	7	100367530	100400096	Adipose_Subcutaneous	-3.43827	0.0389955	0.02997	rs11769886	0.000493591	0.000158229	TRUE	3.3025e-08	0.00132957
ENSG00000085514	Breast (ER+)	PILRA	7	100367530	100400096	Cells_Cultured_fibroblasts	-3.8174	0.0141027	0.014985	rs11769886	0.000493591	1	TRUE	3.3025e-08	0.00132957
ENSG00000085514	Breast (ER+)	PILRA	7	100367530	100400096	Vagina	-3.58461	0.0255941	0.023976	rs11769886	0.000493591	0.000389722	TRUE	3.3025e-08	0.00132957
ENSG00000085514	Breast (ER+)	PILRA	7	100367530	100400096	Breast_Mammary_Tissue	-3.73174	0.024143	0.012987	rs11769886	0.000493591	0.000158767	TRUE	3.3025e-08	0.00132957
ENSG00000085514	Breast (ER+)	PILRA	7	100367530	100400096	Adipose_Visceral_Omentum	-3.71376	0.0216519	0.017982	rs11769886	0.000493591	1	TRUE	3.3025e-08	0.00132957
ENSG00000146828	Breast (ER+)	SLC12A9	7	100826820	100867010	Vagina	-3.62999	0.0217228	0.00699301	rs11769886	0.000493591	0.000163834	TRUE		0.00952504
ENSG00000169871	Breast (ER+)	TRIM56	7	101085481	101097967	Ovary	-3.67012	0.0215217	0.00899101	rs6961094	4.7098e-11	1	TRUE	0.31636	0.0163778
ENSG00000160999	Breast (ER+)	SH2B2	7	102285091	102321711	Uterus	5.57985	5.68952e-06	0.000999001	rs6961094	4.7098e-11	1	TRUE		0.0266228
ENSG00000173678	Breast (ER+)	SPDYE2B	7	102650319	102662625	Adipose_Visceral_Omentum	-4.20267	0.00428968	0.012987	rs4729789	0.00124152	1	TRUE		0.00336982
ENSG00000239839	Breast (ER+)	DEFA3	8	7015869	7018297	Adipose_Visceral_Omentum	-3.53562	0.0330782	0.000999001	rs10091468	0.000447763	1	TRUE	0.7768	0.00283326
ENSG00000136573	Breast (ER+)	BLK	8	11486894	11564599	Spleen	-3.65676	0.0299247	0.004995	rs7005030	0.000112431	1	TRUE	6.5972e-23	0.00217075
ENSG00000042980	Breast (ER+)	ADAM28	8	24294069	24359014	Spleen	3.51597	0.0429171	0.000999001	rs310302	3.49099e-09	1	TRUE		0.00053608
ENSG00000104660	Breast (ER+)	LEPROTL1	8	30095408	30177208	Cells_Cultured_fibroblasts	-4.8799	0.000283014	0.000999001	rs7463114	2.74494e-18	0.000170041	TRUE		0.0292589
ENSG00000177669	Breast (ER+)	MBOAT4	8	30131671	30144665	Cells_Cultured_fibroblasts	-4.50896	0.00115807	0.022977	rs7463114	2.74494e-18	0.000258728	TRUE	0.0019834	0.00182084
ENSG00000215262	Breast (ER+)	KCNU1	8	36784324	36936125	Adipose_Subcutaneous	-5.27355	3.56526e-05	0.016983	rs10955009	3.37926e-13	1	TRUE		0.00191438
ENSG00000215262	Breast (ER+)	KCNU1	8	36784324	36936125	Breast_Mammary_Tissue	-4.10109	0.00754099	0.00799201	rs10955009	3.37926e-13	1	TRUE		0.00191438
ENSG00000285791	Breast (ER+)		8	66432486	66518524	Whole_Blood	3.60537	0.0289828	0.000999001	rs11557049	0.00173776	1	TRUE
ENSG00000285791	Breast (ER+)		8	66432486	66518524	Spleen	3.70529	0.0268427	0.000999001	rs11557049	0.00173776	1	TRUE
ENSG00000104517	Breast (ER+)	UBR5	8	102252273	102412759	Vagina	-5.53442	7.59222e-06	0.000999001	rs16867692	2.10379e-09	1	TRUE	1	0.423924
ENSG00000164935	Breast (ER+)	DCSTAMP	8	104339087	104356689	Adipose_Visceral_Omentum	3.93987	0.0113083	0.00999001	rs2957451	3.69194e-09	1	TRUE	4.1981e-05	0.00239581
ENSG00000164756	Breast (ER+)	SLC30A8	8	116950273	117176714	Cells_EBV-transformed_lymphocytes	-4.21121	0.00303963	0.03996	rs6469681	3.45336e-05	1	TRUE	0.71144	0.00079068
ENSG00000168672	Breast (ER+)	LRATD2	8	126552443	126558478	Cells_EBV-transformed_lymphocytes	-4.98503	0.000145713	0.012987	rs418269	1.3546e-46	1	TRUE	3.4947e-06	0.00828054
ENSG00000212993	Breast (ER+)	POU5F1B	8	127322183	127420066	Vagina	-3.68648	0.018428	0.00699301	rs418269	1.3546e-46	1	TRUE	1.0843e-08	0.00361613
ENSG00000167653	Breast (ER+)	PSCA	8	142670308	142682725	Cells_Cultured_fibroblasts	3.51292	0.0342558	0.004995	rs7843869	7.31844e-06	1	TRUE	0.0060807	0.00189812
ENSG00000204839	Breast (ER+)	MROH6	8	143566192	143572772	Ovary	4.67997	0.000561861	0.000999001	rs7843869	7.31844e-06	1	TRUE		0.00060719
ENSG00000147813	Breast (ER+)	NAPRT	8	143574785	143578649	Cells_EBV-transformed_lymphocytes	4.26848	0.00239717	0.001998	rs7843869	7.31844e-06	1	TRUE		0.00060914
ENSG00000160949	Breast (ER+)	TONSL	8	144428775	144444440	Cells_Cultured_fibroblasts	3.41241	0.0464051	0.004995	rs4875034	0.00012444	1	TRUE	2.6737e-33	0.00541212
ENSG00000196092	Breast (ER+)	PAX5	9	36833269	37034268	Cells_EBV-transformed_lymphocytes	3.5666	0.0278903	0.033966	rs1544092	0.000203778	1	TRUE		0.332378
ENSG00000137106	Breast (ER+)	GRHPR	9	37422666	37436990	Uterus	3.35077	0.0461301	0.000999001	rs1544092	0.000203778	1	TRUE		0.0050419
ENSG00000130948	Breast (ER+)	HSD17B3	9	96235306	96302176	Breast_Mammary_Tissue	-3.72877	0.024143	0.020979	rs10985640	0.000649018	1	TRUE		0.00245377
ENSG00000136824	Breast (ER+)	SMC2	9	104094260	104141419	Adipose_Visceral_Omentum	3.45043	0.0408509	0.000999001	rs4743702	0.000159165	1	TRUE		0.0961432
ENSG00000148143	Breast (ER+)	ZNF462	9	106863166	107013634	Adipose_Visceral_Omentum	-3.75686	0.0193199	0.017982	rs10759243	5.69335e-20	1	TRUE	1	0.372974
ENSG00000187003	Breast (ER+)	ACTL7A	9	108862266	108863756	Ovary	7.71664	1.3254e-11	0.001998	rs630965	1.83251e-56	1	TRUE	1.0553e-08	0.00454196
ENSG00000119328	Breast (ER+)	ABITRAM	9	108934400	108950744	Uterus	6.65304	2.62946e-08	0.026973	rs630965	1.83251e-56	1	TRUE	0.0011763	0.00113616
ENSG00000260230	Breast (ER+)	FRRS1L	9	109130293	109167249	Cells_EBV-transformed_lymphocytes	-6.546	6.71854e-08	0.000999001	rs559603	3.3177e-51	1	TRUE		0.0131613
ENSG00000136930	Breast (ER+)	PSMB7	9	124353465	124415444	Uterus	5.61791	4.72064e-06	0.000999001	rs1752168	0.000351686	0.000561694	TRUE	0.99394	0.104058
ENSG00000136950	Breast (ER+)	ARPC5L	9	124862130	124877733	Uterus	5.2169	3.17407e-05	0.000999001	rs10986159	0.00158674	0.000584186	TRUE	0.86995	0.135515
ENSG00000175164	Breast (ER+)	ABO	9	133233278	133276024	Whole_Blood	4.02939	0.00779922	0.004995	rs3118667	0.000551221	1	TRUE	0.12467
ENSG00000169925	Breast (ER+)	BRD3	9	134030305	134068535	Cells_EBV-transformed_lymphocytes	4.20668	0.00304764	0.000999001	rs495828	1.08251e-05	1	TRUE		0.158521
ENSG00000186350	Breast (ER+)	RXRA	9	134317098	134440585	Uterus	-3.54799	0.0268322	0.000999001	rs739468	0.000239816	1	TRUE	1	0.158364
ENSG00000196372	Breast (ER+)	ASB13	10	5638867	5666595	Vagina	-3.35529	0.0473748	0.041958	rs2797496	3.56351e-07	1	TRUE		0.00182498
ENSG00000134452	Breast (ER+)	FBH1	10	5890203	5937594	Cells_EBV-transformed_lymphocytes	3.89119	0.00986102	0.012987	rs2797496	3.56351e-07	0.000465516	TRUE	0.99996	0.0439316
ENSG00000134453	Breast (ER+)	RBM17	10	6089034	6117457	Cells_EBV-transformed_lymphocytes	4.92193	0.000188557	0.000999001	rs2797496	3.56351e-07	0.000215776	TRUE	1	0.484894
ENSG00000189180	Breast (ER+)	ZNF33A	10	38010650	38065088	Ovary	3.48568	0.0363735	0.000999001	rs7089520	1.7601e-05	1	TRUE	0.1227	0.00315336
ENSG00000283930	Breast (ER+)	PLD5P1	10	38094368	38360098	Whole_Blood	-3.4695	0.0423115	0.014985	rs7089520	1.7601e-05	1	TRUE
ENSG00000169826	Breast (ER+)	CSGALNACT2	10	43138445	43185302	Breast_Mammary_Tissue	5.0249	0.000200135	0.000999001	rs158377	0.000238864	1	TRUE	4.5738e-06	0.0438788
ENSG00000188234	Breast (ER+)	AGAP4	10	45825594	45853875	Uterus	-4.07762	0.00463009	0.00799201	rs4332473	4.40074e-05	1	TRUE	0.19089	0.00561535
ENSG00000274209	Breast (ER+)	ANTXRL	10	46286345	46330207	Ovary	-4.08234	0.00593692	0.000999001	rs7908745	0.000871228	1	TRUE
ENSG00000204176	Breast (ER+)	SYT15	10	46578217	46594173	Spleen	-3.95775	0.0123912	0.001998	rs10793620	0.00109147	1	TRUE	0.87436	0.00085476
ENSG00000204179	Breast (ER+)	PTPN20	10	46911396	47002488	Breast_Mammary_Tissue	-3.55561	0.0380855	0.000999001	rs10821609	0.0186497	1	TRUE		0.00238248
ENSG00000166321	Breast (ER+)	NUDT13	10	73110375	73131828	Cells_EBV-transformed_lymphocytes	-3.98831	0.00687735	0.000999001	rs12644	4.14515e-05	1	TRUE	1.0664e-06	0.0009846
ENSG00000166321	Breast (ER+)	NUDT13	10	73110375	73131828	Whole_Blood	-3.89701	0.0120734	0.000999001	rs12644	4.14515e-05	1	TRUE	1.0664e-06	0.0009846
ENSG00000035403	Breast (ER+)	VCL	10	73995193	74121363	Vagina	-3.90675	0.00903553	0.000999001	rs12644	4.14515e-05	1	TRUE		0.043154
ENSG00000035403	Breast (ER+)	VCL	10	73995193	74121363	Uterus	-3.94641	0.00735772	0.000999001	rs12644	4.14515e-05	1	TRUE		0.043154
ENSG00000253626	Breast (ER+)	EIF5AL1	10	79512533	79516440	Uterus	3.74357	0.0138468	0.016983	rs4980022	6.47904e-17	1	TRUE	0.20754	0.00465345
ENSG00000253626	Breast (ER+)	EIF5AL1	10	79512533	79516440	Ovary	3.72257	0.0192424	0.048951	rs873823	2.51024e-27	1	TRUE	0.20754	0.00465345
ENSG00000204022	Breast (ER+)	LIPJ	10	88586753	88606976	Cells_EBV-transformed_lymphocytes	-3.49029	0.0335828	0.001998	rs1332327	0.000312572	1	TRUE	0.30207	0.00045238
ENSG00000138135	Breast (ER+)	CH25H	10	89205629	89207317	Whole_Blood	3.55954	0.0338372	0.00699301	rs1332327	0.000312572	1	TRUE	0.0043948	0.00635765
ENSG00000119938	Breast (ER+)	PPP1R3C	10	91628442	91633071	Uterus	-3.40379	0.0395887	0.01998	rs1318550	0.000193563	1	TRUE	4.9181e-05	0.00499402
ENSG00000186188	Breast (ER+)	FFAR4	10	93566665	93604480	Whole_Blood	-3.90447	0.0120417	0.000999001	rs7085672	3.9376e-05	1	TRUE	2.4344e-05	0.0019176
ENSG00000138109	Breast (ER+)	CYP2C9	10	94938658	94990091	Adipose_Visceral_Omentum	4.0646	0.00709109	0.004995	rs7085672	3.9376e-05	1	TRUE		0.00059799
ENSG00000138109	Breast (ER+)	CYP2C9	10	94938658	94990091	Breast_Mammary_Tissue	3.51907	0.0400513	0.017982	rs7085672	3.9376e-05	1	TRUE		0.00059799
ENSG00000059573	Breast (ER+)	ALDH18A1	10	95605941	95656711	Ovary	3.61834	0.0243719	0.001998	rs9332214	9.14735e-05	1	TRUE	0.00048042	0.0321054
ENSG00000148702	Breast (ER+)	HABP2	10	113550837	113589602	Spleen	3.93016	0.0130055	0.001998	rs521196	3.68467e-13	1	TRUE	2.4575e-13	0.000658
ENSG00000169129	Breast (ER+)	AFAP1L2	10	114294824	114404756	Uterus	-3.95066	0.00732092	0.001998	rs521196	3.68467e-13	1	TRUE	0.0022847	0.0210853
ENSG00000138162	Breast (ER+)	TACC2	10	121989163	122254545	Uterus	6.39077	8.63798e-08	0.010989	rs1078806	0	1	TRUE		0.0555953
ENSG00000177963	Breast (ER+)	RIC8A	11	207708	215113	Adipose_Subcutaneous	3.62273	0.0219468	0.044955	rs6597981	1.72593e-07	1	TRUE		0.00139188
ENSG00000174885	Breast (ER+)	NLRP6	11	278407	285388	Vagina	3.4691	0.036605	0.000999001	rs6597981	1.72593e-07	0.00766449	FALSE	5.6371e-19	0.00334611
ENSG00000185885	Breast (ER+)	IFITM1	11	310041	315272	Spleen	4.29373	0.00388812	0.010989	rs6597981	1.72593e-07	1	TRUE		0.00842822
ENSG00000184363	Breast (ER+)	PKP3	11	392614	404908	Adipose_Visceral_Omentum	3.63782	0.0264626	0.045954	rs6597981	1.72593e-07	1	TRUE	0.38999	0.00782613
ENSG00000177030	Breast (ER+)	DEAF1	11	644233	707118	Uterus	3.38583	0.0415958	0.02997	rs6597981	1.72593e-07	1	TRUE		0.021064
ENSG00000177830	Breast (ER+)	CHID1	11	867859	915058	Vagina	3.90858	0.00903553	0.031968	rs569550	4.56662e-26	0.654494	TRUE		0.0079432
ENSG00000177830	Breast (ER+)	CHID1	11	867859	915058	Cells_Cultured_fibroblasts	3.73355	0.0179797	0.000999001	rs569550	4.56662e-26	1.35058e-58	FALSE		0.0079432
ENSG00000117984	Breast (ER+)	CTSD	11	1752752	1764573	Cells_EBV-transformed_lymphocytes	4.75286	0.000390862	0.011988	rs569550	4.56662e-26	1	TRUE		0.0320161
ENSG00000130592	Breast (ER+)	LSP1	11	1850904	1892267	Cells_Cultured_fibroblasts	5.88922	1.72447e-06	0.016983	rs569550	4.56662e-26	1	TRUE	0.57525	0.0106104
ENSG00000130592	Breast (ER+)	LSP1	11	1850904	1892267	Cells_Cultured_fibroblasts	5.88922	1.72447e-06	0.016983	rs569550	4.56662e-26	1	TRUE	0.57525	0.0106104
ENSG00000236287	Breast (ER+)	ZBED5	11	10812074	10858796	Adipose_Visceral_Omentum	-3.50445	0.0359629	0.000999001	rs4910075	8.81193e-06	1	TRUE	0.45003	0.0813178
ENSG00000254979	Breast (ER+)		11	57387365	57424059	Adipose_Visceral_Omentum	4.14224	0.00540666	0.001998	rs7117020	0.000465258	1	TRUE	0.00013021
ENSG00000146670	Breast (ER+)	CDCA5	11	65066300	65084164	Vagina	4.88852	0.000174723	0.000999001	rs674126	3.5528e-11	1	TRUE		0.00339257
ENSG00000149809	Breast (ER+)	TM7SF2	11	65111845	65116384	Uterus	4.52922	0.000774582	0.000999001	rs674126	3.5528e-11	0.270816	TRUE		0.0031432
ENSG00000174276	Breast (ER+)	ZNHIT2	11	65116403	65117701	Uterus	4.40372	0.00127814	0.000999001	rs674126	3.5528e-11	0.999965	TRUE	5.7414e-05	0.0014877
ENSG00000149806	Breast (ER+)	FAU	11	65120630	65122177	Uterus	4.09274	0.00439926	0.002997	rs674126	3.5528e-11	0.999962	TRUE	0.99902	0.191613
ENSG00000014216	Breast (ER+)	CAPN1	11	65180566	65212006	Adipose_Subcutaneous	-4.02332	0.00643747	0.00699301	rs674126	3.5528e-11	1	TRUE		0.0174065
ENSG00000133884	Breast (ER+)	DPF2	11	65333843	65354262	Uterus	3.34169	0.046574	0.024975	rs674126	3.5528e-11	3.08198e-08	FALSE		0.171879
ENSG00000254470	Breast (ER+)	AP5B1	11	65773898	65780976	Cells_Cultured_fibroblasts	4.72468	0.000534399	0.000999001	rs674126	3.5528e-11	0.999973	TRUE	0.007513	0.00250428
ENSG00000175467	Breast (ER+)	SART1	11	65961728	65980137	Cells_EBV-transformed_lymphocytes	4.45589	0.00124488	0.033966	rs674126	3.5528e-11	1	TRUE		0.088185
ENSG00000175334	Breast (ER+)	BANF1	11	66002228	66004149	Cells_Cultured_fibroblasts	6.0501	7.71999e-07	0.003996	rs674126	3.5528e-11	0.00726549	FALSE	0.98926	0.174989
ENSG00000174996	Breast (ER+)	KLC2	11	66257294	66267860	Cells_Cultured_fibroblasts	4.80266	0.000397611	0.03996	rs674126	3.5528e-11	0.999939	TRUE	0.93223	0.0708363
ENSG00000174851	Breast (ER+)	YIF1A	11	66284572	66289184	Cells_EBV-transformed_lymphocytes	4.95496	0.000164486	0.041958	rs674126	3.5528e-11	1	TRUE		0.00098649
ENSG00000174547	Breast (ER+)	MRPL11	11	66435075	66466738	Cells_EBV-transformed_lymphocytes	4.72727	0.000431171	0.04995	rs674126	3.5528e-11	1	TRUE		0.00155146
ENSG00000174547	Breast (ER+)	MRPL11	11	66435075	66466738	Adipose_Subcutaneous	-6.36022	8.5883e-08	0.000999001	rs674126	3.5528e-11	1	TRUE		0.00155146
ENSG00000254986	Breast (ER+)	DPP3	11	66480013	66509657	Uterus	-5.0998	5.5362e-05	0.035964	rs674126	3.5528e-11	0.0983586	TRUE	0.083256	0.0037653
ENSG00000174483	Breast (ER+)	BBS1	11	66510606	66533613	Whole_Blood	-4.59965	0.00104929	0.046953	rs674126	3.5528e-11	1	TRUE		0.00145066
ENSG00000182791	Breast (ER+)	CCDC87	11	66590176	66593063	Uterus	-3.86297	0.00939436	0.000999001	rs674126	3.5528e-11	0.000159786	FALSE		0.00188337
ENSG00000182791	Breast (ER+)	CCDC87	11	66590176	66593063	Vagina	-4.46737	0.00109482	0.02997	rs633800	1.41245e-09	0.393781	TRUE		0.00188337
ENSG00000239306	Breast (ER+)	RBM14	11	66616626	66629934	Vagina	6.07525	3.9676e-07	0.000999001	rs674126	3.5528e-11	0.000473647	FALSE	1	0.187602
ENSG00000248643	Breast (ER+)	RBM14-RBM4	11	66616626	66646469	Spleen	-5.68494	5.58473e-06	0.004995	rs674126	3.5528e-11	1	TRUE		0.0435697
ENSG00000173020	Breast (ER+)	GRK2	11	67266473	67286556	Breast_Mammary_Tissue	-3.56345	0.0379375	0.028971	rs3862391	1.72412e-06	1	TRUE	1	0.159096
ENSG00000175505	Breast (ER+)	CLCF1	11	67364168	67374177	Vagina	-3.97954	0.00695517	0.012987	rs3862391	1.72412e-06	0.355738	TRUE	0.65444	0.219773
ENSG00000172508	Breast (ER+)	CARNS1	11	67414968	67425607	Ovary	4.19816	0.00398144	0.00899101	rs3862391	1.72412e-06	1	TRUE	1.8052e-14	0.00129943
ENSG00000175544	Breast (ER+)	CABP4	11	67452406	67461752	Vagina	4.38528	0.00157067	0.002997	rs3862391	1.72412e-06	0.718801	TRUE		0.0008336
ENSG00000287725	Breast (ER+)		11	69072915	69162440	Spleen	-3.54473	0.040488	0.035964	rs680618	1.79039e-46	0.999993	TRUE
ENSG00000284713	Breast (ER+)	SMIM38	11	69155478	69162440	Spleen	-4.42601	0.00238983	0.027972	rs4980786	7.31556e-12	0.999998	TRUE
ENSG00000131626	Breast (ER+)	PPFIA1	11	70270690	70385312	Cells_EBV-transformed_lymphocytes	-4.66536	0.000553002	0.044955	rs680618	1.79039e-46	1	TRUE		0.493035
ENSG00000110203	Breast (ER+)	FOLR3	11	72114869	72139892	Breast_Mammary_Tissue	-3.89351	0.0140399	0.000999001	rs7925545	0.000177868	1	TRUE		0.00721322
ENSG00000110777	Breast (ER+)	POU2AF1	11	111352255	111455630	Vagina	3.35813	0.0473334	0.001998	rs623491	3.56351e-07	1	TRUE	0.11532	0.0579734
ENSG00000170145	Breast (ER+)	SIK2	11	111602449	111730855	Cells_Cultured_fibroblasts	4.03495	0.00741912	0.000999001	rs623491	3.56351e-07	1	TRUE	0.99999	0.0942216
ENSG00000170145	Breast (ER+)	SIK2	11	111602449	111730855	Ovary	3.70929	0.0197687	0.000999001	rs623491	3.56351e-07	0.000270544	TRUE	0.99999	0.0942216
ENSG00000137720	Breast (ER+)	CFAP68	11	111878935	111885975	Cells_EBV-transformed_lymphocytes	-4.14571	0.00372696	0.000999001	rs623491	3.56351e-07	2.52632e-20	FALSE	1.0433e-06	0.00135681
ENSG00000150768	Breast (ER+)	DLAT	11	112025033	112064404	Cells_EBV-transformed_lymphocytes	3.79208	0.0135866	0.000999001	rs623491	3.56351e-07	0.989704	TRUE		0.00734262
ENSG00000150773	Breast (ER+)	PIH1D2	11	112063218	112074274	Cells_EBV-transformed_lymphocytes	-4.04938	0.00556005	0.000999001	rs623491	3.56351e-07	2.35602e-15	FALSE		0.00077917
ENSG00000150776	Breast (ER+)	NKAPD1	11	112074086	112085150	Cells_EBV-transformed_lymphocytes	3.84683	0.0111939	0.000999001	rs623491	3.56351e-07	0.999975	TRUE		0.0206693
ENSG00000150779	Breast (ER+)	TIMM8B	11	112084800	112086798	Cells_EBV-transformed_lymphocytes	4.03635	0.0056971	0.000999001	rs623491	3.56351e-07	0.010317	FALSE		0.00220781
ENSG00000204370	Breast (ER+)	SDHD	11	112086824	112120016	Ovary	3.65619	0.021945	0.036963	rs623491	3.56351e-07	0.00100311	TRUE		0.0102297
ENSG00000204370	Breast (ER+)	SDHD	11	112086824	112120016	Cells_EBV-transformed_lymphocytes	3.69545	0.0184167	0.000999001	rs623491	3.56351e-07	4.43148e-06	FALSE		0.0102297
ENSG00000150787	Breast (ER+)	PTS	11	112226367	112269955	Cells_EBV-transformed_lymphocytes	-5.05229	0.000114526	0.000999001	rs623491	3.56351e-07	1	TRUE		0.00157368
ENSG00000166250	Breast (ER+)	CLMP	11	123069872	123195248	Ovary	4.41785	0.00164409	0.000999001	rs7113273	3.61263e-05	1	TRUE	3.1884e-05	0.0174726
ENSG00000154133	Breast (ER+)	ROBO4	11	124883691	124898500	Whole_Blood	-3.81667	0.0147239	0.000999001	rs7924417	0.00406057	1	TRUE	5.0705e-16	0.00181906
ENSG00000166086	Breast (ER+)	JAM3	11	134069071	134152001	Spleen	3.5748	0.0374005	0.000999001	rs9667066	0.00362481	1	TRUE		0.0174551
ENSG00000064763	Breast (ER+)	FAR2	12	29149016	29341121	Vagina	-5.15758	5.51202e-05	0.000999001	rs11049460	1.47845e-11	1	TRUE		0.016306
ENSG00000087502	Breast (ER+)	ERGIC2	12	29337352	29381189	Ovary	4.42017	0.00164409	0.003996	rs11049545	8.36828e-11	1	TRUE		0.0276527
ENSG00000018236	Breast (ER+)	CNTN1	12	40692439	41072415	Cells_EBV-transformed_lymphocytes	-3.4055	0.0417106	0.000999001	rs2197356	0.000969797	1	TRUE		0.0679487
ENSG00000187166	Breast (ER+)	H1-7	12	48328980	48330279	Whole_Blood	3.41468	0.0474509	0.000999001	rs2097726	0.000501414	1	TRUE	0.05225	0.00379843
ENSG00000123374	Breast (ER+)	CDK2	12	55966781	55972789	Vagina	3.42389	0.0395987	0.004995	rs2277339	0.000533366	1	TRUE		0.0887077
ENSG00000135506	Breast (ER+)	OS9	12	57693841	57728342	Breast_Mammary_Tissue	-4.43992	0.00252407	0.000999001	rs1709871	0.000231577	1	TRUE		0.0234108
ENSG00000165891	Breast (ER+)	E2F7	12	77021248	77065569	Ovary	3.48223	0.0363735	0.002997	rs1565728	4.22908e-05	1	TRUE		0.0744532
ENSG00000187510	Breast (ER+)	PLEKHG7	12	92702843	92772455	Uterus	-3.39012	0.0412802	0.00699301	rs7977082	0.000454854	1	TRUE		0.00072069
ENSG00000111199	Breast (ER+)	TRPV4	12	109783087	109833406	Vagina	3.43524	0.0393818	0.000999001	rs11067829	5.22217e-05	1	TRUE		0.00702105
ENSG00000139437	Breast (ER+)	TCHP	12	109900264	109983841	Ovary	4.16295	0.00445048	0.000999001	rs991817	2.51629e-05	1	TRUE		0.00067598
ENSG00000196510	Breast (ER+)	ANAPC7	12	110372900	110403730	Uterus	-3.92639	0.0078	0.01998	rs991817	2.51629e-05	1	TRUE		0.0676759
ENSG00000135111	Breast (ER+)	TBX3	12	114670255	114684175	Cells_EBV-transformed_lymphocytes	3.85214	0.0111939	0.045954	rs1292011	3.61298e-40	1	TRUE	0.99465	0.130005
ENSG00000123191	Breast (ER+)	ATP7B	13	51930436	52012125	Adipose_Visceral_Omentum	-4.32943	0.00271168	0.000999001	rs4286007	0.00150699	1	TRUE		0.00096481
ENSG00000214274	Breast (ER+)	ANG	14	20684177	20698971	Whole_Blood	3.83828	0.0141783	0.001998	rs2771358	0.00181118	0.000168281	TRUE	0.41982	0.00867031
ENSG00000258818	Breast (ER+)	RNASE4	14	20684560	20701216	Whole_Blood	3.49819	0.039503	0.000999001	rs2771358	0.00181118	0.000157897	TRUE	0.16228	0.0045613
ENSG00000166091	Breast (ER+)	CMTM5	14	23376773	23379772	Cells_EBV-transformed_lymphocytes	-3.51319	0.0321285	0.015984	rs1042704	0.000156043	1	TRUE	0.022173	0.00938367
ENSG00000100852	Breast (ER+)	ARHGAP5	14	32076114	32159728	Uterus	-3.47626	0.0324974	0.000999001	rs768787	0.00018833	1	TRUE		0.173921
ENSG00000100883	Breast (ER+)	SRP54	14	34981957	35029686	Whole_Blood	3.43927	0.0456697	0.020979	rs2236167	6.59588e-06	1	TRUE		0.154519
ENSG00000129514	Breast (ER+)	FOXA1	14	37589552	37596059	Cells_EBV-transformed_lymphocytes	4.64702	0.000588986	0.003996	rs2236007	1.47959e-18	1	TRUE		0.0504107
ENSG00000072415	Breast (ER+)	PALS1	14	67240713	67336061	Uterus	5.4732	9.52469e-06	0.000999001	rs1467673	1.31788e-14	1	TRUE		0.0439454
ENSG00000139988	Breast (ER+)	RDH12	14	67701886	67734451	Breast_Mammary_Tissue	7.86565	4.37678e-12	0.000999001	rs11624333	8.51693e-34	1	TRUE	0.0011151	0.00381546
ENSG00000139988	Breast (ER+)	RDH12	14	67701886	67734451	Ovary	4.29692	0.00262059	0.000999001	rs11624333	8.51693e-34	1	TRUE	0.0011151	0.00381546
ENSG00000182185	Breast (ER+)	RAD51B	14	67819779	68730218	Uterus	5.57398	5.70091e-06	0.000999001	rs11624333	8.51693e-34	1	TRUE		0.00078987
ENSG00000185650	Breast (ER+)	ZFP36L1	14	68787660	68796253	Spleen	-7.61458	5.26913e-11	0.00699301	rs11624333	8.51693e-34	1	TRUE	0.94848	0.24211
ENSG00000185070	Breast (ER+)	FLRT2	14	85530144	85654428	Cells_EBV-transformed_lymphocytes	-3.69326	0.0184167	0.000999001	rs17659228	0.00545524	1	TRUE	0.66333	0.098118
ENSG00000015133	Breast (ER+)	CCDC88C	14	91271323	91417844	Cells_Cultured_fibroblasts	-4.78935	0.000405602	0.000999001	rs2277509	5.80088e-11	1	TRUE	0.76954	0.0270657
ENSG00000170113	Breast (ER+)	NIPA1	15	22773063	22829789	Adipose_Subcutaneous	3.97605	0.007112	0.000999001	rs1347314	0.00167812	1	TRUE		0.0448155
ENSG00000170113	Breast (ER+)	NIPA1	15	22773063	22829789	Whole_Blood	5.21379	6.8811e-05	0.000999001	rs1347314	0.00167812	1	TRUE		0.0448155
ENSG00000275835	Breast (ER+)	TUBGCP5	15	22983192	23039572	Cells_Cultured_fibroblasts	6.38144	1.1695e-07	0.000999001	rs1347314	0.00167812	1	TRUE
ENSG00000138592	Breast (ER+)	USP8	15	50424380	50514421	Adipose_Subcutaneous	-3.89999	0.00931922	0.00799201	rs2414049	0.000245733	1	TRUE		0.137314
ENSG00000183578	Breast (ER+)	TNFAIP8L3	15	51056598	51105276	Cells_Cultured_fibroblasts	-3.82305	0.0140591	0.018981	rs2414049	0.000245733	0.000306274	TRUE	0.11134	0.0104626
ENSG00000137869	Breast (ER+)	CYP19A1	15	51208057	51338601	Cells_Cultured_fibroblasts	-3.86369	0.0124087	0.026973	rs2414049	0.000245733	0.000164536	TRUE		0.0111254
ENSG00000138594	Breast (ER+)	TMOD3	15	51829628	51947295	Cells_EBV-transformed_lymphocytes	-3.4237	0.0401307	0.022977	rs2453984	0.000189394	1	TRUE		0.0173837
ENSG00000069966	Breast (ER+)	GNB5	15	52115100	52191392	Cells_Cultured_fibroblasts	-3.83487	0.0136734	0.00799201	rs2453984	0.000189394	0.000182435	TRUE		0.0138056
ENSG00000166128	Breast (ER+)	RAB8B	15	63189560	63267776	Cells_EBV-transformed_lymphocytes	3.35165	0.0476468	0.000999001	rs10162981	7.79897e-05	1	TRUE		0.0421775
ENSG00000169032	Breast (ER+)	MAP2K1	15	66386837	66491656	Spleen	3.74502	0.0239502	0.004995	rs14303	0.000104664	1	TRUE		0.0957554
ENSG00000129038	Breast (ER+)	LOXL1	15	73925989	73952137	Vagina	-4.11466	0.00433976	0.004995	rs936230	6.50426e-07	0.000156361	TRUE		0.0790865
ENSG00000140464	Breast (ER+)	PML	15	73994673	74047827	Uterus	-4.31029	0.00186653	0.00899101	rs936230	6.50426e-07	1	TRUE	0.99422	0.0258358
ENSG00000138623	Breast (ER+)	SEMA7A	15	74409289	74433958	Vagina	-4.72661	0.000371197	0.000999001	rs936230	6.50426e-07	0.000156353	TRUE	0.99937	0.037944
ENSG00000140465	Breast (ER+)	CYP1A1	15	74719542	74725536	Adipose_Subcutaneous	4.38092	0.0016808	0.047952	rs936230	6.50426e-07	0.000284541	TRUE		0.00047686
ENSG00000140474	Breast (ER+)	ULK3	15	74836118	74843346	Cells_EBV-transformed_lymphocytes	4.82339	0.000291734	0.017982	rs936230	6.50426e-07	0.000167775	TRUE		0.0104049
ENSG00000140497	Breast (ER+)	SCAMP2	15	74843730	74873365	Breast_Mammary_Tissue	-4.42342	0.00257342	0.000999001	rs936230	6.50426e-07	1	TRUE		0.0339501
ENSG00000140497	Breast (ER+)	SCAMP2	15	74843730	74873365	Adipose_Subcutaneous	-5.15818	6.25298e-05	0.000999001	rs936230	6.50426e-07	0.000157826	TRUE		0.0339501
ENSG00000140400	Breast (ER+)	MAN2C1	15	75355207	75368612	Cells_EBV-transformed_lymphocytes	5.33099	3.17272e-05	0.002997	rs936230	6.50426e-07	0.000314953	TRUE		0.00160681
ENSG00000117906	Breast (ER+)	RCN2	15	76931738	76954393	Cells_EBV-transformed_lymphocytes	3.50324	0.0326578	0.002997	rs16968336	0.00294756	1	TRUE		0.0196171
ENSG00000184508	Breast (ER+)	HDDC3	15	90929968	90935196	Breast_Mammary_Tissue	-4.05132	0.00899384	0.000999001	rs2290202	8.20838e-12	1	TRUE	0.0001573	0.00239135
ENSG00000284946	Breast (ER+)		15	90966190	91022566	Spleen	-4.80007	0.000451294	0.000999001	rs2290202	8.20838e-12	1	TRUE
ENSG00000168904	Breast (ER+)	LRRC28	15	99251362	99390729	Whole_Blood	-3.419	0.0474509	0.00999001	rs325400	5.10793e-05	1	TRUE		0.00168945
ENSG00000177508	Breast (ER+)	IRX3	16	54283304	54286787	Vagina	4.037	0.00569752	0.028971	rs1421085	4.50546e-15	1	TRUE	0.00029982	0.0914151
ENSG00000087258	Breast (ER+)	GNAO1	16	56189660	56357444	Spleen	-4.07852	0.00796479	0.000999001	rs869205	9.26373e-07	0.000328536	TRUE		0.224178
ENSG00000159461	Breast (ER+)	AMFR	16	56361452	56425545	Spleen	-4.40142	0.00247148	0.001998	rs869205	9.26373e-07	0.00048118	TRUE	0.9984	0.0263415
ENSG00000205358	Breast (ER+)	MT1H	16	56669814	56671129	Vagina	4.26464	0.00247686	0.000999001	rs869205	9.26373e-07	1	TRUE	0.0090575	0.00174516
ENSG00000070915	Breast (ER+)	SLC12A3	16	56865207	56915850	Whole_Blood	4.28006	0.00308838	0.000999001	rs869205	9.26373e-07	1	TRUE	1.7235e-27	0.00074993
ENSG00000140848	Breast (ER+)	CPNE2	16	57092583	57148369	Ovary	-3.82222	0.0146758	0.000999001	rs869205	9.26373e-07	1	TRUE	0.81769	0.0343426
ENSG00000261611	Breast (ER+)		16	71447600	71489311	Spleen	-4.21279	0.00502371	0.011988	rs9940707	5.45022e-06	1	TRUE
ENSG00000140835	Breast (ER+)	CHST4	16	71525233	71538748	Vagina	-3.36344	0.0471981	0.016983	rs9940707	5.45022e-06	1	TRUE	0.3428	0.00153333
ENSG00000140832	Breast (ER+)	MARVELD3	16	71626161	71642114	Cells_EBV-transformed_lymphocytes	-3.70078	0.0183261	0.036963	rs9940707	5.45022e-06	1	TRUE	0.00034625	0.00160642
ENSG00000140832	Breast (ER+)	MARVELD3	16	71626161	71642114	Cells_Cultured_fibroblasts	-4.45213	0.00141695	0.004995	rs9940707	5.45022e-06	1	TRUE	0.00034625	0.00160642
ENSG00000257017	Breast (ER+)	HP	16	72054505	72061055	Whole_Blood	-3.6484	0.0256016	0.024975	rs9940707	5.45022e-06	1	TRUE	0.28941	0.00809996
ENSG00000262664	Breast (ER+)	OVCA2	17	2042022	2043425	Uterus	3.40758	0.039363	0.000999001	rs2760734	9.61111e-06	1	TRUE	3.314e-10	0.00114069
ENSG00000167720	Breast (ER+)	SRR	17	2303383	2325260	Ovary	-3.43114	0.0416858	0.003996	rs2760734	9.61111e-06	1	TRUE	0.43799	0.00591698
ENSG00000198920	Breast (ER+)	KIAA0753	17	6578147	6640711	Ovary	-3.71975	0.0192424	0.000999001	rs4796305	0.000159291	0.0696205	TRUE		0.00125436
ENSG00000161944	Breast (ER+)	ASGR2	17	7101322	7115700	Uterus	3.96469	0.0069932	0.001998	rs9898751	7.08738e-05	0.0182932	FALSE	5.9668e-07	0.00175416
ENSG00000170296	Breast (ER+)	GABARAP	17	7240008	7242449	Uterus	-4.25144	0.00232279	0.000999001	rs9898751	7.08738e-05	1	TRUE		0.0509665
ENSG00000175826	Breast (ER+)	CTDNEP1	17	7243591	7252491	Uterus	-4.70369	0.000358504	0.000999001	rs9898751	7.08738e-05	1	TRUE		0.272072
ENSG00000170291	Breast (ER+)	ELP5	17	7251416	7259940	Ovary	-3.39031	0.0464811	0.000999001	rs9898751	7.08738e-05	0.0827623	TRUE		0.00120522
ENSG00000132522	Breast (ER+)	GPS2	17	7311324	7315564	Uterus	-3.41662	0.0383928	0.000999001	rs9898751	7.08738e-05	2.25796e-06	FALSE	0.87299	0.0488923
ENSG00000283439	Breast (ER+)	SPEM3	17	7428857	7432820	Spleen	-4.40474	0.00247148	0.001998	rs9898751	7.08738e-05	1	TRUE
ENSG00000183914	Breast (ER+)	DNAH2	17	7717744	7833742	Uterus	-3.4761	0.0324974	0.000999001	rs9898751	7.08738e-05	8.20084e-18	FALSE		0.0104677
ENSG00000179111	Breast (ER+)	HES7	17	8120592	8124106	Vagina	3.45216	0.0380698	0.014985	rs9898751	7.08738e-05	1	TRUE	0.036059	0.0591795
ENSG00000184619	Breast (ER+)	KRBA2	17	8356902	8376704	Uterus	-3.80751	0.0114038	0.000999001	rs9898751	7.08738e-05	9.92558e-15	FALSE	0.27693	0.00084115
ENSG00000133030	Breast (ER+)	MPRIP	17	17042457	17217679	Cells_Cultured_fibroblasts	-3.45998	0.0400138	0.00999001	rs4925133	1.03248e-05	1	TRUE	1	0.0936809
ENSG00000205309	Breast (ER+)	NT5M	17	17303335	17347663	Spleen	3.87488	0.015935	0.000999001	rs4925133	1.03248e-05	1	TRUE		0.00181168
ENSG00000133027	Breast (ER+)	PEMT	17	17505563	17591708	Ovary	3.65509	0.021945	0.000999001	rs4925133	1.03248e-05	0.963176	TRUE		0.00141189
ENSG00000108557	Breast (ER+)	RAI1	17	17681458	17811453	Cells_EBV-transformed_lymphocytes	-3.41152	0.0415706	0.000999001	rs4925133	1.03248e-05	1	TRUE	1	0.264053
ENSG00000175662	Breast (ER+)	TOM1L2	17	17843511	17972422	Adipose_Visceral_Omentum	3.44882	0.0408509	0.001998	rs4925133	1.03248e-05	1	TRUE	0.61856	0.0327823
ENSG00000175662	Breast (ER+)	TOM1L2	17	17843511	17972422	Uterus	3.4685	0.0324974	0.000999001	rs4925133	1.03248e-05	0.000187448	TRUE	0.61856	0.0327823
ENSG00000175662	Breast (ER+)	TOM1L2	17	17843511	17972422	Adipose_Subcutaneous	3.89457	0.00931922	0.000999001	rs4925133	1.03248e-05	1	TRUE	0.61856	0.0327823
ENSG00000175662	Breast (ER+)	TOM1L2	17	17843511	17972422	Ovary	4.0221	0.00753017	0.000999001	rs4925133	1.03248e-05	0.732613	TRUE	0.61856	0.0327823
ENSG00000171953	Breast (ER+)	ATPAF2	17	17977409	18039209	Uterus	3.47053	0.0324974	0.002997	rs4925133	1.03248e-05	0.000184887	TRUE		0.0063638
ENSG00000131899	Breast (ER+)	LLGL1	17	18225635	18244875	Ovary	4.00914	0.00780276	0.000999001	rs4925133	1.03248e-05	0.79175	TRUE	3.5128e-08	0.0384742
ENSG00000177731	Breast (ER+)	FLII	17	18244815	18258738	Ovary	-3.74139	0.0187434	0.00999001	rs4925133	1.03248e-05	0.000975548	FALSE		0.0170504
ENSG00000177302	Breast (ER+)	TOP3A	17	18271428	18315007	Uterus	3.99151	0.00632962	0.000999001	rs4925133	1.03248e-05	0.00026652	TRUE		0.00525933
ENSG00000160551	Breast (ER+)	TAOK1	17	29390363	29551903	Spleen	5.34775	2.95614e-05	0.000999001	rs9897725	5.96072e-06	1	TRUE	1	0.166289
ENSG00000168792	Breast (ER+)	ABHD15	17	29560547	29567037	Whole_Blood	4.41524	0.002119	0.000999001	rs9897725	5.96072e-06	0.999996	TRUE	2.9886e-13	0.00091861
ENSG00000168792	Breast (ER+)	ABHD15	17	29560547	29567037	Breast_Mammary_Tissue	4.31049	0.00369838	0.00599401	rs9897725	5.96072e-06	1	TRUE	2.9886e-13	0.00091861
ENSG00000167543	Breast (ER+)	TP53I13	17	29566052	29573157	Uterus	3.57558	0.0243849	0.014985	rs9897725	5.96072e-06	0.000156975	TRUE		0.00588239
ENSG00000167543	Breast (ER+)	TP53I13	17	29566052	29573157	Cells_Cultured_fibroblasts	3.47351	0.0385856	0.018981	rs9897725	5.96072e-06	0.958718	TRUE		0.00588239
ENSG00000167543	Breast (ER+)	TP53I13	17	29566052	29573157	Adipose_Visceral_Omentum	4.92539	0.000330869	0.001998	rs9897725	5.96072e-06	0.667723	TRUE		0.00588239
ENSG00000198720	Breast (ER+)	ANKRD13B	17	29589769	29614761	Adipose_Visceral_Omentum	4.51759	0.00134078	0.003996	rs9897725	5.96072e-06	0.856544	TRUE		0.0921997
ENSG00000167549	Breast (ER+)	CORO6	17	29614756	29622912	Cells_EBV-transformed_lymphocytes	4.27803	0.0023384	0.00599401	rs9897725	5.96072e-06	0.88265	TRUE		0.00295256
ENSG00000141298	Breast (ER+)	SSH2	17	29625938	29930276	Uterus	3.35864	0.0451896	0.021978	rs35958868	8.45483e-08	0.000157125	TRUE		0.0888968
ENSG00000176927	Breast (ER+)	EFCAB5	17	29929200	30108452	Spleen	3.59311	0.0361554	0.016983	rs35958868	8.45483e-08	4.8881e-07	FALSE		0.00059417
ENSG00000126653	Breast (ER+)	NSRP1	17	30115521	30186475	Cells_Cultured_fibroblasts	4.2259	0.0036262	0.00599401	rs35958868	8.45483e-08	0.983161	TRUE		0.00534639
ENSG00000126653	Breast (ER+)	NSRP1	17	30115521	30186475	Whole_Blood	4.52623	0.00141045	0.003996	rs35958868	8.45483e-08	4.34949e-08	FALSE		0.00534639
ENSG00000108576	Breast (ER+)	SLC6A4	17	30194319	30236002	Cells_EBV-transformed_lymphocytes	5.64848	7.88674e-06	0.000999001	rs35958868	8.45483e-08	0.510126	TRUE		0.0314014
ENSG00000108576	Breast (ER+)	SLC6A4	17	30194319	30236002	Spleen	3.79844	0.0206728	0.00899101	rs35958868	8.45483e-08	0.999997	TRUE		0.0314014
ENSG00000176390	Breast (ER+)	CRLF3	17	30769388	30824692	Adipose_Subcutaneous	5.05864	0.000100002	0.000999001	rs35958868	8.45483e-08	1	TRUE		0.0336349
ENSG00000176390	Breast (ER+)	CRLF3	17	30769388	30824692	Adipose_Visceral_Omentum	4.54834	0.00129564	0.001998	rs35958868	8.45483e-08	1	TRUE		0.0336349
ENSG00000176208	Breast (ER+)	ATAD5	17	30831966	30895869	Spleen	4.51207	0.00166772	0.000999001	rs35958868	8.45483e-08	1	TRUE		0.121198
ENSG00000172171	Breast (ER+)	TEFM	17	30897336	30906238	Adipose_Subcutaneous	5.39986	2.03077e-05	0.000999001	rs35958868	8.45483e-08	1	TRUE		0.0117465
ENSG00000172171	Breast (ER+)	TEFM	17	30897336	30906238	Vagina	3.43538	0.0393818	0.002997	rs35958868	8.45483e-08	1	TRUE		0.0117465
ENSG00000181481	Breast (ER+)	RNF135	17	30970984	30999911	Whole_Blood	5.27883	5.27487e-05	0.000999001	rs35958868	8.45483e-08	1.85789e-10	FALSE	0.007439	0.00097677
ENSG00000196712	Breast (ER+)	NF1	17	31094927	31382116	Adipose_Subcutaneous	4.38073	0.0016808	0.000999001	rs35958868	8.45483e-08	5.65721e-65	FALSE		0.112219
ENSG00000185862	Breast (ER+)	EVI2B	17	31303770	31314105	Ovary	3.54625	0.0306073	0.004995	rs35958868	8.45483e-08	1	TRUE	0.010434	0.0129874
ENSG00000126860	Breast (ER+)	EVI2A	17	31316410	31321749	Spleen	3.63612	0.0318031	0.004995	rs35958868	8.45483e-08	5.54917e-09	FALSE	0.00029599	0.00564136
ENSG00000126860	Breast (ER+)	EVI2A	17	31316410	31321749	Whole_Blood	5.03023	0.000168186	0.000999001	rs35958868	8.45483e-08	1	TRUE	0.00029599	0.00564136
ENSG00000126860	Breast (ER+)	EVI2A	17	31316410	31321749	Adipose_Subcutaneous	4.9564	0.000145775	0.000999001	rs35958868	8.45483e-08	1	TRUE	0.00029599	0.00564136
ENSG00000126860	Breast (ER+)	EVI2A	17	31316410	31321749	Breast_Mammary_Tissue	5.80569	4.36618e-06	0.000999001	rs35958868	8.45483e-08	1	TRUE	0.00029599	0.00564136
ENSG00000131242	Breast (ER+)	RAB11FIP4	17	31391675	31538211	Adipose_Visceral_Omentum	4.40988	0.00195107	0.002997	rs35958868	8.45483e-08	1	TRUE		0.0925842
ENSG00000131242	Breast (ER+)	RAB11FIP4	17	31391675	31538211	Whole_Blood	4.85523	0.000335415	0.000999001	rs35958868	8.45483e-08	1	TRUE		0.0925842
ENSG00000186832	Breast (ER+)	KRT16	17	41609778	41615899	Ovary	3.41595	0.0436277	0.001998	rs1032070	5.56785e-06	1	TRUE	0.020866	0.0166359
ENSG00000263715	Breast (ER+)	LINC02210-CRHR1	17	45620344	45835826	Adipose_Visceral_Omentum	4.65159	0.00103558	0.003996	rs17763086	7.61224e-07	1	TRUE	0.0081145
ENSG00000186868	Breast (ER+)	MAPT	17	45894527	46028334	Vagina	3.99155	0.00670785	0.004995	rs17763086	7.61224e-07	1	TRUE		0.109107
ENSG00000120071	Breast (ER+)	KANSL1	17	46029916	46225389	Cells_Cultured_fibroblasts	3.52142	0.0336642	0.044955	rs17763086	7.61224e-07	1	TRUE		0.12668
ENSG00000238083	Breast (ER+)	LRRC37A2	17	46511508	46556910	Whole_Blood	3.5322	0.0367856	0.046953	rs17763086	7.61224e-07	1	TRUE	0.95271	0.00204419
ENSG00000238083	Breast (ER+)	LRRC37A2	17	46511508	46556910	Cells_EBV-transformed_lymphocytes	4.45485	0.00124488	0.000999001	rs17763086	7.61224e-07	1	TRUE	0.95271	0.00204419
ENSG00000141198	Breast (ER+)	TOM1L1	17	54899387	54961956	Adipose_Visceral_Omentum	-5.63337	1.04176e-05	0.00999001	rs244353	9.64606e-29	1	TRUE		0.00092013
ENSG00000108924	Breast (ER+)	HLF	17	55264960	55325187	Cells_EBV-transformed_lymphocytes	5.58674	9.28354e-06	0.000999001	rs244353	9.64606e-29	1	TRUE		0.170322
ENSG00000108960	Breast (ER+)	MMD	17	55392622	55421924	Vagina	-4.60098	0.000617701	0.001998	rs244353	9.64606e-29	1	TRUE	0.0011841	0.0213524
ENSG00000267318	Breast (ER+)		17	59940908	59973101	Vagina	-3.75814	0.0145422	0.013986	rs2645466	4.38081e-05	1	TRUE
ENSG00000189050	Breast (ER+)	RNFT1	17	59952240	59964761	Uterus	3.52111	0.0286248	0.000999001	rs2645466	4.38081e-05	0.000165573	TRUE		0.00169846
ENSG00000062725	Breast (ER+)	APPBP2	17	60443158	60526242	Uterus	3.8612	0.00939436	0.000999001	rs2645466	4.38081e-05	0.000157469	TRUE		0.126158
ENSG00000182156	Breast (ER+)	ENPP7	17	79730943	79742219	Cells_EBV-transformed_lymphocytes	-4.81194	0.000299861	0.000999001	rs745570	2.40271e-06	1	TRUE	2.4297e-07	0.00046098
ENSG00000141570	Breast (ER+)	CBX8	17	79792132	79801683	Breast_Mammary_Tissue	-3.51679	0.0400513	0.003996	rs745570	2.40271e-06	1	TRUE	0.99818	0.175373
ENSG00000053747	Breast (ER+)	LAMA3	18	23689453	23956222	Spleen	-3.73054	0.0248186	0.00699301	rs7232963	9.6314e-06	1	TRUE		0.00508046
ENSG00000154080	Breast (ER+)	CHST9	18	26906481	27185308	Vagina	-6.35034	8.9105e-08	0.00699301	rs170801	2.95574e-21	1	TRUE	0.010056	0.00275601
ENSG00000152240	Breast (ER+)	HAUS1	18	46104378	46128333	Vagina	3.85119	0.0107638	0.00599401	rs9952980	1.33234e-12	1	TRUE		0.00175081
ENSG00000105325	Breast (ER+)	FZR1	19	3506311	3538334	Adipose_Visceral_Omentum	-4.48812	0.00147335	0.000999001	rs4334421	0.00146843	7.0326e-10	FALSE		0.214767
ENSG00000186111	Breast (ER+)	PIP5K1C	19	3630183	3700468	Adipose_Visceral_Omentum	-4.25594	0.00350621	0.000999001	rs2283598	0.00161253	1	TRUE		0.113258
ENSG00000011132	Breast (ER+)	APBA3	19	3750772	3761692	Adipose_Visceral_Omentum	-3.91272	0.0116324	0.000999001	rs11673100	0.00132985	1	TRUE	2.3681e-15	0.00164101
ENSG00000183617	Breast (ER+)	MRPL54	19	3762682	3768575	Cells_Cultured_fibroblasts	-4.20384	0.0038875	0.000999001	rs11673100	0.00132985	1	TRUE	0.0006893	0.00243479
ENSG00000167657	Breast (ER+)	DAPK3	19	3958453	3971123	Breast_Mammary_Tissue	-3.90156	0.0140399	0.000999001	rs11673100	0.00132985	0.779362	TRUE	0.21117	0.0356473
ENSG00000089847	Breast (ER+)	ANKRD24	19	4182689	4224814	Cells_Cultured_fibroblasts	-3.76184	0.0163546	0.001998	rs11673100	0.00132985	1.33406e-07	FALSE		0.00350658
ENSG00000105248	Breast (ER+)	YJU2	19	4247080	4269088	Cells_Cultured_fibroblasts	-4.02325	0.00746625	0.000999001	rs11673100	0.00132985	1	TRUE	0.00065559	0.0161603
ENSG00000105255	Breast (ER+)	FSD1	19	4304598	4323843	Cells_Cultured_fibroblasts	-4.38815	0.00179309	0.000999001	rs11673100	0.00132985	0.998297	TRUE	0.98603	0.0312027
ENSG00000178078	Breast (ER+)	STAP2	19	4324043	4342786	Breast_Mammary_Tissue	-3.59492	0.0343812	0.000999001	rs11673100	0.00132985	0.0032326	FALSE		0.00074508
ENSG00000214456	Breast (ER+)	PLIN5	19	4522531	4535224	Adipose_Visceral_Omentum	-3.78397	0.0177535	0.000999001	rs11673100	0.00132985	0.999896	TRUE		0.00090271
ENSG00000129354	Breast (ER+)	AP1M2	19	10572671	10587315	Uterus	4.03834	0.00532999	0.00599401	rs8105074	0.00145913	1	TRUE		0.00347277
ENSG00000129354	Breast (ER+)	AP1M2	19	10572671	10587315	Vagina	3.42896	0.0395987	0.002997	rs12720356	0.000452946	1	TRUE		0.00347277
ENSG00000269755	Breast (ER+)		19	12433103	12484816	Cells_EBV-transformed_lymphocytes	3.47631	0.0345346	0.00899101	rs16995252	3.88082e-07	1	TRUE
ENSG00000198356	Breast (ER+)	GET3	19	12737139	12748323	Whole_Blood	-3.8192	0.0147239	0.00799201	rs16995252	3.88082e-07	1	TRUE	0.032654	0.0897595
ENSG00000105607	Breast (ER+)	GCDH	19	12891128	12915126	Cells_Cultured_fibroblasts	-3.71249	0.019016	0.012987	rs16995252	3.88082e-07	0.00789995	TRUE		0.00853321
ENSG00000105607	Breast (ER+)	GCDH	19	12891128	12915126	Adipose_Subcutaneous	-4.44408	0.00134387	0.003996	rs16995252	3.88082e-07	1	TRUE		0.00853321
ENSG00000037757	Breast (ER+)	MRI1	19	13764522	13774282	Cells_Cultured_fibroblasts	-5.1937	6.8715e-05	0.000999001	rs16995252	3.88082e-07	0.0419399	TRUE	8.9997e-09	0.00072199
ENSG00000132017	Breast (ER+)	DCAF15	19	13952509	13961449	Cells_Cultured_fibroblasts	-3.64223	0.0225228	0.012987	rs16995252	3.88082e-07	0.000235338	FALSE		0.0933777
ENSG00000132005	Breast (ER+)	RFX1	19	13961530	14007039	Cells_Cultured_fibroblasts	-3.49562	0.0360324	0.00999001	rs16995252	3.88082e-07	0.000186521	FALSE	0.94555	0.108131
ENSG00000104998	Breast (ER+)	IL27RA	19	14031762	14053218	Cells_Cultured_fibroblasts	-4.03055	0.00741912	0.002997	rs16995252	3.88082e-07	0.00029376	FALSE	4.6692e-16	0.00962399
ENSG00000131351	Breast (ER+)	HAUS8	19	17049729	17075625	Uterus	-3.65943	0.018158	0.002997	rs16981567	0.00116501	0.635667	TRUE		0.00186747
ENSG00000007080	Breast (ER+)	CCDC124	19	17933015	17943991	Uterus	5.46528	9.67507e-06	0.000999001	rs8105994	7.12173e-23	0.000126641	FALSE	0.023089	0.0282911
ENSG00000099308	Breast (ER+)	MAST3	19	18097778	18151692	Uterus	4.21886	0.00257009	0.003996	rs8105994	7.12173e-23	0.000157055	FALSE		0.149681
ENSG00000268173	Breast (ER+)		19	18153158	18178117	Uterus	-4.70066	0.000358504	0.000999001	rs8105994	7.12173e-23	0.000185521	FALSE
ENSG00000105647	Breast (ER+)	PIK3R2	19	18153163	18170532	Ovary	3.72073	0.0192424	0.00999001	rs8105994	7.12173e-23	0.383027	TRUE		0.0446813
ENSG00000105650	Breast (ER+)	PDE4C	19	18207965	18248200	Cells_EBV-transformed_lymphocytes	3.84654	0.0111939	0.002997	rs8105994	7.12173e-23	1	TRUE		0.00662532
ENSG00000105650	Breast (ER+)	PDE4C	19	18207965	18248200	Ovary	-5.46527	1.70959e-05	0.000999001	rs8105994	7.12173e-23	0.999972	TRUE		0.00662532
ENSG00000284797	Breast (ER+)	CIST1	19	18249950	18255362	Vagina	4.72366	0.000371197	0.000999001	rs8105994	7.12173e-23	0.999505	TRUE
ENSG00000130520	Breast (ER+)	LSM4	19	18306236	18323112	Ovary	-4.81386	0.000328553	0.000999001	rs8105994	7.12173e-23	1	TRUE		0.0197134
ENSG00000175489	Breast (ER+)	LRRC25	19	18391137	18397622	Adipose_Subcutaneous	-6.86952	3.0513e-09	0.017982	rs8105994	7.12173e-23	1	TRUE	0.91612	0.21581
ENSG00000175489	Breast (ER+)	LRRC25	19	18391137	18397622	Vagina	-3.46783	0.036605	0.014985	rs10854166	1.49183e-08	0.0581251	FALSE	0.91612	0.21581
ENSG00000175489	Breast (ER+)	LRRC25	19	18391137	18397622	Breast_Mammary_Tissue	-5.68213	7.92848e-06	0.032967	rs8105994	7.12173e-23	1	TRUE	0.91612	0.21581
ENSG00000105701	Breast (ER+)	FKBP8	19	18531751	18544077	Ovary	-5.13088	7.11158e-05	0.000999001	rs8105994	7.12173e-23	6.41696e-15	FALSE		0.177236
ENSG00000006015	Breast (ER+)	REX1BD	19	18588685	18592337	Ovary	-4.72734	0.000473291	0.00699301	rs8105994	7.12173e-23	0.617001	TRUE		0.00356714
ENSG00000105696	Breast (ER+)	TMEM59L	19	18607430	18621039	Vagina	-3.51019	0.03255	0.000999001	rs8105994	7.12173e-23	3.74282e-05	FALSE	0.00056794	0.0105778
ENSG00000213996	Breast (ER+)	TM6SF2	19	19264364	19273391	Adipose_Subcutaneous	-5.42864	1.8621e-05	0.038961	rs8105994	7.12173e-23	0.000218799	FALSE	1.3601e-07	0.0035998
ENSG00000167491	Breast (ER+)	GATAD2A	19	19385826	19508932	Cells_Cultured_fibroblasts	-4.65159	0.000664812	0.000999001	rs8105994	7.12173e-23	1	TRUE		0.41217
ENSG00000178093	Breast (ER+)	TSSK6	19	19512418	19515548	Whole_Blood	-4.48059	0.00166104	0.043956	rs76195	4.73459e-22	1	TRUE		0.0518936
ENSG00000181896	Breast (ER+)	ZNF101	19	19668796	19683509	Uterus	-5.32028	1.91582e-05	0.00899101	rs2905424	6.29346e-08	1	TRUE		0.00449331
ENSG00000196268	Breast (ER+)	ZNF493	19	21397119	21427577	Vagina	3.42369	0.0395987	0.000999001	rs7258344	0.00155905	1	TRUE		0.00153561
ENSG00000197013	Breast (ER+)	ZNF429	19	21496682	21556270	Uterus	3.68598	0.0168614	0.002997	rs7258344	0.00155905	1	TRUE	0.004722	0.00127197
ENSG00000176531	Breast (ER+)	PHLDB3	19	43474954	43504935	Vagina	-6.91211	2.24457e-09	0.000999001	rs3760982	1.3092e-12	0.999249	TRUE	1.3038e-05	0.00098722
ENSG00000234465	Breast (ER+)	PINLYP	19	43575801	43583964	Vagina	-5.12588	6.12818e-05	0.004995	rs3760982	1.3092e-12	0.000416326	FALSE	0.0057731	0.0128644
ENSG00000167378	Breast (ER+)	IRGQ	19	43584367	43596134	Adipose_Visceral_Omentum	-4.59946	0.00124853	0.000999001	rs3760982	1.3092e-12	1	TRUE	0.00049308	0.00396787
ENSG00000124444	Breast (ER+)	ZNF576	19	43596392	43601157	Cells_EBV-transformed_lymphocytes	5.13481	7.706e-05	0.000999001	rs3760982	1.3092e-12	1	TRUE	0.012695	0.00384577
ENSG00000131116	Breast (ER+)	ZNF428	19	43607224	43619629	Cells_EBV-transformed_lymphocytes	5.63058	8.16731e-06	0.000999001	rs3760982	1.3092e-12	0.12418	FALSE	0.71091	0.0767856
ENSG00000104783	Breast (ER+)	KCNN4	19	43766533	43780976	Spleen	-6.9007	4.41709e-09	0.000999001	rs3760982	1.3092e-12	0.00445758	FALSE		0.00491451
ENSG00000159871	Breast (ER+)	LYPD5	19	43785874	43827206	Adipose_Subcutaneous	4.74188	0.000361071	0.03996	rs3760982	1.3092e-12	0.824532	TRUE		0.00120602
ENSG00000167637	Breast (ER+)	ZNF283	19	43827321	43852017	Adipose_Subcutaneous	-3.47283	0.0359907	0.000999001	rs3760982	1.3092e-12	0.000111921	FALSE	0.33769	0.00189518
ENSG00000167637	Breast (ER+)	ZNF283	19	43827321	43852017	Cells_EBV-transformed_lymphocytes	5.60154	9.05744e-06	0.000999001	rs3760982	1.3092e-12	1	TRUE	0.33769	0.00189518
ENSG00000176222	Breast (ER+)	ZNF404	19	43872365	43901385	Adipose_Subcutaneous	-4.3734	0.00168218	0.041958	rs3760982	1.3092e-12	0.0131484	FALSE	0.12538	0.00096442
ENSG00000176222	Breast (ER+)	ZNF404	19	43872365	43901385	Vagina	-5.12397	6.12818e-05	0.020979	rs3760982	1.3092e-12	0.999897	TRUE	0.12538	0.00096442
ENSG00000176222	Breast (ER+)	ZNF404	19	43872365	43901385	Spleen	-4.6394	0.000949011	0.02997	rs3760982	1.3092e-12	0.173532	TRUE	0.12538	0.00096442
ENSG00000204920	Breast (ER+)	ZNF155	19	43967862	43998326	Breast_Mammary_Tissue	-4.18588	0.00588874	0.032967	rs3760982	1.3092e-12	1	TRUE	3.3778e-05	0.00110547
ENSG00000167608	Breast (ER+)	TMC4	19	54160108	54173250	Whole_Blood	-3.4978	0.039503	0.002997	rs36655	2.5551e-05	1	TRUE		0.00160771
ENSG00000077984	Breast (ER+)	CST7	20	24949269	24959928	Breast_Mammary_Tissue	-3.65737	0.0301384	0.000999001	rs6050477	0.000116521	0.0729935	TRUE	2.2035e-07	0.00078242
ENSG00000100994	Breast (ER+)	PYGB	20	25248085	25298012	Spleen	3.55695	0.0393281	0.000999001	rs6050477	0.000116521	1	TRUE	6.1959e-07	0.00810303
ENSG00000100997	Breast (ER+)	ABHD12	20	25294742	25390835	Adipose_Visceral_Omentum	3.62427	0.0273325	0.00799201	rs6050477	0.000116521	1	TRUE		0.0136371
ENSG00000100997	Breast (ER+)	ABHD12	20	25294742	25390835	Breast_Mammary_Tissue	3.62036	0.0326218	0.000999001	rs6050477	0.000116521	0.00109333	FALSE		0.0136371
ENSG00000101336	Breast (ER+)	HCK	20	32052197	32101856	Ovary	4.13835	0.00475322	0.000999001	rs6141734	3.18943e-06	1	TRUE		0.0317197
ENSG00000125965	Breast (ER+)	GDF5	20	35433347	35454746	Adipose_Subcutaneous	-3.903	0.00931922	0.00599401	rs12479473	0.00018439	1	TRUE	0.025782	0.0836947
ENSG00000205929	Breast (ER+)	C21orf62	21	32790673	32813743	Vagina	3.52724	0.0308423	0.000999001	rs8134043	0.000507203	1	TRUE	1.6614e-05	0.00267318
ENSG00000160299	Breast (ER+)	PCNT	21	46324124	46445769	Whole_Blood	-4.15937	0.00491119	0.001998	rs2249060	0.000180067	0.523905	TRUE	0.00078292	0.0058543
ENSG00000160307	Breast (ER+)	S100B	21	46598604	46605208	Vagina	-4.09867	0.00451427	0.00599401	rs2249060	0.000180067	1	TRUE	0.32101	0.00328414
ENSG00000160310	Breast (ER+)	PRMT2	21	46635595	46665124	Whole_Blood	-4.40774	0.002119	0.003996	rs2249060	0.000180067	0.000185616	FALSE	0.64037	0.0248351
ENSG00000100249	Breast (ER+)	C22orf31	22	29058672	29061831	Uterus	5.73211	2.76203e-06	0.030969	rs132549	9.28802e-09	1	TRUE	1.0282e-05	0.00164518
ENSG00000100314	Breast (ER+)	CABP7	22	29720003	29731833	Cells_Cultured_fibroblasts	-3.63372	0.0225734	0.03996	rs6005864	2.3992e-10	1	TRUE	0.10299	0.0136419
ENSG00000128311	Breast (ER+)	TST	22	37010859	37020183	Cells_EBV-transformed_lymphocytes	3.50626	0.0326294	0.000999001	rs11703407	8.20707e-05	0.000185747	TRUE	0.0016941	0.00268377
ENSG00000128311	Breast (ER+)	TST	22	37010859	37020183	Ovary	3.77032	0.01723	0.000999001	rs11703407	8.20707e-05	0.000252998	TRUE	0.0016941	0.00268377
ENSG00000100385	Breast (ER+)	IL2RB	22	37118666	37175118	Vagina	4.64461	0.000520529	0.000999001	rs6001031	5.86422e-16	0.000523212	TRUE		0.0117915
ENSG00000128340	Breast (ER+)	RAC2	22	37225270	37259594	Vagina	4.92235	0.000150738	0.000999001	rs6001031	5.86422e-16	0.000483524	TRUE	0.99996	0.277336
ENSG00000100092	Breast (ER+)	SH3BP1	22	37634654	37656117	Vagina	5.22456	3.97058e-05	0.000999001	rs6001031	5.86422e-16	0.000494921	TRUE		0.0276722
ENSG00000100097	Breast (ER+)	LGALS1	22	37675636	37679802	Ovary	4.45303	0.00148347	0.047952	rs6001031	5.86422e-16	0.000156824	TRUE		0.0040503
ENSG00000100097	Breast (ER+)	LGALS1	22	37675636	37679802	Spleen	-6.22433	2.88384e-07	0.000999001	rs6001031	5.86422e-16	0.0572565	TRUE		0.0040503
ENSG00000273899	Breast (ER+)	NOL12	22	37681673	37693476	Cells_EBV-transformed_lymphocytes	5.50085	1.35687e-05	0.000999001	rs6001031	5.86422e-16	0.000158646	TRUE
ENSG00000185022	Breast (ER+)	MAFF	22	38200767	38216507	Whole_Blood	6.15739	8.25146e-07	0.011988	rs6001031	5.86422e-16	0.653509	TRUE	0.01728	0.0234361
ENSG00000185022	Breast (ER+)	MAFF	22	38200767	38216507	Breast_Mammary_Tissue	-5.16532	0.000106352	0.028971	rs6001031	5.86422e-16	1	TRUE	0.01728	0.0234361
ENSG00000100201	Breast (ER+)	DDX17	22	38483438	38507660	Vagina	6.26412	1.39693e-07	0.002997	rs6001031	5.86422e-16	0.0013686	TRUE		0.316405
ENSG00000100206	Breast (ER+)	DMC1	22	38518948	38570204	Whole_Blood	6.67034	3.79675e-08	0.001998	rs6001031	5.86422e-16	0.000180864	FALSE	0.15745	0.0174207
ENSG00000100206	Breast (ER+)	DMC1	22	38518948	38570204	Spleen	-7.00117	2.52777e-09	0.000999001	rs6001031	5.86422e-16	0.000450091	FALSE	0.15745	0.0174207
ENSG00000183741	Breast (ER+)	CBX6	22	38861422	38872249	Spleen	-6.73679	1.20936e-08	0.035964	rs6001031	5.86422e-16	0.00032925	FALSE	0.8769	0.148345
ENSG00000179750	Breast (ER+)	APOBEC3B	22	38982347	38992804	Cells_EBV-transformed_lymphocytes	6.47686	9.12578e-08	0.016983	rs6001031	5.86422e-16	1	TRUE		0.00277121
ENSG00000100346	Breast (ER+)	CACNA1I	22	39570753	39689735	Adipose_Visceral_Omentum	-7.75327	8.44692e-12	0.000999001	rs6001981	1.77837e-21	1	TRUE	0.43426	0.0754923
ENSG00000100393	Breast (ER+)	EP300	22	41092510	41180077	Uterus	-5.88272	1.30211e-06	0.031968	rs6001981	1.77837e-21	1	TRUE	1	0.365362
ENSG00000100427	Breast (ER+)	MLC1	22	50059391	50085426	Uterus	-3.6616	0.018158	0.000999001	rs8135747	0.000520227	1	TRUE	3.6625e-05	0.00458237
ENSG00000188130	Breast (ER+)	MAPK12	22	50245450	50261716	Breast_Mammary_Tissue	-3.46195	0.0473504	0.000999001	rs8135747	0.000520227	1	TRUE	1.2075e-06	0.00099998
ENSG00000188130	Breast (ER+)	MAPK12	22	50245450	50261716	Adipose_Subcutaneous	-4.26915	0.00261406	0.000999001	rs8135747	0.000520227	1	TRUE	1.2075e-06	0.00099998
ENSG00000025708	Breast (ER+)	TYMP	22	50525752	50530032	Adipose_Subcutaneous	-4.17787	0.00348439	0.000999001	rs8135747	0.000520227	1	TRUE		0.00204167
ENSG00000205560	Breast (ER+)	CPT1B	22	50568861	50578465	Ovary	-3.62277	0.0243719	0.000999001	rs8135747	0.000520227	1	TRUE		0.00252843
ENSG00000254413	Breast (ER+)	CHKB-CPT1B	22	50568869	50582965	Uterus	-4.48743	0.000926644	0.000999001	rs8135747	0.000520227	1	TRUE
ENSG00000158286	Breast (Overall)	RNF207	1	6205475	6221299	Whole_Blood	-3.408	0.0417238	0.001998	rs2247392	0.000858121	1	TRUE	3.676e-24	0.00085592
ENSG00000116285	Breast (Overall)	ERRFI1	1	8004404	8026309	Adipose_Subcutaneous	-3.39559	0.0379135	0.000999001	rs225132	2.76563e-06	1	TRUE		0.0198107
ENSG00000171608	Breast (Overall)	PIK3CD	1	9629889	9729114	Whole_Blood	4.27662	0.00292027	0.020979	rs12375	1.18351e-20	1.26921e-05	FALSE	1	0.119634
ENSG00000171608	Breast (Overall)	PIK3CD	1	9629889	9729114	Whole_Blood	4.27662	0.00292027	0.020979	rs12375	1.18351e-20	1	TRUE	1	0.119634
ENSG00000171603	Breast (Overall)	CLSTN1	1	9728926	9823984	Cells_EBV-transformed_lymphocytes	-3.60949	0.0191988	0.00699301	rs12375	1.18351e-20	1	TRUE		0.0623333
ENSG00000162444	Breast (Overall)	RBP7	1	9997206	10016021	Uterus	3.38622	0.0326544	0.046953	rs12375	1.18351e-20	1	TRUE		0.0267234
ENSG00000251503	Breast (Overall)	CENPS-CORT	1	10430102	10452153	Adipose_Subcutaneous	-5.11606	5.54154e-05	0.034965	rs6540938	3.00525e-10	1	TRUE	0.15746	0.00211337
ENSG00000251503	Breast (Overall)	CENPS-CORT	1	10430102	10452153	Adipose_Subcutaneous	-5.11606	5.54154e-05	0.034965	rs6540938	3.00525e-10	0.999987	TRUE	0.15746	0.00211337
ENSG00000116661	Breast (Overall)	FBXO2	1	11637018	11655785	Spleen	-3.35917	0.0491696	0.00799201	rs11587145	5.53335e-06	1	TRUE		0.00483748
ENSG00000055070	Breast (Overall)	SZRD1	1	16352575	16398145	Spleen	3.54088	0.0313523	0.000999001	rs6696295	1.19566e-05	1	TRUE		0.0643254
ENSG00000179023	Breast (Overall)	KLHDC7A	1	18480930	18485974	Breast_Mammary_Tissue	4.20237	0.00322925	0.003996	rs2992753	1.46118e-12	1	TRUE	0.33843	0.00207713
ENSG00000183114	Breast (Overall)	FAM43B	1	20552573	20555020	Uterus	3.57358	0.0193992	0.004995	rs12035374	6.33425e-05	1	TRUE	8.2086e-08	0.00681497
ENSG00000057757	Breast (Overall)	PITHD1	1	23778418	23788232	Adipose_Subcutaneous	-3.46892	0.0318232	0.003996	rs12070291	0.000601055	1	TRUE	0.35619	0.0281112
ENSG00000131914	Breast (Overall)	LIN28A	1	26410817	26429728	Breast_Mammary_Tissue	-4.45286	0.00126254	0.000999001	rs10902656	0.000395288	1	TRUE	0.03641	0.030874
ENSG00000168389	Breast (Overall)	MFSD2A	1	39955112	39969968	Vagina	-4.36252	0.00146219	0.000999001	rs7554973	4.88516e-07	0.00107622	TRUE	0.20836	0.0428224
ENSG00000168389	Breast (Overall)	MFSD2A	1	39955112	39969968	Vagina	-4.36252	0.00146219	0.000999001	rs7554973	4.88516e-07	0.00100367	TRUE	0.20836	0.0428224
ENSG00000131236	Breast (Overall)	CAP1	1	40040233	40072649	Vagina	-3.55836	0.0203975	0.041958	rs7554973	4.88516e-07	0.000161967	TRUE	0.99993	0.0319894
ENSG00000131236	Breast (Overall)	CAP1	1	40040233	40072649	Vagina	-3.55836	0.0203975	0.041958	rs7554973	4.88516e-07	0.000159514	TRUE	0.99993	0.0319894
ENSG00000084070	Breast (Overall)	SMAP2	1	40344850	40423326	Uterus	-4.07834	0.00373415	0.000999001	rs7554973	4.88516e-07	0.000243533	TRUE	0.99287	0.0693803
ENSG00000084070	Breast (Overall)	SMAP2	1	40344850	40423326	Uterus	-4.07834	0.00373415	0.000999001	rs7554973	4.88516e-07	1	TRUE	0.99287	0.0693803
ENSG00000177181	Breast (Overall)	RIMKLA	1	42380792	42424232	Breast_Mammary_Tissue	3.90969	0.00892511	0.016983	rs7548872	6.0559e-08	1	TRUE	0.13918	0.0214665
ENSG00000132768	Breast (Overall)	DPH2	1	43970000	43973369	Whole_Blood	-3.78616	0.0136109	0.003996	rs11210776	0.000140975	1	TRUE		0.00389951
ENSG00000132768	Breast (Overall)	DPH2	1	43970000	43973369	Whole_Blood	-3.78616	0.0136109	0.003996	rs11210776	0.000140975	0.000156889	TRUE		0.00389951
ENSG00000178028	Breast (Overall)	DMAP1	1	44213455	44220681	Vagina	-3.63076	0.0161783	0.038961	rs751442	0.000228062	0.000267355	TRUE	0.043893	0.0425595
ENSG00000178028	Breast (Overall)	DMAP1	1	44213455	44220681	Vagina	-3.63076	0.0161783	0.038961	rs751442	0.000228062	1	TRUE	0.043893	0.0425595
ENSG00000186603	Breast (Overall)	HPDL	1	45326895	45328710	Uterus	4.68494	0.000336374	0.035964	rs12049503	4.04842e-07	1	TRUE	0.010682	0.00110664
ENSG00000186603	Breast (Overall)	HPDL	1	45326895	45328710	Uterus	4.68494	0.000336374	0.035964	rs12049503	4.04842e-07	2.30934e-10	FALSE	0.010682	0.00110664
ENSG00000070759	Breast (Overall)	TESK2	1	45343883	45491163	Cells_Cultured_fibroblasts	5.27925	3.45884e-05	0.044955	rs1707302	1.96125e-08	1	TRUE	3.1352e-08	0.00890339
ENSG00000070759	Breast (Overall)	TESK2	1	45343883	45491163	Cells_EBV-transformed_lymphocytes	4.84522	0.000187538	0.035964	rs1707302	1.96125e-08	5.45576e-11	FALSE	3.1352e-08	0.00890339
ENSG00000070759	Breast (Overall)	TESK2	1	45343883	45491163	Cells_EBV-transformed_lymphocytes	4.84522	0.000187538	0.035964	rs1707302	1.96125e-08	1	TRUE	3.1352e-08	0.00890339
ENSG00000070759	Breast (Overall)	TESK2	1	45343883	45491163	Cells_Cultured_fibroblasts	5.27925	3.45884e-05	0.044955	rs1707302	1.96125e-08	2.30117e-09	FALSE	3.1352e-08	0.00890339
ENSG00000117450	Breast (Overall)	PRDX1	1	45510914	45542732	Adipose_Visceral_Omentum	-5.59966	9.20809e-06	0.000999001	rs1707302	1.96125e-08	1	TRUE	6.7388e-05	0.00193821
ENSG00000117450	Breast (Overall)	PRDX1	1	45510914	45542732	Adipose_Visceral_Omentum	-5.59966	9.20809e-06	0.000999001	rs1707302	1.96125e-08	1	TRUE	6.7388e-05	0.00193821
ENSG00000159596	Breast (Overall)	TMEM69	1	45688181	45694436	Spleen	-5.225	5.78084e-05	0.010989	rs1707302	1.96125e-08	1	TRUE	1.9713e-07	0.00221522
ENSG00000159596	Breast (Overall)	TMEM69	1	45688181	45694436	Spleen	-5.225	5.78084e-05	0.010989	rs1707302	1.96125e-08	1	TRUE	1.9713e-07	0.00221522
ENSG00000197429	Breast (Overall)	IPP	1	45694324	45750653	Ovary	5.47069	1.10546e-05	0.028971	rs1707302	1.96125e-08	1	TRUE	1.8792e-07	0.00542152
ENSG00000197429	Breast (Overall)	IPP	1	45694324	45750653	Ovary	5.47069	1.10546e-05	0.028971	rs1707302	1.96125e-08	0.666123	TRUE	1.8792e-07	0.00542152
ENSG00000117472	Breast (Overall)	TSPAN1	1	46175073	46185962	Ovary	-5.34567	1.99921e-05	0.003996	rs1707302	1.96125e-08	6.49975e-08	FALSE	3.5992e-07	0.00403546
ENSG00000117472	Breast (Overall)	TSPAN1	1	46175073	46185962	Ovary	-5.34567	1.99921e-05	0.003996	rs1707302	1.96125e-08	0.00032138	FALSE	3.5992e-07	0.00403546
ENSG00000117480	Breast (Overall)	FAAH	1	46394317	46413848	Whole_Blood	-4.9571	0.000264555	0.011988	rs1707302	1.96125e-08	7.42509e-08	FALSE		0.00194317
ENSG00000117480	Breast (Overall)	FAAH	1	46394317	46413848	Whole_Blood	-4.9571	0.000264555	0.011988	rs1707302	1.96125e-08	1	TRUE		0.00194317
ENSG00000187048	Breast (Overall)	CYP4A11	1	46929177	46941484	Ovary	3.61146	0.0177826	0.001998	rs1707302	1.96125e-08	0.000220086	FALSE		0.00117815
ENSG00000187048	Breast (Overall)	CYP4A11	1	46929177	46941484	Ovary	3.61146	0.0177826	0.001998	rs1707302	1.96125e-08	5.93736e-15	FALSE		0.00117815
ENSG00000185104	Breast (Overall)	FAF1	1	50437028	50960267	Ovary	-4.65116	0.000523233	0.004995	rs7525764	4.55805e-08	1	TRUE		0.116191
ENSG00000162383	Breast (Overall)	SLC1A7	1	53087179	53142638	Vagina	-3.84632	0.00889933	0.000999001	rs4926604	0.000405878	1	TRUE		0.0010907
ENSG00000021852	Breast (Overall)	C8B	1	56929207	56974383	Cells_Cultured_fibroblasts	-3.35258	0.0479736	0.000999001	rs706361	0.00220434	1	TRUE	7.6385e-21	0.00188647
ENSG00000118454	Breast (Overall)	ANKRD13C	1	70258999	70354734	Uterus	-3.46149	0.0262851	0.002997	rs12135013	0.0013042	1	TRUE	0.99735	0.106722
ENSG00000213516	Breast (Overall)	RBMXL1	1	88979456	88992960	Vagina	-3.5399	0.0217108	0.002997	rs7534720	0.00013963	0.000156591	TRUE	0.78318	0.0488811
ENSG00000213516	Breast (Overall)	RBMXL1	1	88979456	88992960	Vagina	-3.5399	0.0217108	0.002997	rs7534720	0.00013963	1	TRUE	0.78318	0.0488811
ENSG00000154451	Breast (Overall)	GBP5	1	89256189	89272860	Cells_EBV-transformed_lymphocytes	3.61126	0.0191988	0.000999001	rs7534720	0.00013963	0.000156649	TRUE	1.8112e-06	0.00178375
ENSG00000154451	Breast (Overall)	GBP5	1	89256189	89272860	Cells_EBV-transformed_lymphocytes	3.61126	0.0191988	0.000999001	rs7534720	0.00013963	0.000163474	TRUE	1.8112e-06	0.00178375
ENSG00000183347	Breast (Overall)	GBP6	1	89364059	89388160	Cells_EBV-transformed_lymphocytes	3.45972	0.0292726	0.000999001	rs7534720	0.00013963	0.000160363	TRUE	2.5979e-15	0.00138408
ENSG00000183347	Breast (Overall)	GBP6	1	89364059	89388160	Cells_EBV-transformed_lymphocytes	3.45972	0.0292726	0.000999001	rs7534720	0.00013963	0.000156827	TRUE	2.5979e-15	0.00138408
ENSG00000197780	Breast (Overall)	TAF13	1	109062496	109076012	Uterus	3.33378	0.037816	0.011988	rs568686	6.09775e-07	0.00671627	FALSE	0.24732	0.0201751
ENSG00000197780	Breast (Overall)	TAF13	1	109062496	109076012	Uterus	3.33378	0.037816	0.011988	rs568686	6.09775e-07	1	TRUE	0.24732	0.0201751
ENSG00000168765	Breast (Overall)	GSTM4	1	109656099	109665496	Whole_Blood	3.46182	0.0374151	0.011988	rs568686	6.09775e-07	0.999527	TRUE	1.5709e-06	0.00168326
ENSG00000168765	Breast (Overall)	GSTM4	1	109656099	109665496	Whole_Blood	3.46182	0.0374151	0.011988	rs568686	6.09775e-07	0.999846	TRUE	1.5709e-06	0.00168326
ENSG00000213366	Breast (Overall)	GSTM2	1	109668022	109709551	Whole_Blood	4.10924	0.00506175	0.00899101	rs568686	6.09775e-07	0.538822	TRUE	0.0093122	0.00254418
ENSG00000213366	Breast (Overall)	GSTM2	1	109668022	109709551	Whole_Blood	4.10924	0.00506175	0.00899101	rs568686	6.09775e-07	0.0039507	FALSE	0.0093122	0.00254418
ENSG00000134201	Breast (Overall)	GSTM5	1	109711780	109775428	Whole_Blood	4.05838	0.00612604	0.003996	rs568686	6.09775e-07	0.999997	TRUE	0.0017898	0.00178366
ENSG00000134201	Breast (Overall)	GSTM5	1	109711780	109775428	Whole_Blood	4.05838	0.00612604	0.003996	rs568686	6.09775e-07	0.999811	TRUE	0.0017898	0.00178366
ENSG00000155366	Breast (Overall)	RHOC	1	112701127	112707434	Vagina	-3.8553	0.00867036	0.001998	rs1230666	3.01759e-10	1	TRUE		0.0462028
ENSG00000155366	Breast (Overall)	RHOC	1	112701127	112707434	Vagina	-3.8553	0.00867036	0.001998	rs1230666	3.01759e-10	0.190226	TRUE		0.0462028
ENSG00000184599	Breast (Overall)	TAFA3	1	112718905	112727235	Cells_Cultured_fibroblasts	3.34277	0.0486099	0.000999001	rs1230666	3.01759e-10	1	TRUE	9.6442e-06	0.00157776
ENSG00000184599	Breast (Overall)	TAFA3	1	112718905	112727235	Cells_Cultured_fibroblasts	3.34277	0.0486099	0.000999001	rs1230666	3.01759e-10	0.000708135	FALSE	9.6442e-06	0.00157776
ENSG00000134240	Breast (Overall)	HMGCS2	1	119748002	119768905	Breast_Mammary_Tissue	-4.49014	0.00113122	0.011988	rs666930	3.31727e-08	1	TRUE	8.6332e-14	0.00415482
ENSG00000134240	Breast (Overall)	HMGCS2	1	119748002	119768905	Breast_Mammary_Tissue	-4.49014	0.00113122	0.011988	rs666930	3.31727e-08	6.86539e-12	FALSE	8.6332e-14	0.00415482
ENSG00000134240	Breast (Overall)	HMGCS2	1	119748002	119768905	Vagina	-4.57549	0.000632082	0.022977	rs496886	2.76563e-06	1	TRUE	8.6332e-14	0.00415482
ENSG00000134240	Breast (Overall)	HMGCS2	1	119748002	119768905	Vagina	-4.57549	0.000632082	0.022977	rs496886	2.76563e-06	9.25818e-14	FALSE	8.6332e-14	0.00415482
ENSG00000286106	Breast (Overall)	NOTCH2NLR	1	120723912	120794851	Cells_EBV-transformed_lymphocytes	-10.9285	1.91405e-24	0.012987	rs11249433	3.53621e-52	1	TRUE	5.3964e-09
ENSG00000286106	Breast (Overall)	NOTCH2NLR	1	120723912	120794851	Ovary	-11.4737	3.96743e-27	0.038961	rs11249433	3.53621e-52	1	TRUE	5.3964e-09
ENSG00000273136	Breast (Overall)	NBPF26	1	120723945	120842229	Uterus	-11.2035	1.43579e-25	0.000999001	rs11249433	3.53621e-52	1	TRUE	0.079089
ENSG00000273136	Breast (Overall)	NBPF26	1	120723945	120842229	Spleen	-7.962	5.05735e-12	0.048951	rs11249433	3.53621e-52	5.81688e-13	FALSE	0.079089
ENSG00000273136	Breast (Overall)	NBPF26	1	120723945	120842229	Spleen	-7.962	5.05735e-12	0.048951	rs11249433	3.53621e-52	1	TRUE	0.079089
ENSG00000273136	Breast (Overall)	NBPF26	1	120723945	120842229	Uterus	-11.2035	1.43579e-25	0.000999001	rs11249433	3.53621e-52	1	TRUE	0.079089
ENSG00000196369	Breast (Overall)	SRGAP2B	1	144887265	145095528	Adipose_Visceral_Omentum	-11.1814	1.18566e-25	0.00999001	rs36107432	1.52368e-10	1	TRUE
ENSG00000196369	Breast (Overall)	SRGAP2B	1	144887265	145095528	Adipose_Visceral_Omentum	-11.1814	1.18566e-25	0.00999001	rs36107432	1.52368e-10	2.61508e-212	FALSE
ENSG00000196369	Breast (Overall)	SRGAP2B	1	144887265	145095528	Vagina	11.8902	3.12966e-29	0.000999001	rs36107432	1.52368e-10	1	TRUE
ENSG00000196369	Breast (Overall)	SRGAP2B	1	144887265	145095528	Vagina	11.8902	3.12966e-29	0.000999001	rs36107432	1.52368e-10	7.61427e-209	FALSE
ENSG00000215784	Breast (Overall)	FAM72D	1	145095974	145112696	Adipose_Subcutaneous	-13.7999	2.17676e-40	0.00599401	rs36107432	1.52368e-10	1.8844e-198	FALSE	0.33902	0.00467767
ENSG00000215784	Breast (Overall)	FAM72D	1	145095974	145112696	Vagina	-8.67228	4.97742e-15	0.022977	rs2004659	1.63653e-09	1.81715e-109	FALSE	0.33902	0.00467767
ENSG00000215784	Breast (Overall)	FAM72D	1	145095974	145112696	Uterus	9.74844	2.74502e-19	0.021978	rs36107432	1.52368e-10	1.1579e-218	FALSE	0.33902	0.00467767
ENSG00000215784	Breast (Overall)	FAM72D	1	145095974	145112696	Cells_Cultured_fibroblasts	25.1989	2.19731e-136	0.000999001	rs36107432	1.52368e-10	2.83751e-104	FALSE	0.33902	0.00467767
ENSG00000215784	Breast (Overall)	FAM72D	1	145095974	145112696	Vagina	-8.67228	4.97742e-15	0.022977	rs2004659	1.63653e-09	7.31158e-223	FALSE	0.33902	0.00467767
ENSG00000215784	Breast (Overall)	FAM72D	1	145095974	145112696	Cells_Cultured_fibroblasts	25.1989	2.19731e-136	0.000999001	rs36107432	1.52368e-10	1	TRUE	0.33902	0.00467767
ENSG00000215784	Breast (Overall)	FAM72D	1	145095974	145112696	Uterus	9.74844	2.74502e-19	0.021978	rs36107432	1.52368e-10	1	TRUE	0.33902	0.00467767
ENSG00000162825	Breast (Overall)	NBPF20	1	145289900	145425603	Breast_Mammary_Tissue	-12.199	1.49982e-30	0.00999001	rs36107432	1.52368e-10	1	TRUE	4.0386e-26	0.0149581
ENSG00000162825	Breast (Overall)	NBPF20	1	145289900	145425603	Cells_EBV-transformed_lymphocytes	14.7974	5.19601e-46	0.001998	rs12402867	3.81198e-10	0.987167	TRUE	4.0386e-26	0.0149581
ENSG00000162825	Breast (Overall)	NBPF20	1	145289900	145425603	Breast_Mammary_Tissue	-12.199	1.49982e-30	0.00999001	rs36107432	1.52368e-10	2.8701e-207	FALSE	4.0386e-26	0.0149581
ENSG00000162825	Breast (Overall)	NBPF20	1	145289900	145425603	Uterus	29.5294	8.84173e-188	0.000999001	rs36107432	1.52368e-10	1	TRUE	4.0386e-26	0.0149581
ENSG00000162825	Breast (Overall)	NBPF20	1	145289900	145425603	Uterus	29.5294	8.84173e-188	0.000999001	rs36107432	1.52368e-10	4.59539e-54	FALSE	4.0386e-26	0.0149581
ENSG00000162825	Breast (Overall)	NBPF20	1	145289900	145425603	Cells_EBV-transformed_lymphocytes	14.7974	5.19601e-46	0.001998	rs12402867	3.81198e-10	2.08108e-192	FALSE	4.0386e-26	0.0149581
ENSG00000186141	Breast (Overall)	POLR3C	1	145824053	145844402	Adipose_Subcutaneous	33.5225	9.66578e-243	0.000999001	rs36107432	1.52368e-10	1	TRUE	0.00025367	0.00353257
ENSG00000186364	Breast (Overall)	NUDT17	1	145845630	145848954	Adipose_Subcutaneous	-13.9912	1.88034e-41	0.00799201	rs36107432	1.52368e-10	2.52102e-197	FALSE	1.1208e-13	0.00079412
ENSG00000186364	Breast (Overall)	NUDT17	1	145845630	145848954	Adipose_Subcutaneous	-13.9912	1.88034e-41	0.00799201	rs36107432	1.52368e-10	2.52102e-197	FALSE	1.1208e-13	0.00079412
ENSG00000186364	Breast (Overall)	NUDT17	1	145845630	145848954	Adipose_Visceral_Omentum	-19.5215	3.40219e-81	0.001998	rs36107432	1.52368e-10	1	TRUE	1.1208e-13	0.00079412
ENSG00000186364	Breast (Overall)	NUDT17	1	145845630	145848954	Adipose_Visceral_Omentum	-19.5215	3.40219e-81	0.001998	rs36107432	1.52368e-10	4.62162e-158	FALSE	1.1208e-13	0.00079412
ENSG00000198483	Breast (Overall)	ANKRD35	1	145866560	145885866	Vagina	14.9837	6.62111e-47	0.001998	rs36107432	1.52368e-10	3.11666e-191	FALSE	1.3957e-25	0.00091413
ENSG00000198483	Breast (Overall)	ANKRD35	1	145866560	145885866	Ovary	-25.7473	2.30042e-142	0.000999001	rs36107432	1.52368e-10	1	TRUE	1.3957e-25	0.00091413
ENSG00000198483	Breast (Overall)	ANKRD35	1	145866560	145885866	Vagina	14.9837	6.62111e-47	0.001998	rs36107432	1.52368e-10	1	TRUE	1.3957e-25	0.00091413
ENSG00000198483	Breast (Overall)	ANKRD35	1	145866560	145885866	Ovary	-25.7473	2.30042e-142	0.000999001	rs36107432	1.52368e-10	2.35555e-98	FALSE	1.3957e-25	0.00091413
ENSG00000143127	Breast (Overall)	ITGA10	1	145891208	145910111	Adipose_Subcutaneous	-13.3553	6.71669e-38	0.004995	rs36107432	1.52368e-10	5.22044e-201	FALSE	1.4319e-21	0.00310471
ENSG00000143127	Breast (Overall)	ITGA10	1	145891208	145910111	Cells_EBV-transformed_lymphocytes	17.5601	3.39716e-65	0.001998	rs12402867	3.81198e-10	0.987272	TRUE	1.4319e-21	0.00310471
ENSG00000143127	Breast (Overall)	ITGA10	1	145891208	145910111	Ovary	15.3664	9.1502e-50	0.004995	rs36107432	1.52368e-10	9.01284e-189	FALSE	1.4319e-21	0.00310471
ENSG00000143127	Breast (Overall)	ITGA10	1	145891208	145910111	Cells_EBV-transformed_lymphocytes	17.5601	3.39716e-65	0.001998	rs12402867	3.81198e-10	1.80566e-173	FALSE	1.4319e-21	0.00310471
ENSG00000143127	Breast (Overall)	ITGA10	1	145891208	145910111	Cells_Cultured_fibroblasts	16.6751	5.30084e-59	0.001998	rs36107432	1.52368e-10	2.42845e-76	FALSE	1.4319e-21	0.00310471
ENSG00000143127	Breast (Overall)	ITGA10	1	145891208	145910111	Cells_Cultured_fibroblasts	16.6751	5.30084e-59	0.001998	rs36107432	1.52368e-10	6.89075e-180	FALSE	1.4319e-21	0.00310471
ENSG00000143127	Breast (Overall)	ITGA10	1	145891208	145910111	Ovary	15.3664	9.1502e-50	0.004995	rs36107432	1.52368e-10	1.62263e-41	FALSE	1.4319e-21	0.00310471
ENSG00000131779	Breast (Overall)	PEX11B	1	145911350	145918717	Vagina	12.2437	6.40421e-31	0.003996	rs36107432	1.52368e-10	1	TRUE	0.14457	0.00131827
ENSG00000131779	Breast (Overall)	PEX11B	1	145911350	145918717	Vagina	12.2437	6.40421e-31	0.003996	rs36107432	1.52368e-10	4.88666e-207	FALSE	0.14457	0.00131827
ENSG00000265241	Breast (Overall)	RBM8A	1	145921556	145927678	Adipose_Subcutaneous	18.3037	1.09876e-71	0.001998	rs36107432	1.52368e-10	8.06207e-168	FALSE	0.97856
ENSG00000271601	Breast (Overall)	LIX1L	1	145933423	145958017	Vagina	9.20685	4.73586e-17	0.028971	rs9728345	4.74625e-10	7.74128e-221	FALSE	0.0045377
ENSG00000271601	Breast (Overall)	LIX1L	1	145933423	145958017	Cells_Cultured_fibroblasts	13.6306	2.34102e-39	0.002997	rs36107432	1.52368e-10	1.95681e-199	FALSE	0.0045377
ENSG00000271601	Breast (Overall)	LIX1L	1	145933423	145958017	Vagina	9.20685	4.73586e-17	0.028971	rs9728345	4.74625e-10	3.40727e-63	FALSE	0.0045377
ENSG00000271601	Breast (Overall)	LIX1L	1	145933423	145958017	Cells_Cultured_fibroblasts	13.6306	2.34102e-39	0.002997	rs36107432	1.52368e-10	6.8962e-96	FALSE	0.0045377
ENSG00000272031	Breast (Overall)	ANKRD34A	1	145959441	145964575	Cells_Cultured_fibroblasts	14.6672	1.11514e-45	0.004995	rs36107432	1.52368e-10	3.20571e-193	FALSE	0.9914
ENSG00000272031	Breast (Overall)	ANKRD34A	1	145959441	145964575	Cells_Cultured_fibroblasts	14.6672	1.11514e-45	0.004995	rs36107432	1.52368e-10	1.12976e-89	FALSE	0.9914
ENSG00000272031	Breast (Overall)	ANKRD34A	1	145959441	145964575	Adipose_Subcutaneous	-13.7388	4.22216e-40	0.004995	rs36107432	1.52368e-10	8.29994e-199	FALSE	0.9914
ENSG00000121851	Breast (Overall)	POLR3GL	1	145964690	145978848	Vagina	11.6925	2.45368e-28	0.001998	rs36107432	1.52368e-10	2.39946e-09	FALSE	2.2033e-06	0.00762016
ENSG00000121851	Breast (Overall)	POLR3GL	1	145964690	145978848	Vagina	11.6925	2.45368e-28	0.001998	rs36107432	1.52368e-10	7.83848e-210	FALSE	2.2033e-06	0.00762016
ENSG00000121851	Breast (Overall)	POLR3GL	1	145964690	145978848	Cells_Cultured_fibroblasts	15.314	8.21897e-50	0.00599401	rs36107432	1.52368e-10	4.11211e-189	FALSE	2.2033e-06	0.00762016
ENSG00000121851	Breast (Overall)	POLR3GL	1	145964690	145978848	Cells_Cultured_fibroblasts	15.314	8.21897e-50	0.00599401	rs36107432	1.52368e-10	1.44919e-85	FALSE	2.2033e-06	0.00762016
ENSG00000265972	Breast (Overall)	TXNIP	1	145992435	145996579	Cells_Cultured_fibroblasts	15.7876	6.72881e-53	0.001998	rs36107432	1.52368e-10	1.9134e-82	FALSE	0.0025091
ENSG00000265972	Breast (Overall)	TXNIP	1	145992435	145996579	Cells_EBV-transformed_lymphocytes	9.79429	2.03155e-19	0.032967	rs36107432	1.52368e-10	2.00168e-06	FALSE	0.0025091
ENSG00000265972	Breast (Overall)	TXNIP	1	145992435	145996579	Cells_Cultured_fibroblasts	15.7876	6.72881e-53	0.001998	rs36107432	1.52368e-10	5.42931e-186	FALSE	0.0025091
ENSG00000265972	Breast (Overall)	TXNIP	1	145992435	145996579	Cells_EBV-transformed_lymphocytes	9.79429	2.03155e-19	0.032967	rs36107432	1.52368e-10	1.79258e-218	FALSE	0.0025091
ENSG00000271425	Breast (Overall)	NBPF10	1	146064711	146229000	Adipose_Subcutaneous	-24.3925	4.38239e-128	0.000999001	rs36107432	1.52368e-10	9.56572e-113	FALSE	0.049294
ENSG00000271425	Breast (Overall)	NBPF10	1	146064711	146229000	Adipose_Visceral_Omentum	8.7516	2.47998e-15	0.003996	rs36107432	1.52368e-10	1.43485e-222	FALSE	0.049294
ENSG00000271425	Breast (Overall)	NBPF10	1	146064711	146229000	Adipose_Visceral_Omentum	8.7516	2.47998e-15	0.003996	rs36107432	1.52368e-10	1.53981e-36	FALSE	0.049294
ENSG00000203811	Breast (Overall)	H3C14	1	149840687	149841208	Ovary	-4.21074	0.0031976	0.040959	rs11205303	8.12436e-15	1	TRUE
ENSG00000203811	Breast (Overall)	H3C14	1	149840687	149841208	Ovary	-4.21074	0.0031976	0.040959	rs11205303	8.12436e-15	0.0223946	FALSE
ENSG00000014914	Breast (Overall)	MTMR11	1	149928651	149936879	Breast_Mammary_Tissue	4.50793	0.00109918	0.00999001	rs11205303	8.12436e-15	0.986414	TRUE	5.3305e-24	0.00243557
ENSG00000014914	Breast (Overall)	MTMR11	1	149928651	149936879	Breast_Mammary_Tissue	4.50793	0.00109918	0.00999001	rs11205303	8.12436e-15	1	TRUE	5.3305e-24	0.00243557
ENSG00000160716	Breast (Overall)	CHRNB2	1	154567778	154580013	Spleen	6.61548	3.16108e-08	0.00599401	rs4971059	2.80902e-11	1	TRUE		0.0273076
ENSG00000160716	Breast (Overall)	CHRNB2	1	154567778	154580013	Spleen	6.61548	3.16108e-08	0.00599401	rs4971059	2.80902e-11	3.91729e-21	FALSE		0.0273076
ENSG00000243364	Breast (Overall)	EFNA4	1	155063737	155069553	Cells_EBV-transformed_lymphocytes	-6.30962	2.385e-07	0.037962	rs4971059	2.80902e-11	0.000162767	TRUE	9.206e-06	0.00180487
ENSG00000243364	Breast (Overall)	EFNA4	1	155063737	155069553	Cells_EBV-transformed_lymphocytes	-6.30962	2.385e-07	0.037962	rs4971059	2.80902e-11	0.999999	TRUE	9.206e-06	0.00180487
ENSG00000163463	Breast (Overall)	KRTCAP2	1	155169408	155173475	Uterus	6.62837	2.07241e-08	0.000999001	rs4971059	2.80902e-11	0.00344321	FALSE	0.11655	0.00526401
ENSG00000163463	Breast (Overall)	KRTCAP2	1	155169408	155173475	Uterus	6.62837	2.07241e-08	0.000999001	rs4971059	2.80902e-11	1.074e-06	FALSE	0.11655	0.00526401
ENSG00000273088	Breast (Overall)		1	155169409	155187272	Vagina	-7.42517	6.61802e-11	0.000999001	rs4971059	2.80902e-11	0.000229482	FALSE	7.481e-06
ENSG00000273088	Breast (Overall)		1	155169409	155187272	Vagina	-7.42517	6.61802e-11	0.000999001	rs4971059	2.80902e-11	1	TRUE	7.481e-06
ENSG00000185499	Breast (Overall)	MUC1	1	155185824	155192916	Vagina	-5.33033	2.09466e-05	0.017982	rs2990245	3.79791e-08	9.20222e-32	FALSE		0.00219861
ENSG00000185499	Breast (Overall)	MUC1	1	155185824	155192916	Vagina	-5.33033	2.09466e-05	0.017982	rs2990245	3.79791e-08	0.0427586	TRUE		0.00219861
ENSG00000169231	Breast (Overall)	THBS3	1	155195588	155209051	Adipose_Subcutaneous	-6.88742	2.67286e-09	0.00899101	rs4971059	2.80902e-11	0.999994	TRUE		0.00806431
ENSG00000169231	Breast (Overall)	THBS3	1	155195588	155209051	Adipose_Subcutaneous	-6.88742	2.67286e-09	0.00899101	rs4971059	2.80902e-11	1	TRUE		0.00806431
ENSG00000160753	Breast (Overall)	RUSC1	1	155320894	155331114	Cells_EBV-transformed_lymphocytes	-6.80311	1.16392e-08	0.015984	rs4971059	2.80902e-11	5.74252e-06	FALSE		0.0522336
ENSG00000160753	Breast (Overall)	RUSC1	1	155320894	155331114	Cells_EBV-transformed_lymphocytes	-6.80311	1.16392e-08	0.015984	rs4971059	2.80902e-11	0.000158604	TRUE		0.0522336
ENSG00000116539	Breast (Overall)	ASH1L	1	155335268	155563162	Uterus	-6.351	9.22022e-08	0.025974	rs4971059	2.80902e-11	0.00133075	FALSE		0.390606
ENSG00000116539	Breast (Overall)	ASH1L	1	155335268	155563162	Uterus	-6.351	9.22022e-08	0.025974	rs4971059	2.80902e-11	3.58561e-28	FALSE		0.390606
ENSG00000132676	Breast (Overall)	DAP3	1	155687960	155739010	Breast_Mammary_Tissue	-4.19126	0.00330667	0.016983	rs4971072	1.07579e-07	2.11035e-32	FALSE	0.8578	0.00405452
ENSG00000132676	Breast (Overall)	DAP3	1	155687960	155739010	Breast_Mammary_Tissue	-4.19126	0.00330667	0.016983	rs4971072	1.07579e-07	1	TRUE	0.8578	0.00405452
ENSG00000143622	Breast (Overall)	RIT1	1	155897808	155911404	Spleen	7.06837	1.87333e-09	0.000999001	rs4971059	2.80902e-11	5.03098e-07	FALSE		0.06247
ENSG00000143622	Breast (Overall)	RIT1	1	155897808	155911404	Spleen	7.06837	1.87333e-09	0.000999001	rs4971059	2.80902e-11	1	TRUE		0.06247
ENSG00000132680	Breast (Overall)	KHDC4	1	155913045	155934413	Uterus	-5.89481	1.09935e-06	0.011988	rs4971059	2.80902e-11	4.86198e-32	FALSE	0.99991	0.116776
ENSG00000132680	Breast (Overall)	KHDC4	1	155913045	155934413	Uterus	-5.89481	1.09935e-06	0.011988	rs4971059	2.80902e-11	0.00405444	FALSE	0.99991	0.116776
ENSG00000173080	Breast (Overall)	RXFP4	1	155941638	155943087	Uterus	5.99041	6.66814e-07	0.001998	rs4971059	2.80902e-11	4.87354e-32	FALSE	0.29411	0.00300925
ENSG00000173080	Breast (Overall)	RXFP4	1	155941638	155943087	Uterus	5.99041	6.66814e-07	0.001998	rs4971059	2.80902e-11	0.0192517	TRUE	0.29411	0.00300925
ENSG00000116584	Breast (Overall)	ARHGEF2	1	155946851	156007070	Uterus	6.08163	3.96209e-07	0.001998	rs4971059	2.80902e-11	0.0249476	TRUE		0.170353
ENSG00000116584	Breast (Overall)	ARHGEF2	1	155946851	156007070	Uterus	6.08163	3.96209e-07	0.001998	rs4971059	2.80902e-11	3.89249e-22	FALSE		0.170353
ENSG00000116586	Breast (Overall)	LAMTOR2	1	156054782	156058506	Uterus	5.76516	1.92818e-06	0.00799201	rs4971059	2.80902e-11	0.0675043	TRUE	0.94039	0.0550948
ENSG00000116586	Breast (Overall)	LAMTOR2	1	156054782	156058506	Uterus	5.76516	1.92818e-06	0.00799201	rs4971059	2.80902e-11	1.23796e-30	FALSE	0.94039	0.0550948
ENSG00000132698	Breast (Overall)	RAB25	1	156061160	156070504	Uterus	5.90765	1.05946e-06	0.000999001	rs4971059	2.80902e-11	1.23919e-30	FALSE	8.6891e-08	0.00344975
ENSG00000132698	Breast (Overall)	RAB25	1	156061160	156070504	Uterus	5.90765	1.05946e-06	0.000999001	rs4971059	2.80902e-11	0.0749366	TRUE	8.6891e-08	0.00344975
ENSG00000160789	Breast (Overall)	LMNA	1	156082572	156140081	Spleen	6.36219	9.90358e-08	0.000999001	rs4971059	2.80902e-11	4.39238e-31	FALSE		0.19495
ENSG00000160789	Breast (Overall)	LMNA	1	156082572	156140081	Uterus	-5.49282	7.43176e-06	0.011988	rs4971059	2.80902e-11	6.41205e-36	FALSE		0.19495
ENSG00000160789	Breast (Overall)	LMNA	1	156082572	156140081	Spleen	6.36219	9.90358e-08	0.000999001	rs4971059	2.80902e-11	1	TRUE		0.19495
ENSG00000160789	Breast (Overall)	LMNA	1	156082572	156140081	Uterus	-5.49282	7.43176e-06	0.011988	rs4971059	2.80902e-11	0.000253834	FALSE		0.19495
ENSG00000196189	Breast (Overall)	SEMA4A	1	156147366	156177752	Ovary	-6.18813	3.68497e-07	0.000999001	rs4971059	2.80902e-11	0.000186586	TRUE	0.034486	0.0161119
ENSG00000196189	Breast (Overall)	SEMA4A	1	156147366	156177752	Ovary	-6.18813	3.68497e-07	0.000999001	rs4971059	2.80902e-11	3.88776e-33	FALSE	0.034486	0.0161119
ENSG00000160783	Breast (Overall)	PMF1	1	156212993	156240042	Uterus	5.16026	3.68758e-05	0.030969	rs11264371	5.35921e-09	0.00717807	FALSE		0.00168247
ENSG00000160783	Breast (Overall)	PMF1	1	156212993	156240042	Uterus	5.16026	3.68758e-05	0.030969	rs11264371	5.35921e-09	1.67075e-38	FALSE		0.00168247
ENSG00000198952	Breast (Overall)	SMG5	1	156249224	156282825	Ovary	-5.75898	2.96536e-06	0.000999001	rs11264371	5.35921e-09	0.000210428	TRUE	0.059163	0.0554752
ENSG00000198952	Breast (Overall)	SMG5	1	156249224	156282825	Ovary	-5.75898	2.96536e-06	0.000999001	rs11264371	5.35921e-09	6.78093e-26	FALSE	0.059163	0.0554752
ENSG00000116604	Breast (Overall)	MEF2D	1	156463727	156500779	Spleen	4.40019	0.00180703	0.000999001	rs348196	1.34258e-08	4.56839e-14	FALSE		0.265266
ENSG00000116604	Breast (Overall)	MEF2D	1	156463727	156500779	Spleen	4.40019	0.00180703	0.000999001	rs348196	1.34258e-08	8.72247e-41	FALSE		0.265266
ENSG00000160818	Breast (Overall)	GPATCH4	1	156594301	156601496	Spleen	3.42741	0.0409098	0.000999001	rs348196	1.34258e-08	8.72247e-41	FALSE		0.00873188
ENSG00000160818	Breast (Overall)	GPATCH4	1	156594301	156601496	Spleen	3.42741	0.0409098	0.000999001	rs348196	1.34258e-08	4.58796e-14	FALSE		0.00873188
ENSG00000132688	Breast (Overall)	NES	1	156668763	156677407	Vagina	4.2413	0.00227651	0.00599401	rs348196	1.34258e-08	1	TRUE	3.2207e-09	0.0181894
ENSG00000132688	Breast (Overall)	NES	1	156668763	156677407	Vagina	4.2413	0.00227651	0.00599401	rs348196	1.34258e-08	2.54514e-51	FALSE	3.2207e-09	0.0181894
ENSG00000143321	Breast (Overall)	HDGF	1	156742109	156766925	Ovary	-3.64968	0.0164084	0.000999001	rs2244144	7.87413e-07	0.000351317	TRUE	0.99838	0.0423815
ENSG00000143321	Breast (Overall)	HDGF	1	156742109	156766925	Ovary	-3.64968	0.0164084	0.000999001	rs2244144	7.87413e-07	4.94993e-59	FALSE	0.99838	0.0423815
ENSG00000027869	Breast (Overall)	SH2D2A	1	156806243	156816848	Ovary	3.62797	0.0171297	0.016983	rs2244144	7.87413e-07	2.54514e-51	FALSE	4.3463e-07	0.00450717
ENSG00000027869	Breast (Overall)	SH2D2A	1	156806243	156816848	Ovary	3.62797	0.0171297	0.016983	rs2244144	7.87413e-07	0.000308001	TRUE	4.3463e-07	0.00450717
ENSG00000253831	Breast (Overall)	ETV3L	1	157092043	157112412	Cells_EBV-transformed_lymphocytes	3.34184	0.0403263	0.002997	rs2485662	0.000681143	1	TRUE	1.8e-11	0.00215803
ENSG00000253831	Breast (Overall)	ETV3L	1	157092043	157112412	Cells_EBV-transformed_lymphocytes	3.34184	0.0403263	0.002997	rs2485662	0.000681143	1.29209e-30	FALSE	1.8e-11	0.00215803
ENSG00000143147	Breast (Overall)	GPR161	1	168079542	168137667	Uterus	3.74259	0.0113091	0.000999001	rs12097383	4.29082e-06	1	TRUE	0.00010147	0.0138379
ENSG00000135824	Breast (Overall)	RGS8	1	182641816	182684587	Cells_EBV-transformed_lymphocytes	-3.81235	0.0100017	0.000999001	rs566625	0.00118721	1	TRUE	0.92257	0.0289819
ENSG00000174567	Breast (Overall)	GOLT1A	1	204198163	204213988	Vagina	-3.75312	0.0115088	0.00699301	rs6658514	1.64477e-10	1	TRUE	0.011665	0.00993042
ENSG00000170745	Breast (Overall)	KCNS3	2	17877847	18361616	Cells_Cultured_fibroblasts	3.54279	0.028533	0.04995	rs10206829	1.27702e-12	1	TRUE	0.28027	0.0132179
ENSG00000205639	Breast (Overall)	MFSD2B	2	24010081	24063321	Uterus	3.99192	0.00495058	0.000999001	rs2384061	9.04747e-12	0.000178713	FALSE		0.00089371
ENSG00000205639	Breast (Overall)	MFSD2B	2	24010081	24063321	Uterus	3.99192	0.00495058	0.000999001	rs2384061	9.04747e-12	1	TRUE		0.00089371
ENSG00000138092	Breast (Overall)	CENPO	2	24793136	24822376	Breast_Mammary_Tissue	4.89136	0.000207714	0.004995	rs2384061	9.04747e-12	1	TRUE	4.347e-08	0.00157714
ENSG00000138092	Breast (Overall)	CENPO	2	24793136	24822376	Breast_Mammary_Tissue	4.89136	0.000207714	0.004995	rs2384061	9.04747e-12	0.00330383	TRUE	4.347e-08	0.00157714
ENSG00000214595	Breast (Overall)	EML6	2	54723499	54972025	Adipose_Visceral_Omentum	3.69287	0.0237666	0.000999001	rs2941584	7.54827e-06	1	TRUE		0.0349254
ENSG00000115956	Breast (Overall)	PLEK	2	68365282	68397453	Adipose_Subcutaneous	-4.15943	0.00340016	0.001998	rs11126226	8.85211e-08	1	TRUE	0.012326	0.00867761
ENSG00000115956	Breast (Overall)	PLEK	2	68365282	68397453	Vagina	3.80523	0.00989029	0.028971	rs11126226	8.85211e-08	0.674775	TRUE	0.012326	0.00867761
ENSG00000115956	Breast (Overall)	PLEK	2	68365282	68397453	Adipose_Subcutaneous	-4.15943	0.00340016	0.001998	rs11126226	8.85211e-08	0.0663969	FALSE	0.012326	0.00867761
ENSG00000115956	Breast (Overall)	PLEK	2	68365282	68397453	Vagina	3.80523	0.00989029	0.028971	rs11126226	8.85211e-08	1	TRUE	0.012326	0.00867761
ENSG00000196862	Breast (Overall)	RGPD4	2	107826892	107892544	Whole_Blood	3.88505	0.010311	0.000999001	rs333228	0.000686946	1	TRUE	3.4485e-26	0.0018008
ENSG00000196862	Breast (Overall)	RGPD4	2	107826892	107892544	Whole_Blood	3.88505	0.010311	0.000999001	rs333228	0.000686946	1	TRUE	3.4485e-26	0.0018008
ENSG00000196862	Breast (Overall)	RGPD4	2	107826892	107892544	Spleen	3.76355	0.0169645	0.001998	rs333228	0.000686946	4.39013e-07	FALSE	3.4485e-26	0.0018008
ENSG00000196862	Breast (Overall)	RGPD4	2	107826892	107892544	Spleen	3.76355	0.0169645	0.001998	rs333228	0.000686946	1	TRUE	3.4485e-26	0.0018008
ENSG00000196862	Breast (Overall)	RGPD4	2	107826892	107892544	Adipose_Visceral_Omentum	3.78394	0.0177557	0.002997	rs333228	0.000686946	1	TRUE	3.4485e-26	0.0018008
ENSG00000196862	Breast (Overall)	RGPD4	2	107826892	107892544	Adipose_Subcutaneous	3.68196	0.0154165	0.004995	rs333228	0.000686946	1	TRUE	3.4485e-26	0.0018008
ENSG00000196862	Breast (Overall)	RGPD4	2	107826892	107892544	Adipose_Visceral_Omentum	3.78394	0.0177557	0.002997	rs333228	0.000686946	0.00241075	FALSE	3.4485e-26	0.0018008
ENSG00000196862	Breast (Overall)	RGPD4	2	107826892	107892544	Cells_Cultured_fibroblasts	3.5784	0.025606	0.001998	rs333228	0.000686946	0.999993	TRUE	3.4485e-26	0.0018008
ENSG00000196862	Breast (Overall)	RGPD4	2	107826892	107892544	Adipose_Subcutaneous	3.68196	0.0154165	0.004995	rs333228	0.000686946	0.997372	TRUE	3.4485e-26	0.0018008
ENSG00000196862	Breast (Overall)	RGPD4	2	107826892	107892544	Cells_Cultured_fibroblasts	3.5784	0.025606	0.001998	rs333228	0.000686946	1	TRUE	3.4485e-26	0.0018008
ENSG00000175701	Breast (Overall)	MTLN	2	110211529	110245420	Vagina	-3.67753	0.0138378	0.02997	rs17041868	1.38131e-07	0.000120505	FALSE
ENSG00000175701	Breast (Overall)	MTLN	2	110211529	110245420	Vagina	-3.67753	0.0138378	0.02997	rs17041868	1.38131e-07	0.000180261	FALSE
ENSG00000257207	Breast (Overall)		2	110402934	110473075	Cells_Cultured_fibroblasts	4.273	0.00257136	0.010989	rs9308731	5.15718e-05	0.000308004	FALSE
ENSG00000257207	Breast (Overall)		2	110402934	110473075	Cells_Cultured_fibroblasts	4.273	0.00257136	0.010989	rs9308731	5.15718e-05	0.804108	TRUE
ENSG00000153093	Breast (Overall)	ACOXL	2	110732539	111118548	Whole_Blood	3.90456	0.00987135	0.023976	rs17041868	1.38131e-07	1	TRUE		0.00111679
ENSG00000153093	Breast (Overall)	ACOXL	2	110732539	111118548	Vagina	4.11926	0.00348051	0.011988	rs17041868	1.38131e-07	1	TRUE		0.00111679
ENSG00000153093	Breast (Overall)	ACOXL	2	110732539	111118548	Whole_Blood	3.90456	0.00987135	0.023976	rs17041868	1.38131e-07	8.07243e-09	FALSE		0.00111679
ENSG00000153093	Breast (Overall)	ACOXL	2	110732539	111118548	Cells_Cultured_fibroblasts	4.77626	0.000339091	0.004995	rs17041868	1.38131e-07	1	TRUE		0.00111679
ENSG00000153093	Breast (Overall)	ACOXL	2	110732539	111118548	Vagina	4.11926	0.00348051	0.011988	rs17041868	1.38131e-07	0.110494	TRUE		0.00111679
ENSG00000153093	Breast (Overall)	ACOXL	2	110732539	111118548	Cells_Cultured_fibroblasts	4.77626	0.000339091	0.004995	rs17041868	1.38131e-07	0.994117	TRUE		0.00111679
ENSG00000144331	Breast (Overall)	ZNF385B	2	179441982	179861612	Ovary	-3.65775	0.0164084	0.000999001	rs8179655	1.88768e-05	0.000161317	FALSE	0.73658	0.0271162
ENSG00000144331	Breast (Overall)	ZNF385B	2	179441982	179861612	Ovary	-3.65775	0.0164084	0.000999001	rs8179655	1.88768e-05	1	TRUE	0.73658	0.0271162
ENSG00000163510	Breast (Overall)	CWC22	2	179944876	180007297	Whole_Blood	3.80182	0.0130827	0.00799201	rs8179655	1.88768e-05	0.00375254	TRUE	0.63282	0.0326906
ENSG00000163510	Breast (Overall)	CWC22	2	179944876	180007297	Whole_Blood	3.80182	0.0130827	0.00799201	rs8179655	1.88768e-05	1	TRUE	0.63282	0.0326906
ENSG00000144366	Breast (Overall)	GULP1	2	188291669	188595931	Cells_Cultured_fibroblasts	-4.21331	0.00312111	0.023976	rs7424790	1.64967e-05	1	TRUE		0.0419406
ENSG00000144366	Breast (Overall)	GULP1	2	188291669	188595931	Cells_Cultured_fibroblasts	-4.21331	0.00312111	0.023976	rs7424790	1.64967e-05	0.933376	TRUE		0.0419406
ENSG00000168542	Breast (Overall)	COL3A1	2	188974373	189012746	Cells_EBV-transformed_lymphocytes	-3.875	0.00799223	0.000999001	rs7424790	1.64967e-05	1	TRUE	1	0.226956
ENSG00000168542	Breast (Overall)	COL3A1	2	188974373	189012746	Cells_EBV-transformed_lymphocytes	-3.875	0.00799223	0.000999001	rs7424790	1.64967e-05	8.91512e-05	FALSE	1	0.226956
ENSG00000144381	Breast (Overall)	HSPD1	2	197486584	197516737	Ovary	-3.42202	0.0319777	0.000999001	rs788008	0.000465258	1	TRUE		0.130048
ENSG00000082126	Breast (Overall)	MPP4	2	201644870	201698694	Breast_Mammary_Tissue	3.51826	0.0300166	0.000999001	rs3769823	8.19712e-17	1	TRUE		0.00069859
ENSG00000144583	Breast (Overall)	MARCHF4	2	216257865	216372483	Vagina	-4.45947	0.00096554	0.002997	rs6721996	2.39685e-94	1	TRUE	0.98499	0.0380219
ENSG00000144583	Breast (Overall)	MARCHF4	2	216257865	216372483	Vagina	-4.45947	0.00096554	0.002997	rs6721996	2.39685e-94	0.999994	TRUE	0.98499	0.0380219
ENSG00000115461	Breast (Overall)	IGFBP5	2	216672105	216695549	Breast_Mammary_Tissue	4.44597	0.00126417	0.00899101	rs6721996	2.39685e-94	1	TRUE	0.0037351	0.161538
ENSG00000115461	Breast (Overall)	IGFBP5	2	216672105	216695549	Breast_Mammary_Tissue	4.44597	0.00126417	0.00899101	rs6721996	2.39685e-94	4.79653e-07	FALSE	0.0037351	0.161538
ENSG00000144455	Breast (Overall)	SUMF1	3	3700814	4467273	Vagina	3.94295	0.00653394	0.011988	rs6762558	1.09072e-18	1	TRUE		0.0114549
ENSG00000178567	Breast (Overall)	EPM2AIP1	3	36985043	36993131	Spleen	3.59967	0.0268134	0.038961	rs4678516	0.000794113	1	TRUE	0.56965	0.026527
ENSG00000178567	Breast (Overall)	EPM2AIP1	3	36985043	36993131	Spleen	3.59967	0.0268134	0.038961	rs4678516	0.000794113	0.000241023	TRUE	0.56965	0.026527
ENSG00000076242	Breast (Overall)	MLH1	3	36993226	37050896	Cells_EBV-transformed_lymphocytes	3.49526	0.0259799	0.00699301	rs4678516	0.000794113	1	TRUE		0.0193608
ENSG00000076242	Breast (Overall)	MLH1	3	36993226	37050896	Cells_EBV-transformed_lymphocytes	3.49526	0.0259799	0.00699301	rs4678516	0.000794113	0.000168307	TRUE		0.0193608
ENSG00000173585	Breast (Overall)	CCR9	3	45884425	45903174	Cells_EBV-transformed_lymphocytes	-5.52684	7.4131e-06	0.037962	rs6787229	3.79236e-19	0.00320282	TRUE	0.56024	0.00500515
ENSG00000283706	Breast (Overall)	PRSS50	3	46712117	46717869	Cells_EBV-transformed_lymphocytes	6.18926	3.74827e-07	0.01998	rs6787229	3.79236e-19	0.000156765	FALSE	2.6922e-06
ENSG00000114316	Breast (Overall)	USP4	3	49277144	49340712	Vagina	3.84087	0.00900478	0.01998	rs3197999	1.90827e-05	1.9383e-11	FALSE	0.075242	0.0112837
ENSG00000114316	Breast (Overall)	USP4	3	49277144	49340712	Ovary	-3.40043	0.0334289	0.000999001	rs3197999	1.90827e-05	1.65567e-18	FALSE	0.075242	0.0112837
ENSG00000114316	Breast (Overall)	USP4	3	49277144	49340712	Vagina	3.84087	0.00900478	0.01998	rs3197999	1.90827e-05	8.26246e-18	FALSE	0.075242	0.0112837
ENSG00000114316	Breast (Overall)	USP4	3	49277144	49340712	Ovary	-3.40043	0.0334289	0.000999001	rs3197999	1.90827e-05	1	TRUE	0.075242	0.0112837
ENSG00000145020	Breast (Overall)	AMT	3	49416778	49422685	Adipose_Subcutaneous	-3.42287	0.0356967	0.025974	rs3197999	1.90827e-05	1	TRUE		0.0040866
ENSG00000145020	Breast (Overall)	AMT	3	49416778	49422685	Adipose_Subcutaneous	-3.42287	0.0356967	0.025974	rs3197999	1.90827e-05	1.81182e-17	FALSE		0.0040866
ENSG00000176095	Breast (Overall)	IP6K1	3	49724294	49786542	Breast_Mammary_Tissue	-3.90663	0.00892511	0.025974	rs3197999	1.90827e-05	1.97631e-17	FALSE	0.96551	0.107278
ENSG00000176095	Breast (Overall)	IP6K1	3	49724294	49786542	Breast_Mammary_Tissue	-3.90663	0.00892511	0.025974	rs3197999	1.90827e-05	1	TRUE	0.96551	0.107278
ENSG00000187492	Breast (Overall)	CDHR4	3	49790732	49799873	Uterus	-4.26308	0.00189402	0.000999001	rs3197999	1.90827e-05	2.63828e-10	FALSE		0.00229255
ENSG00000187492	Breast (Overall)	CDHR4	3	49790732	49799873	Uterus	-4.26308	0.00189402	0.000999001	rs3197999	1.90827e-05	1.56222e-10	FALSE		0.00229255
ENSG00000187492	Breast (Overall)	CDHR4	3	49790732	49799873	Ovary	-4.78197	0.000312353	0.003996	rs2271961	3.43006e-05	2.34943e-15	FALSE		0.00229255
ENSG00000187492	Breast (Overall)	CDHR4	3	49790732	49799873	Ovary	-4.78197	0.000312353	0.003996	rs2271961	3.43006e-05	7.92598e-10	FALSE		0.00229255
ENSG00000182179	Breast (Overall)	UBA7	3	49805209	49813953	Cells_Cultured_fibroblasts	4.2195	0.003109	0.000999001	rs3197999	1.90827e-05	0.000993744	TRUE	3.9782e-22	0.00250297
ENSG00000182179	Breast (Overall)	UBA7	3	49805209	49813953	Cells_Cultured_fibroblasts	4.2195	0.003109	0.000999001	rs3197999	1.90827e-05	1.85142e-14	FALSE	3.9782e-22	0.00250297
ENSG00000164076	Breast (Overall)	CAMKV	3	49857988	49869935	Cells_Cultured_fibroblasts	-4.04802	0.00586086	0.022977	rs3197999	1.90827e-05	1.84048e-13	FALSE		0.117975
ENSG00000164076	Breast (Overall)	CAMKV	3	49857988	49869935	Cells_Cultured_fibroblasts	-4.04802	0.00586086	0.022977	rs3197999	1.90827e-05	0.000435629	TRUE		0.117975
ENSG00000004534	Breast (Overall)	RBM6	3	49940007	50100045	Uterus	3.59402	0.0183519	0.037962	rs3197999	1.90827e-05	1	TRUE		0.200254
ENSG00000004534	Breast (Overall)	RBM6	3	49940007	50100045	Cells_EBV-transformed_lymphocytes	4.1635	0.00267223	0.00599401	rs3197999	1.90827e-05	1.56406e-10	FALSE		0.200254
ENSG00000004534	Breast (Overall)	RBM6	3	49940007	50100045	Uterus	3.59402	0.0183519	0.037962	rs3197999	1.90827e-05	1.223e-10	FALSE		0.200254
ENSG00000004534	Breast (Overall)	RBM6	3	49940007	50100045	Cells_EBV-transformed_lymphocytes	4.1635	0.00267223	0.00599401	rs3197999	1.90827e-05	0.200829	TRUE		0.200254
ENSG00000003756	Breast (Overall)	RBM5	3	50088919	50119021	Ovary	-3.74478	0.0126876	0.033966	rs3197999	1.90827e-05	1.223e-10	FALSE		0.340065
ENSG00000003756	Breast (Overall)	RBM5	3	50088919	50119021	Ovary	-3.74478	0.0126876	0.033966	rs3197999	1.90827e-05	1	TRUE		0.340065
ENSG00000001617	Breast (Overall)	SEMA3F	3	50155045	50189075	Ovary	4.08429	0.00482567	0.000999001	rs3197999	1.90827e-05	7.97358e-09	FALSE	0.99999	0.113767
ENSG00000001617	Breast (Overall)	SEMA3F	3	50155045	50189075	Ovary	4.08429	0.00482567	0.000999001	rs3197999	1.90827e-05	2.09597e-11	FALSE	0.99999	0.113767
ENSG00000188338	Breast (Overall)	SLC38A3	3	50205246	50221486	Uterus	3.97069	0.00535807	0.000999001	rs3197999	1.90827e-05	3.49818e-19	FALSE
ENSG00000188338	Breast (Overall)	SLC38A3	3	50205246	50221486	Uterus	3.97069	0.00535807	0.000999001	rs3197999	1.90827e-05	1.14964e-19	FALSE
ENSG00000188338	Breast (Overall)	SLC38A3	3	50205246	50221486	Vagina	-4.0536	0.00438459	0.045954	rs3197999	1.90827e-05	8.25182e-09	FALSE
ENSG00000188338	Breast (Overall)	SLC38A3	3	50205246	50221486	Vagina	-4.0536	0.00438459	0.045954	rs3197999	1.90827e-05	7.86019e-10	FALSE
ENSG00000188338	Breast (Overall)	SLC38A3	3	50205246	50221486	Spleen	-4.21415	0.00384109	0.000999001	rs3197999	1.90827e-05	7.97357e-09	FALSE
ENSG00000188338	Breast (Overall)	SLC38A3	3	50205246	50221486	Spleen	-4.21415	0.00384109	0.000999001	rs3197999	1.90827e-05	0.000200984	TRUE
ENSG00000114353	Breast (Overall)	GNAI2	3	50226292	50259362	Ovary	-4.03519	0.00534192	0.00899101	rs9859153	5.5364e-05	1.59606e-09	FALSE		0.215223
ENSG00000114353	Breast (Overall)	GNAI2	3	50226292	50259362	Ovary	-4.03519	0.00534192	0.00899101	rs9859153	5.5364e-05	1	TRUE		0.215223
ENSG00000214706	Breast (Overall)	IFRD2	3	50287732	50292918	Vagina	-3.37376	0.0358099	0.00799201	rs9859153	5.5364e-05	0.139139	FALSE		0.00117397
ENSG00000214706	Breast (Overall)	IFRD2	3	50287732	50292918	Vagina	-3.37376	0.0358099	0.00799201	rs9859153	5.5364e-05	4.12613e-06	FALSE		0.00117397
ENSG00000114378	Breast (Overall)	HYAL1	3	50299890	50312381	Uterus	3.76543	0.0105018	0.03996	rs3197999	1.90827e-05	1	TRUE	0.049074	0.00247942
ENSG00000114378	Breast (Overall)	HYAL1	3	50299890	50312381	Uterus	3.76543	0.0105018	0.03996	rs3197999	1.90827e-05	2.90703e-19	FALSE	0.049074	0.00247942
ENSG00000114383	Breast (Overall)	TUSC2	3	50320027	50328251	Cells_EBV-transformed_lymphocytes	4.29114	0.00179244	0.000999001	rs3197999	1.90827e-05	0.200286	TRUE		0.0703181
ENSG00000114383	Breast (Overall)	TUSC2	3	50320027	50328251	Cells_EBV-transformed_lymphocytes	4.29114	0.00179244	0.000999001	rs3197999	1.90827e-05	5.1515e-19	FALSE		0.0703181
ENSG00000114388	Breast (Overall)	NPRL2	3	50347330	50350826	Vagina	-3.69148	0.0134362	0.00899101	rs9859153	5.5364e-05	1	TRUE		0.0283381
ENSG00000114388	Breast (Overall)	NPRL2	3	50347330	50350826	Vagina	-3.69148	0.0134362	0.00899101	rs9859153	5.5364e-05	1	TRUE		0.0283381
ENSG00000114395	Breast (Overall)	CYB561D2	3	50350845	50358460	Spleen	-4.13291	0.0049989	0.000999001	rs3197999	1.90827e-05	0.000170166	TRUE	5.7734e-05	0.00570585
ENSG00000114395	Breast (Overall)	CYB561D2	3	50350845	50358460	Spleen	-4.13291	0.0049989	0.000999001	rs3197999	1.90827e-05	1.18659e-14	FALSE	5.7734e-05	0.00570585
ENSG00000126062	Breast (Overall)	TMEM115	3	50354750	50359521	Ovary	-4.28227	0.00251368	0.000999001	rs3197999	1.90827e-05	2.07182e-11	FALSE	0.50692	0.0539016
ENSG00000126062	Breast (Overall)	TMEM115	3	50354750	50359521	Ovary	-4.28227	0.00251368	0.000999001	rs3197999	1.90827e-05	1.21916e-18	FALSE	0.50692	0.0539016
ENSG00000007402	Breast (Overall)	CACNA2D2	3	50362613	50504244	Cells_EBV-transformed_lymphocytes	4.12722	0.00300357	0.000999001	rs3197999	1.90827e-05	0.000167396	FALSE	1	0.105406
ENSG00000007402	Breast (Overall)	CACNA2D2	3	50362613	50504244	Cells_EBV-transformed_lymphocytes	4.12722	0.00300357	0.000999001	rs3197999	1.90827e-05	2.55199e-20	FALSE	1	0.105406
ENSG00000114735	Breast (Overall)	HEMK1	3	50569152	50596168	Vagina	-3.88459	0.00785606	0.015984	rs9859153	5.5364e-05	1	TRUE		0.00145068
ENSG00000114735	Breast (Overall)	HEMK1	3	50569152	50596168	Vagina	-3.88459	0.00785606	0.015984	rs9859153	5.5364e-05	1	TRUE		0.00145068
ENSG00000114738	Breast (Overall)	MAPKAPK3	3	50611520	50649291	Uterus	-4.12045	0.00322162	0.025974	rs9859153	5.5364e-05	1	TRUE	0.078569	0.00988595
ENSG00000114738	Breast (Overall)	MAPKAPK3	3	50611520	50649291	Vagina	-4.17749	0.00277095	0.004995	rs9859153	5.5364e-05	0.999995	TRUE	0.078569	0.00988595
ENSG00000114738	Breast (Overall)	MAPKAPK3	3	50611520	50649291	Uterus	-4.12045	0.00322162	0.025974	rs9859153	5.5364e-05	1.89336e-10	FALSE	0.078569	0.00988595
ENSG00000114738	Breast (Overall)	MAPKAPK3	3	50611520	50649291	Vagina	-4.17749	0.00277095	0.004995	rs9859153	5.5364e-05	0.778792	TRUE	0.078569	0.00988595
ENSG00000168297	Breast (Overall)	PXK	3	58332880	58426127	Ovary	3.4721	0.0281826	0.015984	rs6783015	7.22471e-07	0.000636207	TRUE		0.029589
ENSG00000168291	Breast (Overall)	PDHB	3	58427630	58433857	Ovary	3.86817	0.00890332	0.012987	rs6783015	7.22471e-07	0.000207566	TRUE		0.0434887
ENSG00000168386	Breast (Overall)	FILIP1L	3	99828811	100114513	Spleen	6.39593	9.53433e-08	0.000999001	rs9833888	3.84302e-10	1	TRUE	0.99758	0.0122282
ENSG00000168386	Breast (Overall)	FILIP1L	3	99828811	100114513	Spleen	6.39593	9.53433e-08	0.000999001	rs9833888	3.84302e-10	0.712617	TRUE	0.99758	0.0122282
ENSG00000036054	Breast (Overall)	TBC1D23	3	100260992	100325251	Vagina	-6.62371	1.54365e-08	0.000999001	rs9833888	3.84302e-10	0.364995	TRUE	0.039869	0.0271898
ENSG00000036054	Breast (Overall)	TBC1D23	3	100260992	100325251	Vagina	-6.62371	1.54365e-08	0.000999001	rs9833888	3.84302e-10	1	TRUE	0.039869	0.0271898
ENSG00000181458	Breast (Overall)	TMEM45A	3	100492619	100577444	Ovary	6.23091	3.08745e-07	0.028971	rs9833888	3.84302e-10	0.000158679	TRUE	7.8889e-05	0.00559241
ENSG00000181458	Breast (Overall)	TMEM45A	3	100492619	100577444	Ovary	6.23091	3.08745e-07	0.028971	rs9833888	3.84302e-10	0.0751072	FALSE	7.8889e-05	0.00559241
ENSG00000144820	Breast (Overall)	ADGRG7	3	100609601	100695479	Uterus	6.19366	2.26691e-07	0.003996	rs9833888	3.84302e-10	0.941711	TRUE	1.6456e-10	0.00074332
ENSG00000144820	Breast (Overall)	ADGRG7	3	100609601	100695479	Uterus	6.19366	2.26691e-07	0.003996	rs9833888	3.84302e-10	1	TRUE	1.6456e-10	0.00074332
ENSG00000114354	Breast (Overall)	TFG	3	100709295	100748964	Ovary	5.99765	8.88607e-07	0.012987	rs9833888	3.84302e-10	0.000168735	TRUE		0.0676279
ENSG00000114354	Breast (Overall)	TFG	3	100709295	100748964	Ovary	5.99765	8.88607e-07	0.012987	rs9833888	3.84302e-10	0.471762	TRUE		0.0676279
ENSG00000172020	Breast (Overall)	GAP43	3	115623510	115721490	Cells_EBV-transformed_lymphocytes	-4.24151	0.0020712	0.015984	rs6795195	0.00115405	1	TRUE	0.99645	0.0400736
ENSG00000158186	Breast (Overall)	MRAS	3	138347648	138405534	Uterus	-3.8857	0.00692227	0.003996	rs7623058	0.000688949	1	TRUE	0.99089	0.171607
ENSG00000158186	Breast (Overall)	MRAS	3	138347648	138405534	Uterus	-3.8857	0.00692227	0.003996	rs7623058	0.000688949	0.000593471	TRUE	0.99089	0.171607
ENSG00000158220	Breast (Overall)	ESYT3	3	138434586	138481686	Vagina	-3.48204	0.0257989	0.000999001	rs7623058	0.000688949	1	TRUE		0.00139581
ENSG00000158220	Breast (Overall)	ESYT3	3	138434586	138481686	Vagina	-3.48204	0.0257989	0.000999001	rs7623058	0.000688949	0.000207074	TRUE		0.00139581
ENSG00000158258	Breast (Overall)	CLSTN2	3	139935185	140577397	Adipose_Subcutaneous	-3.73164	0.0142279	0.000999001	rs9846396	2.36522e-14	1	TRUE	0.0017686	0.0229574
ENSG00000114125	Breast (Overall)	RNF7	3	141738249	141747560	Cells_EBV-transformed_lymphocytes	-3.57319	0.0203854	0.000999001	rs9846396	2.36522e-14	0.00044928	TRUE		0.036146
ENSG00000069849	Breast (Overall)	ATP1B3	3	141876124	141926549	Cells_EBV-transformed_lymphocytes	-3.42214	0.0323858	0.000999001	rs9846396	2.36522e-14	0.00022202	TRUE		0.0400098
ENSG00000163659	Breast (Overall)	TIPARP	3	156673235	156706770	Vagina	-4.0482	0.00438459	0.000999001	rs1430410	6.22422e-07	1	TRUE	1	0.124565
ENSG00000118855	Breast (Overall)	MFSD1	3	158732198	158829719	Adipose_Visceral_Omentum	4.57207	0.0010845	0.000999001	rs13315529	6.0369e-05	1	TRUE		0.00094762
ENSG00000127252	Breast (Overall)	PLAAT1	3	193241128	193277738	Vagina	-3.3788	0.0354018	0.015984	rs6784363	0.000115695	0.993208	TRUE		0.0006708
ENSG00000127252	Breast (Overall)	PLAAT1	3	193241128	193277738	Vagina	-3.3788	0.0354018	0.015984	rs6784363	0.000115695	1	TRUE		0.0006708
ENSG00000198836	Breast (Overall)	OPA1	3	193593144	193697811	Spleen	3.42431	0.0409203	0.000999001	rs6784363	0.000115695	1	TRUE		0.0844623
ENSG00000198836	Breast (Overall)	OPA1	3	193593144	193697811	Spleen	3.42431	0.0409203	0.000999001	rs6784363	0.000115695	0.993463	TRUE		0.0844623
ENSG00000127418	Breast (Overall)	FGFRL1	4	1009936	1026898	Cells_EBV-transformed_lymphocytes	-3.49385	0.0259799	0.034965	rs495367	9.38521e-07	1	TRUE	0.038204	0.0216913
ENSG00000127418	Breast (Overall)	FGFRL1	4	1009936	1026898	Cells_EBV-transformed_lymphocytes	-3.49385	0.0259799	0.034965	rs495367	9.38521e-07	0.0495814	TRUE	0.038204	0.0216913
ENSG00000159674	Breast (Overall)	SPON2	4	1166932	1208962	Cells_Cultured_fibroblasts	-3.64887	0.0216108	0.017982	rs495367	9.38521e-07	0.000160047	FALSE		0.0010631
ENSG00000159674	Breast (Overall)	SPON2	4	1166932	1208962	Cells_Cultured_fibroblasts	-3.64887	0.0216108	0.017982	rs495367	9.38521e-07	1	TRUE		0.0010631
ENSG00000184160	Breast (Overall)	ADRA2C	4	3766348	3768526	Uterus	-3.81346	0.00896464	0.000999001	rs4916613	0.000792057	1	TRUE	0.16791	0.018649
ENSG00000153012	Breast (Overall)	LGI2	4	24998847	25030946	Uterus	-3.46166	0.0262851	0.00799201	rs922054	0.00145149	1	TRUE	0.5506	0.0152175
ENSG00000065882	Breast (Overall)	TBC1D1	4	37891084	38139175	Cells_EBV-transformed_lymphocytes	-3.59494	0.0197604	0.000999001	rs17616434	9.40883e-13	0.000278942	FALSE	0.077324	0.00955157
ENSG00000065882	Breast (Overall)	TBC1D1	4	37891084	38139175	Cells_EBV-transformed_lymphocytes	-3.59494	0.0197604	0.000999001	rs17616434	9.40883e-13	1	TRUE	0.077324	0.00955157
ENSG00000197712	Breast (Overall)	FAM114A1	4	38867677	38945739	Uterus	-4.72403	0.000282349	0.000999001	rs17616434	9.40883e-13	1	TRUE	2.9175e-07	0.00193909
ENSG00000197712	Breast (Overall)	FAM114A1	4	38867677	38945739	Uterus	-4.72403	0.000282349	0.000999001	rs17616434	9.40883e-13	0.0172058	TRUE	2.9175e-07	0.00193909
ENSG00000109814	Breast (Overall)	UGDH	4	39498755	39528311	Breast_Mammary_Tissue	3.87609	0.00973303	0.038961	rs17616434	9.40883e-13	0.000261008	FALSE		0.0249445
ENSG00000109814	Breast (Overall)	UGDH	4	39498755	39528311	Breast_Mammary_Tissue	3.87609	0.00973303	0.038961	rs17616434	9.40883e-13	1	TRUE		0.0249445
ENSG00000163293	Breast (Overall)	NIPAL1	4	47914142	48040173	Cells_Cultured_fibroblasts	5.73931	3.16856e-06	0.000999001	rs4340770	5.73303e-07	0.00420918	FALSE		0.00090071
ENSG00000163293	Breast (Overall)	NIPAL1	4	47914142	48040173	Cells_Cultured_fibroblasts	5.73931	3.16856e-06	0.000999001	rs4340770	5.73303e-07	0.000181602	TRUE		0.00090071
ENSG00000198515	Breast (Overall)	CNGA1	4	47935977	48016681	Spleen	4.48962	0.00129187	0.010989	rs4340770	5.73303e-07	1	TRUE	0.063776	0.00126145
ENSG00000198515	Breast (Overall)	CNGA1	4	47935977	48016681	Adipose_Subcutaneous	4.09121	0.00425444	0.022977	rs4340770	5.73303e-07	1	TRUE	0.063776	0.00126145
ENSG00000198515	Breast (Overall)	CNGA1	4	47935977	48016681	Spleen	4.48962	0.00129187	0.010989	rs4340770	5.73303e-07	0.548646	TRUE	0.063776	0.00126145
ENSG00000198515	Breast (Overall)	CNGA1	4	47935977	48016681	Adipose_Subcutaneous	4.09121	0.00425444	0.022977	rs4340770	5.73303e-07	0.549263	TRUE	0.063776	0.00126145
ENSG00000074966	Breast (Overall)	TXK	4	48066393	48134250	Cells_Cultured_fibroblasts	3.92265	0.00881269	0.034965	rs4340770	5.73303e-07	0.000664876	TRUE		0.00510919
ENSG00000074966	Breast (Overall)	TXK	4	48066393	48134250	Cells_Cultured_fibroblasts	3.92265	0.00881269	0.034965	rs4340770	5.73303e-07	0.00371613	FALSE		0.00510919
ENSG00000109171	Breast (Overall)	SLAIN2	4	48341529	48426201	Uterus	3.92178	0.0063139	0.046953	rs4340770	5.73303e-07	1	TRUE		0.116195
ENSG00000109171	Breast (Overall)	SLAIN2	4	48341529	48426201	Uterus	3.92178	0.0063139	0.046953	rs4340770	5.73303e-07	0.0700881	FALSE		0.116195
ENSG00000182223	Breast (Overall)	ZAR1	4	48490252	48494389	Vagina	-4.17828	0.00277095	0.035964	rs4340770	5.73303e-07	0.00479512	FALSE	1.6609e-16	0.0053275
ENSG00000182223	Breast (Overall)	ZAR1	4	48490252	48494389	Vagina	-4.17828	0.00277095	0.035964	rs4340770	5.73303e-07	1	TRUE	1.6609e-16	0.0053275
ENSG00000145247	Breast (Overall)	OCIAD2	4	48885019	48906937	Ovary	-5.02401	0.000105289	0.000999001	rs4340770	5.73303e-07	7.12859e-05	FALSE		0.00320759
ENSG00000145247	Breast (Overall)	OCIAD2	4	48885019	48906937	Ovary	-5.02401	0.000105289	0.000999001	rs4340770	5.73303e-07	1	TRUE		0.00320759
ENSG00000138663	Breast (Overall)	COPS4	4	83034447	83075818	Uterus	4.02929	0.00431479	0.000999001	rs11099601	5.34479e-09	1	TRUE		0.269147
ENSG00000118785	Breast (Overall)	SPP1	4	87975667	87983532	Adipose_Visceral_Omentum	-4.15103	0.00465134	0.012987	rs10022462	1.32351e-09	1	TRUE	0.026553	0.00282285
ENSG00000152208	Breast (Overall)	GRID2	4	92303966	93810157	Ovary	-3.34359	0.0387768	0.025974	rs7686293	7.8678e-06	1	TRUE		0.115932
ENSG00000164032	Breast (Overall)	H2AZ1	4	99948086	99950355	Ovary	3.40647	0.0333441	0.000999001	rs4148883	0.000572234	1	TRUE	0.95342	0.66188
ENSG00000236699	Breast (Overall)	ARHGEF38	4	105552620	105708093	Spleen	-4.05108	0.00648125	0.001998	rs10010325	2.63923e-07	1	TRUE	4.6606e-07	0.00056728
ENSG00000164111	Breast (Overall)	ANXA5	4	121667946	121696995	Uterus	-3.29312	0.0412479	0.00799201	rs13145213	4.51589e-05	1	TRUE		0.0018209
ENSG00000198589	Breast (Overall)	LRBA	4	150264435	151015727	Adipose_Subcutaneous	-3.68611	0.0154085	0.000999001	rs12644110	5.73303e-07	1	TRUE		0.0328496
ENSG00000145451	Breast (Overall)	GLRA3	4	174636920	174829247	Breast_Mammary_Tissue	11.8511	5.06101e-29	0.000999001	rs6826366	3.04622e-26	1	TRUE	0.00020085	0.0123112
ENSG00000145451	Breast (Overall)	GLRA3	4	174636920	174829247	Breast_Mammary_Tissue	11.8511	5.06101e-29	0.000999001	rs6826366	3.04622e-26	0.00019841	TRUE	0.00020085	0.0123112
ENSG00000168594	Breast (Overall)	ADAM29	4	174829668	174978180	Spleen	4.60145	0.000808664	0.02997	rs6826366	3.04622e-26	0.00141928	TRUE		0.00401069
ENSG00000168594	Breast (Overall)	ADAM29	4	174829668	174978180	Spleen	4.60145	0.000808664	0.02997	rs6826366	3.04622e-26	1	TRUE		0.00401069
ENSG00000066230	Breast (Overall)	SLC9A3	5	470456	524449	Ovary	3.59008	0.0189738	0.017982	rs2736108	2.25718e-19	0.000183535	FALSE	0.025833	0.0626343
ENSG00000066230	Breast (Overall)	SLC9A3	5	470456	524449	Ovary	3.59008	0.0189738	0.017982	rs2736108	2.25718e-19	1	TRUE	0.025833	0.0626343
ENSG00000142319	Breast (Overall)	SLC6A3	5	1392794	1445440	Spleen	-3.5033	0.0338981	0.016983	rs2736108	2.25718e-19	1	TRUE	0.99999	0.153556
ENSG00000142319	Breast (Overall)	SLC6A3	5	1392794	1445440	Spleen	-3.5033	0.0338981	0.016983	rs2736108	2.25718e-19	0.00375757	TRUE	0.99999	0.153556
ENSG00000177453	Breast (Overall)	NIM1K	5	43192071	43280850	Cells_EBV-transformed_lymphocytes	4.75472	0.000282392	0.000999001	rs17309862	1.27443e-09	0.999922	TRUE	2.1142e-11	0.00378767
ENSG00000177453	Breast (Overall)	NIM1K	5	43192071	43280850	Cells_EBV-transformed_lymphocytes	4.75472	0.000282392	0.000999001	rs17309862	1.27443e-09	1	TRUE	2.1142e-11	0.00378767
ENSG00000151882	Breast (Overall)	CCL28	5	43376645	43412391	Ovary	5.74809	3.00473e-06	0.000999001	rs11741260	2.36644e-15	0.999922	TRUE		0.00383269
ENSG00000151882	Breast (Overall)	CCL28	5	43376645	43412391	Ovary	5.74809	3.00473e-06	0.000999001	rs11741260	2.36644e-15	1	TRUE		0.00383269
ENSG00000172239	Breast (Overall)	PAIP1	5	43526267	43557758	Uterus	4.24421	0.00197986	0.000999001	rs6451764	4.88323e-17	1.52776e-08	FALSE		0.127388
ENSG00000172239	Breast (Overall)	PAIP1	5	43526267	43557758	Uterus	4.24421	0.00197986	0.000999001	rs6451764	4.88323e-17	1	TRUE		0.127388
ENSG00000112996	Breast (Overall)	MRPS30	5	44808947	44820428	Uterus	-10.608	6.68213e-23	0.000999001	rs7716600	7.20025e-59	1	TRUE	5.4883e-14	0.00263346
ENSG00000169271	Breast (Overall)	HSPB3	5	54455699	54456377	Ovary	3.40523	0.0333441	0.000999001	rs6898965	9.41582e-05	1	TRUE	0.00066631	0.00389067
ENSG00000164512	Breast (Overall)	ANKRD55	5	56099680	56233330	Vagina	-5.51586	8.19325e-06	0.035964	rs170732	9.15818e-54	1	TRUE	0.085232	0.00995938
ENSG00000152939	Breast (Overall)	MARVELD2	5	69415065	69444330	Spleen	3.52362	0.0321966	0.004995	rs6887293	0.000257315	0.000158895	TRUE		0.00221016
ENSG00000152939	Breast (Overall)	MARVELD2	5	69415065	69444330	Spleen	3.52362	0.0321966	0.004995	rs6887293	0.000257315	1	TRUE		0.00221016
ENSG00000197822	Breast (Overall)	OCLN	5	69492292	69558104	Adipose_Visceral_Omentum	4.13616	0.00475869	0.002997	rs6887293	0.000257315	1	TRUE		0.00511826
ENSG00000197822	Breast (Overall)	OCLN	5	69492292	69558104	Breast_Mammary_Tissue	4.50346	0.00109918	0.000999001	rs6887293	0.000257315	0.000163332	TRUE		0.00511826
ENSG00000197822	Breast (Overall)	OCLN	5	69492292	69558104	Adipose_Visceral_Omentum	4.13616	0.00475869	0.002997	rs6887293	0.000257315	0.000159809	TRUE		0.00511826
ENSG00000197822	Breast (Overall)	OCLN	5	69492292	69558104	Breast_Mammary_Tissue	4.50346	0.00109918	0.000999001	rs6887293	0.000257315	1	TRUE		0.00511826
ENSG00000157107	Breast (Overall)	FCHO2	5	72956041	73090522	Ovary	4.06481	0.00500094	0.000999001	rs157554	5.51658e-06	0.000161622	TRUE	0.95469	0.0937177
ENSG00000157107	Breast (Overall)	FCHO2	5	72956041	73090522	Uterus	4.02309	0.00438395	0.000999001	rs157554	5.51658e-06	1	TRUE	0.95469	0.0937177
ENSG00000157107	Breast (Overall)	FCHO2	5	72956041	73090522	Ovary	4.06481	0.00500094	0.000999001	rs157554	5.51658e-06	1	TRUE	0.95469	0.0937177
ENSG00000145741	Breast (Overall)	BTF3	5	73498408	73505667	Ovary	-3.96644	0.00689018	0.000999001	rs157554	5.51658e-06	0.000156883	TRUE		0.093454
ENSG00000145741	Breast (Overall)	BTF3	5	73498408	73505667	Ovary	-3.96644	0.00689018	0.000999001	rs157554	5.51658e-06	1.00116e-22	FALSE		0.093454
ENSG00000164331	Breast (Overall)	ANKRA2	5	73552190	73565667	Adipose_Visceral_Omentum	-3.53376	0.0394302	0.021978	rs157554	5.51658e-06	1	TRUE	1.4241e-05	0.00664852
ENSG00000085365	Breast (Overall)	SCAMP1	5	78360611	78480739	Cells_EBV-transformed_lymphocytes	-4.12553	0.00300357	0.000999001	rs10514124	6.33425e-05	1	TRUE		0.120388
ENSG00000131732	Breast (Overall)	ZCCHC9	5	81301587	81313297	Ovary	-5.81723	2.3433e-06	0.000999001	rs891159	6.94287e-13	1	TRUE	0.01253	0.0128884
ENSG00000131732	Breast (Overall)	ZCCHC9	5	81301587	81313297	Ovary	-5.81723	2.3433e-06	0.000999001	rs891159	6.94287e-13	0.0037245	FALSE	0.01253	0.0128884
ENSG00000172497	Breast (Overall)	ACOT12	5	81329996	81394179	Uterus	-5.64757	3.40673e-06	0.003996	rs891159	6.94287e-13	0.999909	TRUE	1.7249e-06	0.00053735
ENSG00000172497	Breast (Overall)	ACOT12	5	81329996	81394179	Uterus	-5.64757	3.40673e-06	0.003996	rs891159	6.94287e-13	0.996262	TRUE	1.7249e-06	0.00053735
ENSG00000152348	Breast (Overall)	ATG10	5	81972023	82276857	Cells_Cultured_fibroblasts	7.6397	1.65884e-11	0.000999001	rs891159	6.94287e-13	1	TRUE		0.00271073
ENSG00000186468	Breast (Overall)	RPS23	5	82273320	82278396	Uterus	-6.47702	4.89619e-08	0.001998	rs891159	6.94287e-13	0.999998	TRUE	0.9994	0.186009
ENSG00000186468	Breast (Overall)	RPS23	5	82273320	82278396	Uterus	-6.47702	4.89619e-08	0.001998	rs891159	6.94287e-13	1	TRUE	0.9994	0.186009
ENSG00000248483	Breast (Overall)	POU5F2	5	93733220	93741600	Ovary	3.31872	0.0418122	0.000999001	rs719492	0.00511026	1	TRUE	0.29411	0.0157247
ENSG00000178015	Breast (Overall)	GPR150	5	95620087	95622142	Ovary	-3.42113	0.0319777	0.00999001	rs7732431	0.00337322	1	TRUE	1.5391e-12	0.00250985
ENSG00000061455	Breast (Overall)	PRDM6	5	123089241	123194266	Adipose_Visceral_Omentum	-4.45686	0.00156893	0.00599401	rs4836002	4.68242e-07	1	TRUE		0.0804894
ENSG00000197375	Breast (Overall)	SLC22A5	5	132369710	132395613	Spleen	5.84014	2.07757e-06	0.000999001	rs13718	8.25545e-09	0.000156369	TRUE		0.00112373
ENSG00000197375	Breast (Overall)	SLC22A5	5	132369710	132395613	Spleen	5.84014	2.07757e-06	0.000999001	rs13718	8.25545e-09	1	TRUE		0.00112373
ENSG00000072364	Breast (Overall)	AFF4	5	132875395	132963634	Uterus	5.41262	1.10997e-05	0.00899101	rs13718	8.25545e-09	0.000156403	TRUE	1	0.284396
ENSG00000072364	Breast (Overall)	AFF4	5	132875395	132963634	Uterus	5.41262	1.10997e-05	0.00899101	rs13718	8.25545e-09	1	TRUE	1	0.284396
ENSG00000271824	Breast (Overall)	SMIM32	5	136191468	136193162	Vagina	-3.87249	0.00816769	0.000999001	rs13173271	7.73774e-05	1	TRUE
ENSG00000113578	Breast (Overall)	FGF1	5	142592178	142698070	Cells_Cultured_fibroblasts	3.84237	0.0108308	0.004995	rs4645359	3.39811e-06	1	TRUE	0.48562	0.0148343
ENSG00000248109	Breast (Overall)	MARCOL	5	148221650	148243580	Uterus	-4.0497	0.00407579	0.000999001	rs36080	8.40711e-06	0.000193052	TRUE
ENSG00000248109	Breast (Overall)	MARCOL	5	148221650	148243580	Uterus	-4.0497	0.00407579	0.000999001	rs36080	8.40711e-06	1	TRUE
ENSG00000169247	Breast (Overall)	SH3TC2	5	148923639	149063163	Ovary	-3.85554	0.00915257	0.000999001	rs36080	8.40711e-06	1	TRUE		0.0110966
ENSG00000169247	Breast (Overall)	SH3TC2	5	148923639	149063163	Ovary	-3.85554	0.00915257	0.000999001	rs36080	8.40711e-06	0.000165191	TRUE		0.0110966
ENSG00000214357	Breast (Overall)	NEURL1B	5	172641263	172691540	Cells_EBV-transformed_lymphocytes	-3.62346	0.0187058	0.000999001	rs12518320	0.00136052	1	TRUE	0.011723	0.0796836
ENSG00000185056	Breast (Overall)	C5orf47	5	173973779	174006140	Whole_Blood	4.13208	0.00471897	0.00899101	rs1564823	8.41995e-07	1	TRUE	1.1652e-06	0.00087166
ENSG00000112685	Breast (Overall)	EXOC2	6	485154	693139	Whole_Blood	3.33818	0.0488774	0.001998	rs11242676	7.22506e-05	1	TRUE	0.25044	0.0278126
ENSG00000112685	Breast (Overall)	EXOC2	6	485154	693139	Whole_Blood	3.33818	0.0488774	0.001998	rs11242676	7.22506e-05	0.470044	TRUE	0.25044	0.0278126
ENSG00000164379	Breast (Overall)	FOXQ1	6	1312098	1314758	Cells_Cultured_fibroblasts	3.44629	0.0378863	0.002997	rs11242676	7.22506e-05	1	TRUE	0.11178	0.0147233
ENSG00000164379	Breast (Overall)	FOXQ1	6	1312098	1314758	Cells_Cultured_fibroblasts	3.44629	0.0378863	0.002997	rs11242676	7.22506e-05	0.454952	TRUE	0.11178	0.0147233
ENSG00000168994	Breast (Overall)	PXDC1	6	3722614	3751713	Cells_Cultured_fibroblasts	3.59994	0.0249625	0.00899101	rs1411654	1.88269e-06	1	TRUE	0.98068	0.0186997
ENSG00000172179	Breast (Overall)	PRL	6	22287244	22302826	Cells_EBV-transformed_lymphocytes	3.76227	0.0119637	0.015984	rs9350395	2.70591e-07	0.000157971	TRUE	1.9229e-06	0.00418041
ENSG00000172179	Breast (Overall)	PRL	6	22287244	22302826	Cells_EBV-transformed_lymphocytes	3.76227	0.0119637	0.015984	rs9350395	2.70591e-07	1	TRUE	1.9229e-06	0.00418041
ENSG00000112273	Breast (Overall)	HDGFL1	6	22569566	22571666	Vagina	-3.91688	0.00710676	0.000999001	rs9350395	2.70591e-07	1	TRUE		0.0101186
ENSG00000112273	Breast (Overall)	HDGFL1	6	22569566	22571666	Vagina	-3.91688	0.00710676	0.000999001	rs9350395	2.70591e-07	0.000157275	TRUE		0.0101186
ENSG00000146039	Breast (Overall)	SLC17A4	6	25754699	25781199	Adipose_Visceral_Omentum	3.63919	0.0275482	0.048951	rs13198716	2.18805e-09	1	TRUE	0.00023927	0.0007493
ENSG00000146039	Breast (Overall)	SLC17A4	6	25754699	25781199	Adipose_Visceral_Omentum	3.63919	0.0275482	0.048951	rs13198716	2.18805e-09	5.54005e-36	FALSE	0.00023927	0.0007493
ENSG00000276410	Breast (Overall)	H2BC3	6	26043227	26043713	Cells_Cultured_fibroblasts	-4.60299	0.000677836	0.004995	rs13198716	2.18805e-09	0.000161105	TRUE	0.00039059
ENSG00000276410	Breast (Overall)	H2BC3	6	26043227	26043713	Cells_Cultured_fibroblasts	-4.60299	0.000677836	0.004995	rs13198716	2.18805e-09	3.193e-32	FALSE	0.00039059
ENSG00000287080	Breast (Overall)	H3C3	6	26045384	26045869	Spleen	-3.61657	0.0254817	0.032967	rs13198716	2.18805e-09	0.000156397	TRUE	2.8002e-07
ENSG00000287080	Breast (Overall)	H3C3	6	26045384	26045869	Spleen	-3.61657	0.0254817	0.032967	rs13198716	2.18805e-09	3.47723e-35	FALSE	2.8002e-07
ENSG00000010704	Breast (Overall)	HFE	6	26087226	26098343	Adipose_Subcutaneous	4.9538	0.000114906	0.004995	rs13198716	2.18805e-09	4.49795e-10	FALSE	0.057063	0.00262136
ENSG00000010704	Breast (Overall)	HFE	6	26087226	26098343	Adipose_Subcutaneous	4.9538	0.000114906	0.004995	rs13198716	2.18805e-09	3.84559e-20	FALSE	0.057063	0.00262136
ENSG00000168298	Breast (Overall)	H1-4	6	26156329	26157115	Cells_EBV-transformed_lymphocytes	4.9633	0.00010744	0.004995	rs13198716	2.18805e-09	1	TRUE	0.00020093	0.00749643
ENSG00000168298	Breast (Overall)	H1-4	6	26156329	26157115	Cells_EBV-transformed_lymphocytes	4.9633	0.00010744	0.004995	rs13198716	2.18805e-09	1	TRUE	0.00020093	0.00749643
ENSG00000158373	Breast (Overall)	H2BC5	6	26158122	26171349	Adipose_Subcutaneous	4.19381	0.00299838	0.017982	rs13198716	2.18805e-09	6.21515e-32	FALSE	0.00015006	0.00436284
ENSG00000158373	Breast (Overall)	H2BC5	6	26158122	26171349	Adipose_Subcutaneous	4.19381	0.00299838	0.017982	rs13198716	2.18805e-09	7.11032e-23	FALSE	0.00015006	0.00436284
ENSG00000276966	Breast (Overall)	H4C5	6	26204610	26205021	Cells_EBV-transformed_lymphocytes	4.69341	0.000366538	0.00799201	rs13198716	2.18805e-09	1	TRUE	1.4122e-08
ENSG00000276966	Breast (Overall)	H4C5	6	26204610	26205021	Cells_EBV-transformed_lymphocytes	4.69341	0.000366538	0.00799201	rs13198716	2.18805e-09	1	TRUE	1.4122e-08
ENSG00000273983	Breast (Overall)	H3C8	6	26270918	26271413	Cells_EBV-transformed_lymphocytes	4.52077	0.00073732	0.010989	rs13198716	2.18805e-09	0.999997	TRUE	6.2585e-08
ENSG00000273983	Breast (Overall)	H3C8	6	26270918	26271413	Cells_EBV-transformed_lymphocytes	4.52077	0.00073732	0.010989	rs13198716	2.18805e-09	1	TRUE	6.2585e-08
ENSG00000158406	Breast (Overall)	H4C8	6	26277609	26285638	Spleen	-3.42027	0.0410755	0.028971	rs13207082	1.77735e-09	9.31158e-35	FALSE		0.00154439
ENSG00000158406	Breast (Overall)	H4C8	6	26277609	26285638	Breast_Mammary_Tissue	4.47144	0.001195	0.010989	rs13207082	1.77735e-09	0.000543733	TRUE		0.00154439
ENSG00000158406	Breast (Overall)	H4C8	6	26277609	26285638	Breast_Mammary_Tissue	4.47144	0.001195	0.010989	rs13207082	1.77735e-09	2.52679e-28	FALSE		0.00154439
ENSG00000158406	Breast (Overall)	H4C8	6	26277609	26285638	Spleen	-3.42027	0.0410755	0.028971	rs13207082	1.77735e-09	0.000158474	TRUE		0.00154439
ENSG00000186470	Breast (Overall)	BTN3A2	6	26365159	26378320	Cells_Cultured_fibroblasts	3.90319	0.00920509	0.028971	rs13207082	1.77735e-09	6.98658e-31	FALSE		0.00071496
ENSG00000186470	Breast (Overall)	BTN3A2	6	26365159	26378320	Whole_Blood	-4.73525	0.000574388	0.010989	rs13207082	1.77735e-09	1	TRUE		0.00071496
ENSG00000186470	Breast (Overall)	BTN3A2	6	26365159	26378320	Cells_Cultured_fibroblasts	3.90319	0.00920509	0.028971	rs13207082	1.77735e-09	0.000200705	TRUE		0.00071496
ENSG00000186470	Breast (Overall)	BTN3A2	6	26365159	26378320	Whole_Blood	-4.73525	0.000574388	0.010989	rs13207082	1.77735e-09	2.98731e-34	FALSE		0.00071496
ENSG00000124508	Breast (Overall)	BTN2A2	6	26383096	26394874	Adipose_Subcutaneous	4.90677	0.000136104	0.00599401	rs13207082	1.77735e-09	1.60669e-11	FALSE		0.00082414
ENSG00000124508	Breast (Overall)	BTN2A2	6	26383096	26394874	Adipose_Subcutaneous	4.90677	0.000136104	0.00599401	rs13207082	1.77735e-09	1	TRUE		0.00082414
ENSG00000026950	Breast (Overall)	BTN3A1	6	26402237	26415208	Adipose_Subcutaneous	3.78247	0.0129797	0.032967	rs13207082	1.77735e-09	3.74238e-14	FALSE	0.13018	0.00207606
ENSG00000026950	Breast (Overall)	BTN3A1	6	26402237	26415208	Adipose_Subcutaneous	3.78247	0.0129797	0.032967	rs13207082	1.77735e-09	1.08095e-24	FALSE	0.13018	0.00207606
ENSG00000026950	Breast (Overall)	BTN3A1	6	26402237	26415208	Breast_Mammary_Tissue	4.21053	0.00322925	0.021978	rs13207082	1.77735e-09	0.000156467	TRUE	0.13018	0.00207606
ENSG00000026950	Breast (Overall)	BTN3A1	6	26402237	26415208	Breast_Mammary_Tissue	4.21053	0.00322925	0.021978	rs13207082	1.77735e-09	1.16112e-32	FALSE	0.13018	0.00207606
ENSG00000111801	Breast (Overall)	BTN3A3	6	26440472	26453415	Adipose_Subcutaneous	4.99034	9.88225e-05	0.003996	rs13207082	1.77735e-09	3.08783e-27	FALSE	0.43627	0.00066641
ENSG00000111801	Breast (Overall)	BTN3A3	6	26440472	26453415	Adipose_Subcutaneous	4.99034	9.88225e-05	0.003996	rs13207082	1.77735e-09	5.10924e-19	FALSE	0.43627	0.00066641
ENSG00000112763	Breast (Overall)	BTN2A1	6	26457904	26476621	Adipose_Subcutaneous	4.27757	0.00211967	0.016983	rs13207082	1.77735e-09	6.44542e-25	FALSE		0.00084225
ENSG00000112763	Breast (Overall)	BTN2A1	6	26457904	26476621	Vagina	-3.70904	0.0129819	0.00899101	rs13207082	1.77735e-09	3.18094e-35	FALSE		0.00084225
ENSG00000112763	Breast (Overall)	BTN2A1	6	26457904	26476621	Vagina	-3.70904	0.0129819	0.00899101	rs13207082	1.77735e-09	1	TRUE		0.00084225
ENSG00000112763	Breast (Overall)	BTN2A1	6	26457904	26476621	Adipose_Subcutaneous	4.27757	0.00211967	0.016983	rs13207082	1.77735e-09	5.54889e-15	FALSE		0.00084225
ENSG00000146109	Breast (Overall)	ABT1	6	26596953	26600739	Adipose_Subcutaneous	4.89998	0.0001362	0.00699301	rs13207082	1.77735e-09	1.60669e-11	FALSE	0.0001344	0.00635157
ENSG00000146109	Breast (Overall)	ABT1	6	26596953	26600739	Adipose_Subcutaneous	4.89998	0.0001362	0.00699301	rs13207082	1.77735e-09	1	TRUE	0.0001344	0.00635157
ENSG00000112164	Breast (Overall)	GLP1R	6	39048781	39091303	Adipose_Subcutaneous	4.77807	0.000235782	0.000999001	rs10807192	0.0026998	1	TRUE	0.98579	0.027595
ENSG00000164626	Breast (Overall)	KCNK5	6	39188971	39229475	Adipose_Subcutaneous	3.75892	0.0135321	0.000999001	rs10807192	0.0026998	1	TRUE	0.0042029	0.0459769
ENSG00000112742	Breast (Overall)	TTK	6	80003887	80042527	Cells_EBV-transformed_lymphocytes	-3.98394	0.00525394	0.000999001	rs9343989	2.65513e-09	1	TRUE		0.019946
ENSG00000112837	Breast (Overall)	TBX18	6	84687351	84764598	Cells_EBV-transformed_lymphocytes	3.44266	0.030696	0.020979	rs7775532	0.000794113	1	TRUE	0.99622	0.129682
ENSG00000146267	Breast (Overall)	FAXC	6	99271168	99350062	Spleen	-4.02279	0.00715912	0.003996	rs6927984	7.9127e-06	0.398496	TRUE	0.99998	0.0350314
ENSG00000146267	Breast (Overall)	FAXC	6	99271168	99350062	Spleen	-4.02279	0.00715912	0.003996	rs6927984	7.9127e-06	1	TRUE	0.99998	0.0350314
ENSG00000146267	Breast (Overall)	FAXC	6	99271168	99350062	Cells_Cultured_fibroblasts	-3.97294	0.00742327	0.002997	rs6927984	7.9127e-06	0.388671	TRUE	0.99998	0.0350314
ENSG00000146267	Breast (Overall)	FAXC	6	99271168	99350062	Cells_Cultured_fibroblasts	-3.97294	0.00742327	0.002997	rs6927984	7.9127e-06	1	TRUE	0.99998	0.0350314
ENSG00000188580	Breast (Overall)	NKAIN2	6	123803865	124825640	Adipose_Subcutaneous	-3.56305	0.0229803	0.037962	rs1409294	0.00020553	1	TRUE	0.27959	0.0474675
ENSG00000203756	Breast (Overall)	TMEM244	6	129831244	129861547	Cells_EBV-transformed_lymphocytes	5.08623	5.93175e-05	0.004995	rs6569648	1.72856e-12	1	TRUE	0.00043447	0.0013487
ENSG00000164440	Breast (Overall)	TXLNB	6	139240061	139291998	Uterus	-4.24196	0.00197986	0.00599401	rs7746727	3.15798e-05	1	TRUE	0.64564	0.00113782
ENSG00000164440	Breast (Overall)	TXLNB	6	139240061	139291998	Breast_Mammary_Tissue	-3.48975	0.0325044	0.010989	rs7746727	3.15798e-05	0.000272288	TRUE	0.64564	0.00113782
ENSG00000164440	Breast (Overall)	TXLNB	6	139240061	139291998	Cells_Cultured_fibroblasts	-4.47652	0.00112392	0.023976	rs7746727	3.15798e-05	0.000216709	TRUE	0.64564	0.00113782
ENSG00000164440	Breast (Overall)	TXLNB	6	139240061	139291998	Breast_Mammary_Tissue	-3.48975	0.0325044	0.010989	rs7746727	3.15798e-05	1	TRUE	0.64564	0.00113782
ENSG00000164440	Breast (Overall)	TXLNB	6	139240061	139291998	Uterus	-4.24196	0.00197986	0.00599401	rs7746727	3.15798e-05	0.000157278	TRUE	0.64564	0.00113782
ENSG00000164440	Breast (Overall)	TXLNB	6	139240061	139291998	Cells_Cultured_fibroblasts	-4.47652	0.00112392	0.023976	rs7746727	3.15798e-05	1	TRUE	0.64564	0.00113782
ENSG00000125337	Breast (Overall)	KIF25	6	167996241	168045091	Cells_EBV-transformed_lymphocytes	-4.25472	0.0019829	0.002997	rs4364453	0.00203064	1	TRUE	0.49656	0.0009574
ENSG00000106268	Breast (Overall)	NUDT1	7	2242226	2251146	Cells_EBV-transformed_lymphocytes	-3.81202	0.0100017	0.000999001	rs6950455	1.11315e-05	1	TRUE	0.0038803	0.00160143
ENSG00000106268	Breast (Overall)	NUDT1	7	2242226	2251146	Cells_EBV-transformed_lymphocytes	-3.81202	0.0100017	0.000999001	rs6950455	1.11315e-05	0.00277507	TRUE	0.0038803	0.00160143
ENSG00000106263	Breast (Overall)	EIF3B	7	2354086	2380745	Cells_EBV-transformed_lymphocytes	-3.39723	0.034911	0.000999001	rs6950455	1.11315e-05	1	TRUE	1	0.533629
ENSG00000106263	Breast (Overall)	EIF3B	7	2354086	2380745	Cells_EBV-transformed_lymphocytes	-3.39723	0.034911	0.000999001	rs6950455	1.11315e-05	0.000240636	FALSE	1	0.533629
ENSG00000136213	Breast (Overall)	CHST12	7	2403588	2448484	Ovary	-4.66987	0.000499904	0.000999001	rs6950455	1.11315e-05	1	TRUE	0.00014889	0.00555784
ENSG00000136213	Breast (Overall)	CHST12	7	2403588	2448484	Ovary	-4.66987	0.000499904	0.000999001	rs6950455	1.11315e-05	1	TRUE	0.00014889	0.00555784
ENSG00000153814	Breast (Overall)	JAZF1	7	27830573	28180795	Whole_Blood	3.41334	0.0415077	0.020979	rs17156577	3.45943e-09	1	TRUE		0.140688
ENSG00000164610	Breast (Overall)	RP9	7	33094797	33109405	Ovary	-3.82441	0.0101484	0.000999001	rs1860601	0.0026998	1	TRUE		0.0138291
ENSG00000184616	Breast (Overall)	SPDYE12	7	74904289	74915078	Spleen	-3.51189	0.0332311	0.004995	rs35005436	6.25306e-06	1	TRUE	0.66004
ENSG00000127914	Breast (Overall)	AKAP9	7	91940840	92110673	Adipose_Subcutaneous	-6.1618	2.55509e-07	0.00699301	rs3753107	4.02445e-11	1	TRUE		0.0386121
ENSG00000127914	Breast (Overall)	AKAP9	7	91940840	92110673	Adipose_Subcutaneous	-6.1618	2.55509e-07	0.00699301	rs3753107	4.02445e-11	3.56401e-16	FALSE		0.0386121
ENSG00000001630	Breast (Overall)	CYP51A1	7	92084987	92134803	Cells_EBV-transformed_lymphocytes	6.12303	5.21885e-07	0.000999001	rs3753107	4.02445e-11	0.00014913	FALSE	4.2389e-05	0.00679405
ENSG00000001630	Breast (Overall)	CYP51A1	7	92084987	92134803	Cells_Cultured_fibroblasts	5.8647	1.6413e-06	0.000999001	rs3753107	4.02445e-11	0.00015968	TRUE	4.2389e-05	0.00679405
ENSG00000001630	Breast (Overall)	CYP51A1	7	92084987	92134803	Cells_EBV-transformed_lymphocytes	6.12303	5.21885e-07	0.000999001	rs3753107	4.02445e-11	0.000160791	TRUE	4.2389e-05	0.00679405
ENSG00000001630	Breast (Overall)	CYP51A1	7	92084987	92134803	Cells_Cultured_fibroblasts	5.8647	1.6413e-06	0.000999001	rs3753107	4.02445e-11	1.07256e-09	FALSE	4.2389e-05	0.00679405
ENSG00000285772	Breast (Overall)		7	92112159	92179511	Whole_Blood	-5.90085	3.2279e-06	0.013986	rs3753107	4.02445e-11	1	TRUE
ENSG00000285772	Breast (Overall)		7	92112159	92179511	Whole_Blood	-5.90085	3.2279e-06	0.013986	rs3753107	4.02445e-11	1.70785e-16	FALSE
ENSG00000240720	Breast (Overall)	LRRD1	7	92141643	92179531	Cells_Cultured_fibroblasts	-6.372	9.95032e-08	0.000999001	rs3753107	4.02445e-11	0.000165613	TRUE	0.085421	0.00181641
ENSG00000240720	Breast (Overall)	LRRD1	7	92141643	92179531	Cells_Cultured_fibroblasts	-6.372	9.95032e-08	0.000999001	rs3753107	4.02445e-11	0.00802438	FALSE	0.085421	0.00181641
ENSG00000285953	Breast (Overall)		7	92144723	92245943	Cells_EBV-transformed_lymphocytes	5.43392	1.10988e-05	0.000999001	rs3753107	4.02445e-11	2.20058e-20	FALSE	0.00019993
ENSG00000285953	Breast (Overall)		7	92144723	92245943	Cells_EBV-transformed_lymphocytes	5.43392	1.10988e-05	0.000999001	rs3753107	4.02445e-11	0.00018469	TRUE	0.00019993
ENSG00000285953	Breast (Overall)		7	92144723	92245943	Vagina	-4.87534	0.000166496	0.04995	rs3753107	4.02445e-11	0.000157561	TRUE	0.00019993
ENSG00000285953	Breast (Overall)		7	92144723	92245943	Ovary	-6.29313	2.30161e-07	0.000999001	rs3753107	4.02445e-11	1	TRUE	0.00019993
ENSG00000285953	Breast (Overall)		7	92144723	92245943	Ovary	-6.29313	2.30161e-07	0.000999001	rs3753107	4.02445e-11	0.946745	TRUE	0.00019993
ENSG00000285953	Breast (Overall)		7	92144723	92245943	Vagina	-4.87534	0.000166496	0.04995	rs3753107	4.02445e-11	4.17008e-23	FALSE	0.00019993
ENSG00000001631	Breast (Overall)	KRIT1	7	92197498	92246166	Uterus	-5.18384	3.31805e-05	0.000999001	rs3753107	4.02445e-11	0.999178	TRUE		0.050566
ENSG00000001631	Breast (Overall)	KRIT1	7	92197498	92246166	Vagina	6.5733	1.95024e-08	0.000999001	rs3753107	4.02445e-11	0.000166785	TRUE		0.050566
ENSG00000001631	Breast (Overall)	KRIT1	7	92197498	92246166	Vagina	6.5733	1.95024e-08	0.000999001	rs3753107	4.02445e-11	1	TRUE		0.050566
ENSG00000001631	Breast (Overall)	KRIT1	7	92197498	92246166	Uterus	-5.18384	3.31805e-05	0.000999001	rs3753107	4.02445e-11	5.55941e-22	FALSE		0.050566
ENSG00000001629	Breast (Overall)	ANKIB1	7	92245974	92401383	Uterus	5.50566	7.09156e-06	0.031968	rs3753107	4.02445e-11	6.85151e-25	FALSE		0.141132
ENSG00000001629	Breast (Overall)	ANKIB1	7	92245974	92401383	Vagina	6.57157	1.95024e-08	0.000999001	rs3753107	4.02445e-11	0.000164743	TRUE		0.141132
ENSG00000001629	Breast (Overall)	ANKIB1	7	92245974	92401383	Uterus	5.50566	7.09156e-06	0.031968	rs3753107	4.02445e-11	0.0130842	FALSE		0.141132
ENSG00000001629	Breast (Overall)	ANKIB1	7	92245974	92401383	Vagina	6.57157	1.95024e-08	0.000999001	rs3753107	4.02445e-11	0.999993	TRUE		0.141132
ENSG00000105810	Breast (Overall)	CDK6	7	92604921	92836573	Uterus	-5.79083	1.83274e-06	0.000999001	rs3753107	4.02445e-11	4.25902e-22	FALSE	0.99728	0.139238
ENSG00000105810	Breast (Overall)	CDK6	7	92604921	92836573	Vagina	6.73645	7.62924e-09	0.000999001	rs3753107	4.02445e-11	0.0450881	FALSE	0.99728	0.139238
ENSG00000105810	Breast (Overall)	CDK6	7	92604921	92836573	Vagina	6.73645	7.62924e-09	0.000999001	rs3753107	4.02445e-11	0.000222741	TRUE	0.99728	0.139238
ENSG00000105810	Breast (Overall)	CDK6	7	92604921	92836573	Uterus	-5.79083	1.83274e-06	0.000999001	rs3753107	4.02445e-11	0.999201	TRUE	0.99728	0.139238
ENSG00000006453	Breast (Overall)	BAIAP2L1	7	98291650	98401090	Cells_EBV-transformed_lymphocytes	-3.70343	0.0143647	0.00699301	rs2107718	6.95916e-07	1	TRUE	0.0011208	0.0127474
ENSG00000160870	Breast (Overall)	CYP3A7	7	99705036	99735196	Uterus	-3.60594	0.0176655	0.010989	rs6955362	1.67895e-05	1	TRUE	2.9484e-13	0.00278084
ENSG00000160870	Breast (Overall)	CYP3A7	7	99705036	99735196	Uterus	-3.60594	0.0176655	0.010989	rs6955362	1.67895e-05	1.78656e-05	FALSE	2.9484e-13	0.00278084
ENSG00000244623	Breast (Overall)	OR2AE1	7	99876062	99877033	Adipose_Visceral_Omentum	-3.69994	0.0236518	0.015984	rs6955362	1.67895e-05	0.225476	TRUE	0.069367	0.00299213
ENSG00000244623	Breast (Overall)	OR2AE1	7	99876062	99877033	Breast_Mammary_Tissue	-3.60472	0.0232802	0.03996	rs6955362	1.67895e-05	0.999981	TRUE	0.069367	0.00299213
ENSG00000244623	Breast (Overall)	OR2AE1	7	99876062	99877033	Adipose_Visceral_Omentum	-3.69994	0.0236518	0.015984	rs6955362	1.67895e-05	0.999982	TRUE	0.069367	0.00299213
ENSG00000244623	Breast (Overall)	OR2AE1	7	99876062	99877033	Cells_Cultured_fibroblasts	-3.58779	0.0250498	0.027972	rs6955362	1.67895e-05	1	TRUE	0.069367	0.00299213
ENSG00000244623	Breast (Overall)	OR2AE1	7	99876062	99877033	Cells_Cultured_fibroblasts	-3.58779	0.0250498	0.027972	rs6955362	1.67895e-05	0.999982	TRUE	0.069367	0.00299213
ENSG00000244623	Breast (Overall)	OR2AE1	7	99876062	99877033	Breast_Mammary_Tissue	-3.60472	0.0232802	0.03996	rs6955362	1.67895e-05	0.0242337	TRUE	0.069367	0.00299213
ENSG00000106290	Breast (Overall)	TAF6	7	100106876	100119841	Cells_EBV-transformed_lymphocytes	-3.59706	0.0197604	0.032967	rs6955362	1.67895e-05	1.78828e-05	FALSE		0.0239255
ENSG00000106290	Breast (Overall)	TAF6	7	100106876	100119841	Cells_EBV-transformed_lymphocytes	-3.59706	0.0197604	0.032967	rs6955362	1.67895e-05	1	TRUE		0.0239255
ENSG00000166997	Breast (Overall)	CNPY4	7	100119634	100125508	Whole_Blood	4.14101	0.00467641	0.012987	rs6955362	1.67895e-05	5.11135e-14	FALSE		0.00115508
ENSG00000166997	Breast (Overall)	CNPY4	7	100119634	100125508	Whole_Blood	4.14101	0.00467641	0.012987	rs6955362	1.67895e-05	1	TRUE		0.00115508
ENSG00000197093	Breast (Overall)	GAL3ST4	7	100159244	100168617	Adipose_Visceral_Omentum	3.48672	0.0435098	0.00799201	rs6955362	1.67895e-05	0.0673416	TRUE	0.053503	0.00115594
ENSG00000197093	Breast (Overall)	GAL3ST4	7	100159244	100168617	Adipose_Visceral_Omentum	3.48672	0.0435098	0.00799201	rs6955362	1.67895e-05	4.96092e-11	FALSE	0.053503	0.00115594
ENSG00000085514	Breast (Overall)	PILRA	7	100367530	100400096	Ovary	-3.67563	0.0157876	0.037962	rs6955362	1.67895e-05	1.56206e-18	FALSE	3.3025e-08	0.00132957
ENSG00000085514	Breast (Overall)	PILRA	7	100367530	100400096	Vagina	-4.20888	0.00247882	0.021978	rs6955362	1.67895e-05	0.000463083	TRUE	3.3025e-08	0.00132957
ENSG00000085514	Breast (Overall)	PILRA	7	100367530	100400096	Vagina	-4.20888	0.00247882	0.021978	rs6955362	1.67895e-05	3.91966e-08	FALSE	3.3025e-08	0.00132957
ENSG00000085514	Breast (Overall)	PILRA	7	100367530	100400096	Ovary	-3.67563	0.0157876	0.037962	rs6955362	1.67895e-05	0.935946	TRUE	3.3025e-08	0.00132957
ENSG00000166925	Breast (Overall)	TSC22D4	7	100463359	100479232	Breast_Mammary_Tissue	-4.05074	0.00540968	0.003996	rs6955362	1.67895e-05	0.000202954	FALSE	0.96687	0.0156478
ENSG00000166925	Breast (Overall)	TSC22D4	7	100463359	100479232	Breast_Mammary_Tissue	-4.05074	0.00540968	0.003996	rs6955362	1.67895e-05	1.36196e-13	FALSE	0.96687	0.0156478
ENSG00000146828	Breast (Overall)	SLC12A9	7	100826820	100867010	Vagina	-4.49205	0.000888192	0.012987	rs6955362	1.67895e-05	0.000165291	TRUE		0.00952504
ENSG00000146828	Breast (Overall)	SLC12A9	7	100826820	100867010	Vagina	-4.49205	0.000888192	0.012987	rs6955362	1.67895e-05	9.37251e-07	FALSE		0.00952504
ENSG00000087077	Breast (Overall)	TRIP6	7	100867387	100873454	Ovary	-3.90723	0.00786823	0.041958	rs6955362	1.67895e-05	4.28991e-07	FALSE		0.00382167
ENSG00000087077	Breast (Overall)	TRIP6	7	100867387	100873454	Ovary	-3.90723	0.00786823	0.041958	rs6955362	1.67895e-05	0.999999	TRUE		0.00382167
ENSG00000169871	Breast (Overall)	TRIM56	7	101085481	101097967	Ovary	-4.30405	0.00232615	0.00799201	rs6961094	1.06096e-11	0.999999	TRUE	0.31636	0.0163778
ENSG00000169871	Breast (Overall)	TRIM56	7	101085481	101097967	Ovary	-4.30405	0.00232615	0.00799201	rs6961094	1.06096e-11	5.0472e-07	FALSE	0.31636	0.0163778
ENSG00000160999	Breast (Overall)	SH2B2	7	102285091	102321711	Uterus	6.76237	9.04232e-09	0.001998	rs6961094	1.06096e-11	1	TRUE		0.0266228
ENSG00000160999	Breast (Overall)	SH2B2	7	102285091	102321711	Uterus	6.76237	9.04232e-09	0.001998	rs6961094	1.06096e-11	0.000166228	TRUE		0.0266228
ENSG00000173678	Breast (Overall)	SPDYE2B	7	102650319	102662625	Adipose_Visceral_Omentum	-4.27436	0.00311726	0.01998	rs6963884	0.000176835	1	TRUE		0.00336982
ENSG00000173678	Breast (Overall)	SPDYE2B	7	102650319	102662625	Adipose_Visceral_Omentum	-4.27436	0.00311726	0.01998	rs6963884	0.000176835	0.00123386	TRUE		0.00336982
ENSG00000127364	Breast (Overall)	TAS2R4	7	141776674	141781691	Vagina	-3.69742	0.0133543	0.001998	rs17254	0.000337575	1	TRUE	2.965e-07	0.0029809
ENSG00000198420	Breast (Overall)	TCAF1	7	143851375	143902198	Breast_Mammary_Tissue	3.5419	0.0282705	0.000999001	rs720475	1.22038e-11	1	TRUE	0.84496	0.0516606
ENSG00000198420	Breast (Overall)	TCAF1	7	143851375	143902198	Breast_Mammary_Tissue	3.5419	0.0282705	0.000999001	rs720475	1.22038e-11	0.423773	TRUE	0.84496	0.0516606
ENSG00000212807	Breast (Overall)	OR2A42	7	144228244	144239605	Ovary	-3.74097	0.0127136	0.011988	rs720475	1.22038e-11	1	TRUE		0.00245583
ENSG00000212807	Breast (Overall)	OR2A42	7	144228244	144239605	Ovary	-3.74097	0.0127136	0.011988	rs720475	1.22038e-11	0.000234877	FALSE		0.00245583
ENSG00000243896	Breast (Overall)	OR2A7	7	144257663	144264792	Adipose_Visceral_Omentum	-3.5097	0.0423126	0.023976	rs720475	1.22038e-11	0.000277076	FALSE	0.30261	0.00253419
ENSG00000243896	Breast (Overall)	OR2A7	7	144257663	144264792	Adipose_Visceral_Omentum	-3.5097	0.0423126	0.023976	rs720475	1.22038e-11	1	TRUE	0.30261	0.00253419
ENSG00000155093	Breast (Overall)	PTPRN2	7	157539056	158587823	Whole_Blood	-3.38986	0.0421739	0.002997	rs6459770	0.00144947	1	TRUE	0.00045987	0.0198078
ENSG00000167034	Breast (Overall)	NKX3-1	8	23678697	23682938	Uterus	-3.55292	0.0205115	0.000999001	rs310291	7.40928e-08	1	TRUE	0.00016007	0.00644743
ENSG00000167034	Breast (Overall)	NKX3-1	8	23678697	23682938	Uterus	-3.55292	0.0205115	0.000999001	rs310291	7.40928e-08	0.000174731	TRUE	0.00016007	0.00644743
ENSG00000042980	Breast (Overall)	ADAM28	8	24294069	24359014	Spleen	4.13191	0.0049989	0.000999001	rs310291	7.40928e-08	0.000156556	TRUE		0.00053608
ENSG00000042980	Breast (Overall)	ADAM28	8	24294069	24359014	Spleen	4.13191	0.0049989	0.000999001	rs310291	7.40928e-08	1	TRUE		0.00053608
ENSG00000104660	Breast (Overall)	LEPROTL1	8	30095408	30177208	Cells_Cultured_fibroblasts	-4.99782	0.000134442	0.000999001	rs9693444	6.88515e-22	0.000168525	TRUE		0.0292589
ENSG00000177669	Breast (Overall)	MBOAT4	8	30131671	30144665	Cells_Cultured_fibroblasts	-4.51618	0.000987623	0.032967	rs9693444	6.88515e-22	0.00024522	TRUE	0.0019834	0.00182084
ENSG00000215262	Breast (Overall)	KCNU1	8	36784324	36936125	Breast_Mammary_Tissue	-6.0113	1.25355e-06	0.000999001	rs10955009	5.71843e-21	1	TRUE		0.00191438
ENSG00000215262	Breast (Overall)	KCNU1	8	36784324	36936125	Adipose_Subcutaneous	-6.87338	2.67286e-09	0.013986	rs10955009	5.71843e-21	1	TRUE		0.00191438
ENSG00000188778	Breast (Overall)	ADRB3	8	37962990	37966599	Vagina	-3.82754	0.0094083	0.011988	rs10955009	5.71843e-21	1	TRUE	2.8276e-16	0.00375981
ENSG00000188778	Breast (Overall)	ADRB3	8	37962990	37966599	Vagina	-3.82754	0.0094083	0.011988	rs10955009	5.71843e-21	0.000162167	FALSE	2.8276e-16	0.00375981
ENSG00000175324	Breast (Overall)	LSM1	8	38163335	38176730	Spleen	-3.47989	0.0348513	0.028971	rs28377666	5.68987e-05	0.0117875	TRUE		0.0280231
ENSG00000175324	Breast (Overall)	LSM1	8	38163335	38176730	Spleen	-3.47989	0.0348513	0.028971	rs28377666	5.68987e-05	1	TRUE		0.0280231
ENSG00000285791	Breast (Overall)		8	66432486	66518524	Spleen	4.1682	0.00447424	0.000999001	rs11557049	0.000125803	0.923312	TRUE
ENSG00000285791	Breast (Overall)		8	66432486	66518524	Whole_Blood	3.43914	0.0391686	0.003996	rs11557049	0.000125803	0.932068	TRUE
ENSG00000285791	Breast (Overall)		8	66432486	66518524	Whole_Blood	3.43914	0.0391686	0.003996	rs11557049	0.000125803	1	TRUE
ENSG00000285791	Breast (Overall)		8	66432486	66518524	Spleen	4.1682	0.00447424	0.000999001	rs11557049	0.000125803	1	TRUE
ENSG00000221947	Breast (Overall)	XKR9	8	70669339	70790371	Vagina	3.73014	0.012048	0.001998	rs6991329	0.000179654	0.00185054	TRUE		0.00065782
ENSG00000221947	Breast (Overall)	XKR9	8	70669339	70790371	Vagina	3.73014	0.012048	0.001998	rs6991329	0.000179654	1	TRUE		0.00065782
ENSG00000221947	Breast (Overall)	XKR9	8	70669339	70790371	Cells_Cultured_fibroblasts	3.34687	0.0484286	0.001998	rs6991329	0.000179654	0.000826102	TRUE		0.00065782
ENSG00000221947	Breast (Overall)	XKR9	8	70669339	70790371	Adipose_Subcutaneous	3.75115	0.0136437	0.003996	rs6991329	0.000179654	1	TRUE		0.00065782
ENSG00000221947	Breast (Overall)	XKR9	8	70669339	70790371	Cells_Cultured_fibroblasts	3.34687	0.0484286	0.001998	rs6991329	0.000179654	1	TRUE		0.00065782
ENSG00000221947	Breast (Overall)	XKR9	8	70669339	70790371	Adipose_Subcutaneous	3.75115	0.0136437	0.003996	rs6991329	0.000179654	0.000400635	TRUE		0.00065782
ENSG00000104369	Breast (Overall)	JPH1	8	74234700	74321540	Vagina	-3.47154	0.0260623	0.003996	rs6472903	2.98048e-21	1	TRUE		0.0694285
ENSG00000083307	Breast (Overall)	GRHL2	8	101492439	101669726	Spleen	3.37909	0.0467246	0.001998	rs1264590	7.56937e-09	1	TRUE	1	0.128333
ENSG00000083307	Breast (Overall)	GRHL2	8	101492439	101669726	Spleen	3.37909	0.0467246	0.001998	rs1264590	7.56937e-09	0.00295595	FALSE	1	0.128333
ENSG00000104517	Breast (Overall)	UBR5	8	102252273	102412759	Vagina	-4.80015	0.000219196	0.000999001	rs1264590	7.56937e-09	0.0043631	FALSE	1	0.423924
ENSG00000104517	Breast (Overall)	UBR5	8	102252273	102412759	Vagina	-4.80015	0.000219196	0.000999001	rs1264590	7.56937e-09	1	TRUE	1	0.423924
ENSG00000155097	Breast (Overall)	ATP6V1C1	8	103021063	103073051	Cells_EBV-transformed_lymphocytes	-3.55657	0.0215365	0.000999001	rs9642980	0.00199545	1	TRUE	5.8291e-09	0.02982
ENSG00000155097	Breast (Overall)	ATP6V1C1	8	103021063	103073051	Cells_EBV-transformed_lymphocytes	-3.55657	0.0215365	0.000999001	rs9642980	0.00199545	0.070533	TRUE	5.8291e-09	0.02982
ENSG00000156804	Breast (Overall)	FBXO32	8	123497889	123541206	Uterus	3.37316	0.0338181	0.027972	rs970821	1.62369e-12	1	TRUE	0.92194	0.0553662
ENSG00000168672	Breast (Overall)	LRATD2	8	126552443	126558478	Cells_EBV-transformed_lymphocytes	-6.21682	3.46046e-07	0.00999001	rs10447995	7.35383e-62	0.995287	TRUE	3.4947e-06	0.00828054
ENSG00000168672	Breast (Overall)	LRATD2	8	126552443	126558478	Cells_EBV-transformed_lymphocytes	-6.21682	3.46046e-07	0.00999001	rs10447995	7.35383e-62	1	TRUE	3.4947e-06	0.00828054
ENSG00000212993	Breast (Overall)	POU5F1B	8	127322183	127420066	Vagina	-3.73628	0.012048	0.003996	rs10447995	7.35383e-62	0.999541	TRUE	1.0843e-08	0.00361613
ENSG00000212993	Breast (Overall)	POU5F1B	8	127322183	127420066	Vagina	-3.73628	0.012048	0.003996	rs10447995	7.35383e-62	1	TRUE	1.0843e-08	0.00361613
ENSG00000136997	Breast (Overall)	MYC	8	127735434	127742951	Spleen	3.94994	0.00934156	0.012987	rs10447995	7.35383e-62	1	TRUE	1	0.363874
ENSG00000136997	Breast (Overall)	MYC	8	127735434	127742951	Spleen	3.94994	0.00934156	0.012987	rs10447995	7.35383e-62	0.999996	TRUE	1	0.363874
ENSG00000155926	Breast (Overall)	SLA	8	133036728	133102912	Cells_EBV-transformed_lymphocytes	-3.42184	0.0323858	0.000999001	rs2977537	1.56029e-05	1	TRUE		0.0343466
ENSG00000204839	Breast (Overall)	MROH6	8	143566192	143572772	Ovary	3.59217	0.0189738	0.003996	rs7843869	0.000393651	0.000250603	TRUE		0.00060719
ENSG00000204839	Breast (Overall)	MROH6	8	143566192	143572772	Ovary	3.59217	0.0189738	0.003996	rs7843869	0.000393651	0.000334615	TRUE		0.00060719
ENSG00000147813	Breast (Overall)	NAPRT	8	143574785	143578649	Cells_EBV-transformed_lymphocytes	3.58423	0.0199989	0.002997	rs7843869	0.000393651	1	TRUE		0.00060914
ENSG00000147813	Breast (Overall)	NAPRT	8	143574785	143578649	Cells_EBV-transformed_lymphocytes	3.58423	0.0199989	0.002997	rs7843869	0.000393651	0.000166778	TRUE		0.00060914
ENSG00000181085	Breast (Overall)	MAPK15	8	143716340	143722458	Ovary	3.38655	0.03465	0.001998	rs4875034	0.00257756	0.000156439	TRUE	3.9213e-11	0.00057719
ENSG00000181085	Breast (Overall)	MAPK15	8	143716340	143722458	Ovary	3.38655	0.03465	0.001998	rs4875034	0.00257756	0.00017015	TRUE	3.9213e-11	0.00057719
ENSG00000147869	Breast (Overall)	CER1	9	14719724	14722733	Adipose_Visceral_Omentum	3.75257	0.0196536	0.004995	rs2382429	3.28454e-06	1	TRUE	5.1972e-05	0.00257576
ENSG00000155875	Breast (Overall)	SAXO1	9	18858906	19049358	Vagina	3.47386	0.0260242	0.003996	rs13285304	0.00511026	1	TRUE	0.0043644	0.00072057
ENSG00000120156	Breast (Overall)	TEK	9	27109141	27230174	Adipose_Subcutaneous	3.36616	0.0411309	0.000999001	rs17698390	0.00101177	1	TRUE	1	0.149103
ENSG00000185920	Breast (Overall)	PTCH1	9	95442980	95517057	Whole_Blood	-4.71085	0.000611629	0.002997	rs2405064	4.03592e-06	1	TRUE		0.474999
ENSG00000136824	Breast (Overall)	SMC2	9	104094260	104141419	Cells_Cultured_fibroblasts	-3.58929	0.0250498	0.025974	rs10820599	1.22101e-07	0.140435	TRUE		0.0961432
ENSG00000136824	Breast (Overall)	SMC2	9	104094260	104141419	Adipose_Visceral_Omentum	4.96232	0.000205306	0.000999001	rs10820599	1.22101e-07	1	TRUE		0.0961432
ENSG00000136824	Breast (Overall)	SMC2	9	104094260	104141419	Cells_Cultured_fibroblasts	-3.58929	0.0250498	0.025974	rs10820599	1.22101e-07	1	TRUE		0.0961432
ENSG00000136824	Breast (Overall)	SMC2	9	104094260	104141419	Adipose_Visceral_Omentum	4.96232	0.000205306	0.000999001	rs10820599	1.22101e-07	0.0957757	TRUE		0.0961432
ENSG00000136783	Breast (Overall)	NIPSNAP3A	9	104747683	104760120	Spleen	-4.00361	0.00760691	0.015984	rs10820599	1.22101e-07	0.0143486	FALSE	1.086e-07	0.00071799
ENSG00000136783	Breast (Overall)	NIPSNAP3A	9	104747683	104760120	Spleen	-4.00361	0.00760691	0.015984	rs10820599	1.22101e-07	1	TRUE	1.086e-07	0.00071799
ENSG00000148143	Breast (Overall)	ZNF462	9	106863166	107013634	Adipose_Visceral_Omentum	-3.43897	0.0474405	0.045954	rs10759243	1.64332e-18	1	TRUE	1	0.372974
ENSG00000187003	Breast (Overall)	ACTL7A	9	108862266	108863756	Ovary	6.89243	5.21666e-09	0.000999001	rs548980	3.46892e-54	0.747545	TRUE	1.0553e-08	0.00454196
ENSG00000187003	Breast (Overall)	ACTL7A	9	108862266	108863756	Ovary	6.89243	5.21666e-09	0.000999001	rs548980	3.46892e-54	1	TRUE	1.0553e-08	0.00454196
ENSG00000260230	Breast (Overall)	FRRS1L	9	109130293	109167249	Cells_EBV-transformed_lymphocytes	-7.2853	4.37833e-10	0.000999001	rs559603	2.06718e-45	1	TRUE		0.0131613
ENSG00000260230	Breast (Overall)	FRRS1L	9	109130293	109167249	Cells_EBV-transformed_lymphocytes	-7.2853	4.37833e-10	0.000999001	rs559603	2.06718e-45	1	TRUE		0.0131613
ENSG00000119402	Breast (Overall)	FBXW2	9	120751978	120793416	Spleen	-3.76534	0.0169645	0.017982	rs1407912	9.86293e-05	1	TRUE		0.140341
ENSG00000119402	Breast (Overall)	FBXW2	9	120751978	120793416	Spleen	-3.76534	0.0169645	0.017982	rs1407912	9.86293e-05	0.00111263	TRUE		0.140341
ENSG00000119403	Breast (Overall)	PHF19	9	120855651	120894896	Vagina	3.62581	0.0162487	0.000999001	rs1407912	9.86293e-05	0.000187177	TRUE	0.99546	0.134641
ENSG00000119403	Breast (Overall)	PHF19	9	120855651	120894896	Vagina	3.62581	0.0162487	0.000999001	rs1407912	9.86293e-05	1	TRUE	0.99546	0.134641
ENSG00000119403	Breast (Overall)	PHF19	9	120855651	120894896	Uterus	3.78453	0.00989772	0.000999001	rs1407912	9.86293e-05	0.000614554	TRUE	0.99546	0.134641
ENSG00000119403	Breast (Overall)	PHF19	9	120855651	120894896	Uterus	3.78453	0.00989772	0.000999001	rs1407912	9.86293e-05	1	TRUE	0.99546	0.134641
ENSG00000148180	Breast (Overall)	GSN	9	121207794	121332843	Cells_Cultured_fibroblasts	-3.41956	0.0412963	0.041958	rs1407912	9.86293e-05	1	TRUE		0.00423749
ENSG00000148180	Breast (Overall)	GSN	9	121207794	121332843	Cells_Cultured_fibroblasts	-3.41956	0.0412963	0.041958	rs1407912	9.86293e-05	0.000169945	FALSE		0.00423749
ENSG00000136930	Breast (Overall)	PSMB7	9	124353465	124415444	Uterus	4.2573	0.00191907	0.000999001	rs10986159	3.02313e-05	0.000158627	TRUE	0.99394	0.104058
ENSG00000136950	Breast (Overall)	ARPC5L	9	124862130	124877733	Uterus	4.03936	0.00417778	0.000999001	rs10986159	3.02313e-05	0.000159375	TRUE	0.86995	0.135515
ENSG00000175164	Breast (Overall)	ABO	9	133233278	133276024	Whole_Blood	4.4709	0.00158015	0.000999001	rs3118667	0.000146532	1	TRUE	0.12467
ENSG00000175164	Breast (Overall)	ABO	9	133233278	133276024	Whole_Blood	4.4709	0.00158015	0.000999001	rs3118667	0.000146532	0.137109	TRUE	0.12467
ENSG00000169925	Breast (Overall)	BRD3	9	134030305	134068535	Cells_EBV-transformed_lymphocytes	4.46791	0.000897967	0.000999001	rs495828	5.73303e-07	0.000175527	FALSE		0.158521
ENSG00000169925	Breast (Overall)	BRD3	9	134030305	134068535	Cells_EBV-transformed_lymphocytes	4.46791	0.000897967	0.000999001	rs495828	5.73303e-07	1	TRUE		0.158521
ENSG00000130558	Breast (Overall)	OLFM1	9	135075422	135121180	Cells_EBV-transformed_lymphocytes	3.33187	0.0408893	0.017982	rs17570546	0.000513365	1	TRUE	1	0.180873
ENSG00000148408	Breast (Overall)	CACNA1B	9	137877782	138124624	Cells_EBV-transformed_lymphocytes	3.63374	0.0183081	0.002997	rs7847470	0.0033668	1	TRUE	1	0.0961139
ENSG00000264006	Breast (Overall)	AKR1C8	10	5153920	5185187	Whole_Blood	-3.90274	0.00987135	0.012987	rs2797496	7.08919e-07	0.0483942	TRUE
ENSG00000264006	Breast (Overall)	AKR1C8	10	5153920	5185187	Whole_Blood	-3.90274	0.00987135	0.012987	rs2797496	7.08919e-07	1	TRUE
ENSG00000134452	Breast (Overall)	FBH1	10	5890203	5937594	Cells_EBV-transformed_lymphocytes	4.95108	0.000111867	0.000999001	rs2797496	7.08919e-07	0.00449644	TRUE	0.99996	0.0439316
ENSG00000134452	Breast (Overall)	FBH1	10	5890203	5937594	Cells_EBV-transformed_lymphocytes	4.95108	0.000111867	0.000999001	rs2797496	7.08919e-07	0.00486367	FALSE	0.99996	0.0439316
ENSG00000134453	Breast (Overall)	RBM17	10	6089034	6117457	Cells_EBV-transformed_lymphocytes	5.42048	1.15836e-05	0.000999001	rs2797496	7.08919e-07	0.000420106	FALSE	1	0.484894
ENSG00000134453	Breast (Overall)	RBM17	10	6089034	6117457	Cells_EBV-transformed_lymphocytes	5.42048	1.15836e-05	0.000999001	rs2797496	7.08919e-07	0.000498342	FALSE	1	0.484894
ENSG00000148450	Breast (Overall)	MSRB2	10	23095579	23122013	Whole_Blood	-3.51267	0.0329986	0.00999001	rs16922097	8.94747e-19	1	TRUE		0.00251431
ENSG00000189180	Breast (Overall)	ZNF33A	10	38010650	38065088	Ovary	4.05456	0.005067	0.000999001	rs7089520	2.24344e-06	0.000188571	TRUE	0.1227	0.00315336
ENSG00000189180	Breast (Overall)	ZNF33A	10	38010650	38065088	Ovary	4.05456	0.005067	0.000999001	rs7089520	2.24344e-06	1	TRUE	0.1227	0.00315336
ENSG00000283930	Breast (Overall)	PLD5P1	10	38094368	38360098	Cells_Cultured_fibroblasts	-3.77703	0.0136516	0.031968	rs7089520	2.24344e-06	0.00018184	TRUE
ENSG00000283930	Breast (Overall)	PLD5P1	10	38094368	38360098	Cells_Cultured_fibroblasts	-3.77703	0.0136516	0.031968	rs7089520	2.24344e-06	1	TRUE
ENSG00000283930	Breast (Overall)	PLD5P1	10	38094368	38360098	Breast_Mammary_Tissue	-3.84853	0.0106899	0.036963	rs7089520	2.24344e-06	1	TRUE
ENSG00000283930	Breast (Overall)	PLD5P1	10	38094368	38360098	Breast_Mammary_Tissue	-3.84853	0.0106899	0.036963	rs7089520	2.24344e-06	0.000249965	TRUE
ENSG00000169826	Breast (Overall)	CSGALNACT2	10	43138445	43185302	Breast_Mammary_Tissue	4.70029	0.000476424	0.000999001	rs210219	0.000241554	1	TRUE	4.5738e-06	0.0438788
ENSG00000188234	Breast (Overall)	AGAP4	10	45825594	45853875	Uterus	-3.64544	0.0153798	0.002997	rs1332626	0.00219969	0.000214161	TRUE	0.19089	0.00561535
ENSG00000188234	Breast (Overall)	AGAP4	10	45825594	45853875	Uterus	-3.64544	0.0153798	0.002997	rs1332626	0.00219969	1	TRUE	0.19089	0.00561535
ENSG00000204176	Breast (Overall)	SYT15	10	46578217	46594173	Spleen	-3.55518	0.030092	0.000999001	rs10793620	0.01379	0.000522408	TRUE	0.87436	0.00085476
ENSG00000204176	Breast (Overall)	SYT15	10	46578217	46594173	Spleen	-3.55518	0.030092	0.000999001	rs10793620	0.01379	1	TRUE	0.87436	0.00085476
ENSG00000198739	Breast (Overall)	LRRTM3	10	66926036	67101551	Uterus	3.7942	0.00960418	0.045954	rs7070370	0.000153032	1	TRUE	0.0011256	0.123332
ENSG00000166321	Breast (Overall)	NUDT13	10	73110375	73131828	Whole_Blood	-3.42184	0.040823	0.000999001	rs12644	9.29644e-05	0.000162548	TRUE	1.0664e-06	0.0009846
ENSG00000166321	Breast (Overall)	NUDT13	10	73110375	73131828	Whole_Blood	-3.42184	0.040823	0.000999001	rs12644	9.29644e-05	1	TRUE	1.0664e-06	0.0009846
ENSG00000166321	Breast (Overall)	NUDT13	10	73110375	73131828	Cells_EBV-transformed_lymphocytes	-3.58042	0.0199989	0.000999001	rs12644	9.29644e-05	1	TRUE	1.0664e-06	0.0009846
ENSG00000166321	Breast (Overall)	NUDT13	10	73110375	73131828	Cells_EBV-transformed_lymphocytes	-3.58042	0.0199989	0.000999001	rs12644	9.29644e-05	0.000157183	TRUE	1.0664e-06	0.0009846
ENSG00000253626	Breast (Overall)	EIF5AL1	10	79512533	79516440	Ovary	4.47726	0.00109433	0.045954	rs873823	3.70571e-36	0.617816	TRUE	0.20754	0.00465345
ENSG00000253626	Breast (Overall)	EIF5AL1	10	79512533	79516440	Uterus	3.69638	0.0130274	0.044955	rs1269867	1.32174e-20	0.525144	TRUE	0.20754	0.00465345
ENSG00000253626	Breast (Overall)	EIF5AL1	10	79512533	79516440	Uterus	3.69638	0.0130274	0.044955	rs1269867	1.32174e-20	1	TRUE	0.20754	0.00465345
ENSG00000253626	Breast (Overall)	EIF5AL1	10	79512533	79516440	Ovary	4.47726	0.00109433	0.045954	rs873823	3.70571e-36	1	TRUE	0.20754	0.00465345
ENSG00000185303	Breast (Overall)	SFTPA2	10	79555852	79560407	Vagina	3.65196	0.0150409	0.047952	rs873823	3.70571e-36	1	TRUE	0.010902	0.00176151
ENSG00000185303	Breast (Overall)	SFTPA2	10	79555852	79560407	Vagina	3.65196	0.0150409	0.047952	rs873823	3.70571e-36	0.353157	TRUE	0.010902	0.00176151
ENSG00000204022	Breast (Overall)	LIPJ	10	88586753	88606976	Cells_EBV-transformed_lymphocytes	-4.09128	0.00344261	0.000999001	rs792231	0.000620401	1	TRUE	0.30207	0.00045238
ENSG00000204022	Breast (Overall)	LIPJ	10	88586753	88606976	Cells_EBV-transformed_lymphocytes	-4.09128	0.00344261	0.000999001	rs792231	0.000620401	0.000207353	FALSE	0.30207	0.00045238
ENSG00000138135	Breast (Overall)	CH25H	10	89205629	89207317	Whole_Blood	3.71714	0.0166525	0.010989	rs8181406	0.000615575	1	TRUE	0.0043948	0.00635765
ENSG00000138135	Breast (Overall)	CH25H	10	89205629	89207317	Whole_Blood	3.71714	0.0166525	0.010989	rs8181406	0.000615575	0.156873	TRUE	0.0043948	0.00635765
ENSG00000119938	Breast (Overall)	PPP1R3C	10	91628442	91633071	Uterus	-3.83338	0.00841901	0.013986	rs10786028	4.56356e-05	1	TRUE	4.9181e-05	0.00499402
ENSG00000186188	Breast (Overall)	FFAR4	10	93566665	93604480	Whole_Blood	-4.80252	0.000437044	0.000999001	rs2280605	1.11525e-06	1	TRUE	2.4344e-05	0.0019176
ENSG00000166171	Breast (Overall)	DPCD	10	101570560	101609662	Spleen	-3.61765	0.0254817	0.000999001	rs10883710	2.68506e-06	1	TRUE	0.00049336	0.00390369
ENSG00000270316	Breast (Overall)	BORCS7-ASMT	10	102854272	102901899	Whole_Blood	-3.43708	0.0391686	0.012987	rs10883710	2.68506e-06	1	TRUE
ENSG00000148702	Breast (Overall)	HABP2	10	113550837	113589602	Spleen	4.67949	0.000613683	0.000999001	rs12250948	5.10391e-15	1	TRUE	2.4575e-13	0.000658
ENSG00000148702	Breast (Overall)	HABP2	10	113550837	113589602	Spleen	4.67949	0.000613683	0.000999001	rs12250948	5.10391e-15	0.957423	TRUE	2.4575e-13	0.000658
ENSG00000169129	Breast (Overall)	AFAP1L2	10	114294824	114404756	Uterus	-3.55117	0.0205115	0.016983	rs12250948	5.10391e-15	1	TRUE	0.0022847	0.0210853
ENSG00000169129	Breast (Overall)	AFAP1L2	10	114294824	114404756	Uterus	-3.55117	0.0205115	0.016983	rs12250948	5.10391e-15	0.0046442	FALSE	0.0022847	0.0210853
ENSG00000165650	Breast (Overall)	PDZD8	10	117277274	117375440	Whole_Blood	3.40191	0.0420629	0.00899101	rs2901157	1.93593e-06	1	TRUE	1	0.120885
ENSG00000198825	Breast (Overall)	INPP5F	10	119726042	119829147	Ovary	3.80342	0.0106763	0.000999001	rs3009877	4.89705e-07	0.358599	TRUE		0.0252769
ENSG00000198825	Breast (Overall)	INPP5F	10	119726042	119829147	Ovary	3.80342	0.0106763	0.000999001	rs3009877	4.89705e-07	1	TRUE		0.0252769
ENSG00000197771	Breast (Overall)	MCMBP	10	119829404	119892556	Spleen	3.4931	0.0341782	0.000999001	rs3009877	4.89705e-07	1	TRUE	0.81283	0.117266
ENSG00000197771	Breast (Overall)	MCMBP	10	119829404	119892556	Spleen	3.4931	0.0341782	0.000999001	rs3009877	4.89705e-07	0.372197	TRUE	0.81283	0.117266
ENSG00000138162	Breast (Overall)	TACC2	10	121989163	122254545	Uterus	6.8112	7.09151e-09	0.025974	rs2981579	0	1	TRUE		0.0555953
ENSG00000203791	Breast (Overall)	EEF1AKMT2	10	124748149	124791887	Adipose_Subcutaneous	4.6365	0.000444312	0.000999001	rs10901818	1.06653e-05	1	TRUE		0.00111637
ENSG00000203791	Breast (Overall)	EEF1AKMT2	10	124748149	124791887	Breast_Mammary_Tissue	3.61749	0.0225135	0.000999001	rs10901818	1.06653e-05	0.000485015	FALSE		0.00111637
ENSG00000203791	Breast (Overall)	EEF1AKMT2	10	124748149	124791887	Adipose_Subcutaneous	4.6365	0.000444312	0.000999001	rs10901818	1.06653e-05	0.00992231	TRUE		0.00111637
ENSG00000203791	Breast (Overall)	EEF1AKMT2	10	124748149	124791887	Breast_Mammary_Tissue	3.61749	0.0225135	0.000999001	rs10901818	1.06653e-05	1	TRUE		0.00111637
ENSG00000174885	Breast (Overall)	NLRP6	11	278407	285388	Vagina	4.07546	0.00404766	0.000999001	rs6597981	1.81004e-12	4.20905e-55	FALSE	5.6371e-19	0.00334611
ENSG00000174885	Breast (Overall)	NLRP6	11	278407	285388	Vagina	4.07546	0.00404766	0.000999001	rs6597981	1.81004e-12	0.0362769	FALSE	5.6371e-19	0.00334611
ENSG00000185885	Breast (Overall)	IFITM1	11	310041	315272	Spleen	5.25713	5.14282e-05	0.001998	rs6597981	1.81004e-12	8.71331e-54	FALSE		0.00842822
ENSG00000185885	Breast (Overall)	IFITM1	11	310041	315272	Spleen	5.25713	5.14282e-05	0.001998	rs6597981	1.81004e-12	1	TRUE		0.00842822
ENSG00000185101	Breast (Overall)	ANO9	11	417933	442011	Cells_EBV-transformed_lymphocytes	-3.33168	0.0408893	0.000999001	rs6597981	1.81004e-12	1	TRUE	2.4483e-23	0.0028286
ENSG00000185101	Breast (Overall)	ANO9	11	417933	442011	Cells_EBV-transformed_lymphocytes	-3.33168	0.0408893	0.000999001	rs6597981	1.81004e-12	1.09941e-55	FALSE	2.4483e-23	0.0028286
ENSG00000177030	Breast (Overall)	DEAF1	11	644233	707118	Uterus	4.15855	0.00279369	0.011988	rs6597981	1.81004e-12	1	TRUE		0.021064
ENSG00000177030	Breast (Overall)	DEAF1	11	644233	707118	Uterus	4.15855	0.00279369	0.011988	rs6597981	1.81004e-12	1.23458e-54	FALSE		0.021064
ENSG00000177225	Breast (Overall)	GATD1	11	767220	777488	Uterus	4.08417	0.00368296	0.000999001	rs6597981	1.81004e-12	1	TRUE		0.01719
ENSG00000177225	Breast (Overall)	GATD1	11	767220	777488	Uterus	4.08417	0.00368296	0.000999001	rs6597981	1.81004e-12	5.66168e-55	FALSE		0.01719
ENSG00000288675	Breast (Overall)	PANO1	11	797511	799190	Vagina	3.79635	0.010151	0.000999001	rs6597981	1.81004e-12	0.0186149	FALSE
ENSG00000288675	Breast (Overall)	PANO1	11	797511	799190	Vagina	3.79635	0.010151	0.000999001	rs6597981	1.81004e-12	2.0285e-55	FALSE
ENSG00000177830	Breast (Overall)	CHID1	11	867859	915058	Cells_Cultured_fibroblasts	4.36439	0.00178904	0.000999001	rs569550	2.41988e-33	1.03258e-54	FALSE		0.0079432
ENSG00000177830	Breast (Overall)	CHID1	11	867859	915058	Vagina	4.22444	0.00234576	0.036963	rs569550	2.41988e-33	2.17984e-54	FALSE		0.0079432
ENSG00000177830	Breast (Overall)	CHID1	11	867859	915058	Vagina	4.22444	0.00234576	0.036963	rs569550	2.41988e-33	0.796044	TRUE		0.0079432
ENSG00000177830	Breast (Overall)	CHID1	11	867859	915058	Cells_Cultured_fibroblasts	4.36439	0.00178904	0.000999001	rs569550	2.41988e-33	1.58166e-65	FALSE		0.0079432
ENSG00000174672	Breast (Overall)	BRSK2	11	1389899	1462689	Vagina	4.46216	0.00096554	0.046953	rs569550	2.41988e-33	3.60594e-54	FALSE		0.13916
ENSG00000174672	Breast (Overall)	BRSK2	11	1389899	1462689	Vagina	4.46216	0.00096554	0.046953	rs569550	2.41988e-33	0.896811	TRUE		0.13916
ENSG00000244242	Breast (Overall)	IFITM10	11	1732406	1750595	Cells_EBV-transformed_lymphocytes	4.29433	0.00179244	0.041958	rs569550	2.41988e-33	1.73234e-54	FALSE		0.00244251
ENSG00000244242	Breast (Overall)	IFITM10	11	1732406	1750595	Cells_EBV-transformed_lymphocytes	4.29433	0.00179244	0.041958	rs569550	2.41988e-33	0.936933	TRUE		0.00244251
ENSG00000117984	Breast (Overall)	CTSD	11	1752752	1764573	Cells_EBV-transformed_lymphocytes	5.54599	6.87491e-06	0.011988	rs569550	2.41988e-33	2.47736e-53	FALSE		0.0320161
ENSG00000117984	Breast (Overall)	CTSD	11	1752752	1764573	Cells_EBV-transformed_lymphocytes	5.54599	6.87491e-06	0.011988	rs569550	2.41988e-33	0.998267	TRUE		0.0320161
ENSG00000130592	Breast (Overall)	LSP1	11	1850904	1892267	Cells_Cultured_fibroblasts	6.19573	2.81277e-07	0.017982	rs569550	2.41988e-33	1	TRUE	0.57525	0.0106104
ENSG00000130592	Breast (Overall)	LSP1	11	1850904	1892267	Cells_Cultured_fibroblasts	6.19573	2.81277e-07	0.017982	rs569550	2.41988e-33	1	TRUE	0.57525	0.0106104
ENSG00000184281	Breast (Overall)	TSSC4	11	2400488	2403878	Cells_EBV-transformed_lymphocytes	4.37071	0.0013052	0.036963	rs569550	2.41988e-33	4.22087e-05	FALSE	0.10195	0.00728964
ENSG00000184281	Breast (Overall)	TSSC4	11	2400488	2403878	Cells_EBV-transformed_lymphocytes	4.37071	0.0013052	0.036963	rs569550	2.41988e-33	9.42239e-106	FALSE	0.10195	0.00728964
ENSG00000236287	Breast (Overall)	ZBED5	11	10812074	10858796	Adipose_Visceral_Omentum	-4.04165	0.00695287	0.000999001	rs4910075	7.54827e-06	1	TRUE	0.45003	0.0813178
ENSG00000110700	Breast (Overall)	RPS13	11	17074388	17077715	Adipose_Subcutaneous	-3.8107	0.0118146	0.00699301	rs4756911	2.7837e-05	1	TRUE	0.99629	0.279934
ENSG00000166796	Breast (Overall)	LDHC	11	18412318	18452063	Adipose_Subcutaneous	3.70532	0.0152548	0.011988	rs3809096	1.03248e-05	1	TRUE		0.00101471
ENSG00000166326	Breast (Overall)	TRIM44	11	35662775	35818007	Uterus	-3.33652	0.0377931	0.000999001	rs2421826	5.92885e-05	1	TRUE	0.85228	0.0337711
ENSG00000151348	Breast (Overall)	EXT2	11	44095648	44251962	Uterus	3.54557	0.0208001	0.020979	rs3853291	3.17245e-07	1	TRUE		0.00862585
ENSG00000089597	Breast (Overall)	GANAB	11	62624826	62646726	Uterus	3.52908	0.0216693	0.000999001	rs7932927	5.26739e-06	0.000156432	TRUE		0.0855429
ENSG00000185085	Breast (Overall)	INTS5	11	62646848	62653302	Uterus	3.65352	0.0151623	0.000999001	rs7932927	5.26739e-06	0.000156397	TRUE	0.0052367	0.0803521
ENSG00000146670	Breast (Overall)	CDCA5	11	65066300	65084164	Vagina	5.2304	3.13844e-05	0.000999001	rs12575663	4.04833e-12	1	TRUE		0.00339257
ENSG00000146670	Breast (Overall)	CDCA5	11	65066300	65084164	Vagina	5.2304	3.13844e-05	0.000999001	rs12575663	4.04833e-12	9.34833e-35	FALSE		0.00339257
ENSG00000149809	Breast (Overall)	TM7SF2	11	65111845	65116384	Uterus	5.1178	4.35559e-05	0.000999001	rs12575663	4.04833e-12	0.053336	FALSE		0.0031432
ENSG00000149809	Breast (Overall)	TM7SF2	11	65111845	65116384	Uterus	5.1178	4.35559e-05	0.000999001	rs12575663	4.04833e-12	8.71826e-36	FALSE		0.0031432
ENSG00000174276	Breast (Overall)	ZNHIT2	11	65116403	65117701	Uterus	4.61951	0.000440362	0.043956	rs12575663	4.04833e-12	1	TRUE	5.7414e-05	0.0014877
ENSG00000174276	Breast (Overall)	ZNHIT2	11	65116403	65117701	Uterus	4.61951	0.000440362	0.043956	rs12575663	4.04833e-12	1.4703e-34	FALSE	5.7414e-05	0.0014877
ENSG00000149806	Breast (Overall)	FAU	11	65120630	65122177	Uterus	4.76009	0.000240304	0.024975	rs12575663	4.04833e-12	1	TRUE	0.99902	0.191613
ENSG00000149806	Breast (Overall)	FAU	11	65120630	65122177	Uterus	4.76009	0.000240304	0.024975	rs12575663	4.04833e-12	1.52131e-34	FALSE	0.99902	0.191613
ENSG00000175467	Breast (Overall)	SART1	11	65961728	65980137	Cells_EBV-transformed_lymphocytes	5.62629	4.82298e-06	0.025974	rs12575663	4.04833e-12	1	TRUE		0.088185
ENSG00000175334	Breast (Overall)	BANF1	11	66002228	66004149	Cells_Cultured_fibroblasts	6.15118	3.41804e-07	0.02997	rs12575663	4.04833e-12	1	TRUE	0.98926	0.174989
ENSG00000175334	Breast (Overall)	BANF1	11	66002228	66004149	Cells_Cultured_fibroblasts	6.15118	3.41804e-07	0.02997	rs12575663	4.04833e-12	1.24417e-27	FALSE	0.98926	0.174989
ENSG00000174851	Breast (Overall)	YIF1A	11	66284572	66289184	Cells_EBV-transformed_lymphocytes	5.94696	1.24219e-06	0.040959	rs12575663	4.04833e-12	1	TRUE		0.00098649
ENSG00000174547	Breast (Overall)	MRPL11	11	66435075	66466738	Cells_EBV-transformed_lymphocytes	5.6511	4.53098e-06	0.026973	rs12575663	4.04833e-12	1	TRUE		0.00155146
ENSG00000174547	Breast (Overall)	MRPL11	11	66435075	66466738	Adipose_Subcutaneous	-7.19887	3.23518e-10	0.000999001	rs12575663	4.04833e-12	1	TRUE		0.00155146
ENSG00000174547	Breast (Overall)	MRPL11	11	66435075	66466738	Adipose_Subcutaneous	-7.19887	3.23518e-10	0.000999001	rs12575663	4.04833e-12	2.41091e-08	FALSE		0.00155146
ENSG00000174547	Breast (Overall)	MRPL11	11	66435075	66466738	Cells_EBV-transformed_lymphocytes	5.6511	4.53098e-06	0.026973	rs12575663	4.04833e-12	6.8261e-07	FALSE		0.00155146
ENSG00000254986	Breast (Overall)	DPP3	11	66480013	66509657	Uterus	-5.33787	1.56604e-05	0.034965	rs12575663	4.04833e-12	0.0529653	TRUE	0.083256	0.0037653
ENSG00000254986	Breast (Overall)	DPP3	11	66480013	66509657	Uterus	-5.33787	1.56604e-05	0.034965	rs12575663	4.04833e-12	2.74314e-40	FALSE	0.083256	0.0037653
ENSG00000182791	Breast (Overall)	CCDC87	11	66590176	66593063	Vagina	-5.23477	3.13844e-05	0.01998	rs7114014	2.52556e-11	0.915222	TRUE		0.00188337
ENSG00000182791	Breast (Overall)	CCDC87	11	66590176	66593063	Vagina	-5.23477	3.13844e-05	0.01998	rs7114014	2.52556e-11	1.20802e-27	FALSE		0.00188337
ENSG00000182791	Breast (Overall)	CCDC87	11	66590176	66593063	Uterus	-5.15293	3.75792e-05	0.000999001	rs12575663	4.04833e-12	0.000162919	FALSE		0.00188337
ENSG00000182791	Breast (Overall)	CCDC87	11	66590176	66593063	Uterus	-5.15293	3.75792e-05	0.000999001	rs12575663	4.04833e-12	5.20529e-44	FALSE		0.00188337
ENSG00000239306	Breast (Overall)	RBM14	11	66616626	66629934	Vagina	6.37738	6.35083e-08	0.000999001	rs12575663	4.04833e-12	2.6831e-27	FALSE	1	0.187602
ENSG00000239306	Breast (Overall)	RBM14	11	66616626	66629934	Vagina	6.37738	6.35083e-08	0.000999001	rs12575663	4.04833e-12	0.000202959	FALSE	1	0.187602
ENSG00000248643	Breast (Overall)	RBM14-RBM4	11	66616626	66646469	Spleen	-6.4072	9.53433e-08	0.002997	rs12575663	4.04833e-12	0.999999	TRUE		0.0435697
ENSG00000248643	Breast (Overall)	RBM14-RBM4	11	66616626	66646469	Spleen	-6.4072	9.53433e-08	0.002997	rs12575663	4.04833e-12	1	TRUE		0.0435697
ENSG00000175505	Breast (Overall)	CLCF1	11	67364168	67374177	Vagina	-4.56866	0.000640919	0.010989	rs3741194	9.13825e-06	1.74545e-40	FALSE	0.65444	0.219773
ENSG00000175505	Breast (Overall)	CLCF1	11	67364168	67374177	Vagina	-4.56866	0.000640919	0.010989	rs3741194	9.13825e-06	0.822742	TRUE	0.65444	0.219773
ENSG00000172508	Breast (Overall)	CARNS1	11	67414968	67425607	Ovary	3.90783	0.00786823	0.015984	rs3741194	9.13825e-06	1	TRUE	1.8052e-14	0.00129943
ENSG00000172508	Breast (Overall)	CARNS1	11	67414968	67425607	Ovary	3.90783	0.00786823	0.015984	rs3741194	9.13825e-06	7.55303e-48	FALSE	1.8052e-14	0.00129943
ENSG00000175544	Breast (Overall)	CABP4	11	67452406	67461752	Vagina	3.94719	0.00653394	0.021978	rs3741194	9.13825e-06	0.19957	TRUE		0.0008336
ENSG00000175544	Breast (Overall)	CABP4	11	67452406	67461752	Vagina	3.94719	0.00653394	0.021978	rs3741194	9.13825e-06	5.58567e-57	FALSE		0.0008336
ENSG00000287725	Breast (Overall)		11	69072915	69162440	Breast_Mammary_Tissue	-4.95154	0.000189754	0.041958	rs680618	2.79903e-44	1	TRUE
ENSG00000287725	Breast (Overall)		11	69072915	69162440	Breast_Mammary_Tissue	-4.95154	0.000189754	0.041958	rs680618	2.79903e-44	1	TRUE
ENSG00000287725	Breast (Overall)		11	69072915	69162440	Spleen	-4.40283	0.00180703	0.00699301	rs680618	2.79903e-44	1	TRUE
ENSG00000287725	Breast (Overall)		11	69072915	69162440	Spleen	-4.40283	0.00180703	0.00699301	rs680618	2.79903e-44	0.00261344	FALSE
ENSG00000284713	Breast (Overall)	SMIM38	11	69155478	69162440	Spleen	-4.70473	0.000562528	0.00699301	rs4980785	1.78637e-09	0.0882548	FALSE
ENSG00000284713	Breast (Overall)	SMIM38	11	69155478	69162440	Adipose_Visceral_Omentum	-5.35426	3.11651e-05	0.046953	rs680618	2.79903e-44	1	TRUE
ENSG00000284713	Breast (Overall)	SMIM38	11	69155478	69162440	Spleen	-4.70473	0.000562528	0.00699301	rs4980785	1.78637e-09	1	TRUE
ENSG00000131626	Breast (Overall)	PPFIA1	11	70270690	70385312	Cells_EBV-transformed_lymphocytes	-4.68679	0.000371183	0.034965	rs680618	2.79903e-44	1	TRUE		0.493035
ENSG00000110777	Breast (Overall)	POU2AF1	11	111352255	111455630	Vagina	3.73269	0.012048	0.030969	rs647080	2.02563e-07	9.41256e-26	FALSE	0.11532	0.0579734
ENSG00000110777	Breast (Overall)	POU2AF1	11	111352255	111455630	Vagina	3.73269	0.012048	0.030969	rs647080	2.02563e-07	1	TRUE	0.11532	0.0579734
ENSG00000170145	Breast (Overall)	SIK2	11	111602449	111730855	Cells_Cultured_fibroblasts	4.81611	0.000289138	0.000999001	rs647080	2.02563e-07	1	TRUE	0.99999	0.0942216
ENSG00000170145	Breast (Overall)	SIK2	11	111602449	111730855	Ovary	4.55837	0.000762746	0.000999001	rs647080	2.02563e-07	1	TRUE	0.99999	0.0942216
ENSG00000170145	Breast (Overall)	SIK2	11	111602449	111730855	Ovary	4.55837	0.000762746	0.000999001	rs647080	2.02563e-07	1.60653e-19	FALSE	0.99999	0.0942216
ENSG00000170145	Breast (Overall)	SIK2	11	111602449	111730855	Cells_Cultured_fibroblasts	4.81611	0.000289138	0.000999001	rs647080	2.02563e-07	1.60653e-19	FALSE	0.99999	0.0942216
ENSG00000137720	Breast (Overall)	CFAP68	11	111878935	111885975	Cells_EBV-transformed_lymphocytes	-5.12978	4.9467e-05	0.000999001	rs647080	2.02563e-07	4.80389e-23	FALSE	1.0433e-06	0.00135681
ENSG00000137720	Breast (Overall)	CFAP68	11	111878935	111885975	Cells_EBV-transformed_lymphocytes	-5.12978	4.9467e-05	0.000999001	rs647080	2.02563e-07	4.27399e-19	FALSE	1.0433e-06	0.00135681
ENSG00000150768	Breast (Overall)	DLAT	11	112025033	112064404	Cells_EBV-transformed_lymphocytes	4.59463	0.000556087	0.00699301	rs647080	2.02563e-07	0.993388	TRUE		0.00734262
ENSG00000150768	Breast (Overall)	DLAT	11	112025033	112064404	Cells_EBV-transformed_lymphocytes	4.59463	0.000556087	0.00699301	rs647080	2.02563e-07	0.998267	TRUE		0.00734262
ENSG00000150773	Breast (Overall)	PIH1D2	11	112063218	112074274	Cells_EBV-transformed_lymphocytes	-5.15445	4.44891e-05	0.000999001	rs647080	2.02563e-07	1.97281e-17	FALSE		0.00077917
ENSG00000150773	Breast (Overall)	PIH1D2	11	112063218	112074274	Cells_EBV-transformed_lymphocytes	-5.15445	4.44891e-05	0.000999001	rs647080	2.02563e-07	1.79498e-14	FALSE		0.00077917
ENSG00000150776	Breast (Overall)	NKAPD1	11	112074086	112085150	Cells_EBV-transformed_lymphocytes	4.57217	0.00059864	0.00799201	rs647080	2.02563e-07	0.99998	TRUE		0.0206693
ENSG00000150776	Breast (Overall)	NKAPD1	11	112074086	112085150	Cells_EBV-transformed_lymphocytes	4.57217	0.00059864	0.00799201	rs647080	2.02563e-07	0.999999	TRUE		0.0206693
ENSG00000150779	Breast (Overall)	TIMM8B	11	112084800	112086798	Cells_EBV-transformed_lymphocytes	4.52605	0.000731985	0.046953	rs647080	2.02563e-07	0.00662518	FALSE		0.00220781
ENSG00000150779	Breast (Overall)	TIMM8B	11	112084800	112086798	Cells_EBV-transformed_lymphocytes	4.52605	0.000731985	0.046953	rs647080	2.02563e-07	0.00173357	FALSE		0.00220781
ENSG00000204370	Breast (Overall)	SDHD	11	112086824	112120016	Cells_EBV-transformed_lymphocytes	4.50863	0.000767346	0.003996	rs647080	2.02563e-07	3.86221e-07	FALSE		0.0102297
ENSG00000204370	Breast (Overall)	SDHD	11	112086824	112120016	Cells_EBV-transformed_lymphocytes	4.50863	0.000767346	0.003996	rs647080	2.02563e-07	6.76008e-06	FALSE		0.0102297
ENSG00000150787	Breast (Overall)	PTS	11	112226367	112269955	Cells_EBV-transformed_lymphocytes	-5.55765	6.66103e-06	0.000999001	rs647080	2.02563e-07	1	TRUE		0.00157368
ENSG00000166250	Breast (Overall)	CLMP	11	123069872	123195248	Ovary	4.05085	0.00507125	0.001998	rs7113273	8.01478e-06	1	TRUE	3.1884e-05	0.0174726
ENSG00000154133	Breast (Overall)	ROBO4	11	124883691	124898500	Whole_Blood	-3.4878	0.0350564	0.011988	rs12577901	0.00506249	1	TRUE	5.0705e-16	0.00181906
ENSG00000159335	Breast (Overall)	PTMS	12	6765516	6770952	Ovary	3.63537	0.0168681	0.000999001	rs6489695	0.000125146	1	TRUE	0.82137	0.146454
ENSG00000064763	Breast (Overall)	FAR2	12	29149016	29341121	Vagina	-6.54556	2.19964e-08	0.000999001	rs11049460	2.51666e-18	0.00019864	TRUE		0.016306
ENSG00000064763	Breast (Overall)	FAR2	12	29149016	29341121	Vagina	-6.54556	2.19964e-08	0.000999001	rs11049460	2.51666e-18	1	TRUE		0.016306
ENSG00000087502	Breast (Overall)	ERGIC2	12	29337352	29381189	Ovary	4.76733	0.000327086	0.001998	rs10843158	2.23121e-16	0.000214623	TRUE		0.0276527
ENSG00000087502	Breast (Overall)	ERGIC2	12	29337352	29381189	Ovary	4.76733	0.000327086	0.001998	rs10843158	2.23121e-16	1	TRUE		0.0276527
ENSG00000018236	Breast (Overall)	CNTN1	12	40692439	41072415	Cells_EBV-transformed_lymphocytes	-4.231	0.0020712	0.000999001	rs11180884	0.000162703	1	TRUE		0.0679487
ENSG00000123374	Breast (Overall)	CDK2	12	55966781	55972789	Vagina	3.65332	0.0150409	0.002997	rs2277339	2.51341e-05	1	TRUE		0.0887077
ENSG00000135506	Breast (Overall)	OS9	12	57693841	57728342	Breast_Mammary_Tissue	-3.67683	0.0184587	0.00899101	rs3809114	3.57074e-06	1	TRUE		0.0234108
ENSG00000180318	Breast (Overall)	ALX1	12	85280220	85301784	Ovary	-3.67324	0.0157876	0.031968	rs10862897	7.83152e-08	1	TRUE	0.00060691	0.0603617
ENSG00000084112	Breast (Overall)	SSH1	12	108778191	108857590	Vagina	3.30198	0.0439566	0.00899101	rs11066737	5.40238e-05	5.46627e-05	FALSE		0.0338845
ENSG00000084112	Breast (Overall)	SSH1	12	108778191	108857590	Vagina	3.30198	0.0439566	0.00899101	rs11066737	5.40238e-05	0.000251005	TRUE		0.0338845
ENSG00000111199	Breast (Overall)	TRPV4	12	109783087	109833406	Vagina	4.26011	0.00215035	0.000999001	rs11066737	5.40238e-05	1	TRUE		0.00702105
ENSG00000111199	Breast (Overall)	TRPV4	12	109783087	109833406	Vagina	4.26011	0.00215035	0.000999001	rs11066737	5.40238e-05	0.000166151	TRUE		0.00702105
ENSG00000139437	Breast (Overall)	TCHP	12	109900264	109983841	Ovary	4.66552	0.000499904	0.000999001	rs991817	1.23697e-05	1	TRUE		0.00067598
ENSG00000139437	Breast (Overall)	TCHP	12	109900264	109983841	Ovary	4.66552	0.000499904	0.000999001	rs991817	1.23697e-05	3.54771e-09	FALSE		0.00067598
ENSG00000139436	Breast (Overall)	GIT2	12	109929804	109996389	Adipose_Visceral_Omentum	3.98099	0.00874726	0.000999001	rs991817	1.23697e-05	1	TRUE	0.81549	0.0668204
ENSG00000174437	Breast (Overall)	ATP2A2	12	110280756	110351093	Cells_Cultured_fibroblasts	3.84593	0.0108308	0.001998	rs11065822	9.64261e-08	1	TRUE		0.131899
ENSG00000174437	Breast (Overall)	ATP2A2	12	110280756	110351093	Cells_Cultured_fibroblasts	3.84593	0.0108308	0.001998	rs11065822	9.64261e-08	5.09083e-12	FALSE		0.131899
ENSG00000196510	Breast (Overall)	ANAPC7	12	110372900	110403730	Uterus	-4.77894	0.000222613	0.012987	rs11065822	9.64261e-08	1	TRUE		0.0676759
ENSG00000196510	Breast (Overall)	ANAPC7	12	110372900	110403730	Uterus	-4.77894	0.000222613	0.012987	rs11065822	9.64261e-08	0.999945	TRUE		0.0676759
ENSG00000111775	Breast (Overall)	COX6A1	12	120438090	120440737	Cells_EBV-transformed_lymphocytes	-3.35029	0.0397211	0.025974	rs206966	3.12847e-08	1	TRUE	0.020606	0.00143099
ENSG00000102468	Breast (Overall)	HTR2A	13	46831546	46897076	Uterus	-3.90382	0.00654495	0.000999001	rs1926005	9.92952e-05	1	TRUE	0.75223	0.0465298
ENSG00000123191	Breast (Overall)	ATP7B	13	51930436	52012125	Adipose_Visceral_Omentum	-3.47705	0.043971	0.000999001	rs7321057	0.00235938	1	TRUE		0.00096481
ENSG00000187498	Breast (Overall)	COL4A1	13	110148963	110307202	Cells_Cultured_fibroblasts	-3.8328	0.0110761	0.001998	rs482757	0.000240777	1	TRUE	1	0.210418
ENSG00000166091	Breast (Overall)	CMTM5	14	23376773	23379772	Cells_EBV-transformed_lymphocytes	-3.52735	0.0236618	0.023976	rs1042704	0.00228841	0.0110255	TRUE	0.022173	0.00938367
ENSG00000213983	Breast (Overall)	AP1G2	14	23559565	23568070	Cells_EBV-transformed_lymphocytes	-3.35253	0.0397211	0.00799201	rs1042704	0.00228841	0.000162585	FALSE		0.00086043
ENSG00000100473	Breast (Overall)	COCH	14	30874514	30895065	Cells_Cultured_fibroblasts	3.56645	0.0264345	0.014985	rs3945419	8.05166e-05	1	TRUE		0.00748589
ENSG00000100852	Breast (Overall)	ARHGAP5	14	32076114	32159728	Uterus	-4.11368	0.00327949	0.000999001	rs3945419	8.05166e-05	1	TRUE		0.173921
ENSG00000100852	Breast (Overall)	ARHGAP5	14	32076114	32159728	Breast_Mammary_Tissue	-3.58897	0.0243524	0.010989	rs3945419	8.05166e-05	1	TRUE		0.173921
ENSG00000100852	Breast (Overall)	ARHGAP5	14	32076114	32159728	Breast_Mammary_Tissue	-3.58897	0.0243524	0.010989	rs3945419	8.05166e-05	0.000222449	TRUE		0.173921
ENSG00000100852	Breast (Overall)	ARHGAP5	14	32076114	32159728	Uterus	-4.11368	0.00327949	0.000999001	rs3945419	8.05166e-05	0.000312634	TRUE		0.173921
ENSG00000100883	Breast (Overall)	SRP54	14	34981957	35029686	Whole_Blood	3.78206	0.0136109	0.002997	rs2236167	1.11315e-05	1	TRUE		0.154519
ENSG00000129514	Breast (Overall)	FOXA1	14	37589552	37596059	Cells_EBV-transformed_lymphocytes	5.04931	7.03386e-05	0.00699301	rs2236007	3.06397e-21	1	TRUE		0.0504107
ENSG00000072415	Breast (Overall)	PALS1	14	67240713	67336061	Uterus	5.04222	6.24375e-05	0.000999001	rs1744947	1.76524e-14	1	TRUE		0.0439454
ENSG00000072415	Breast (Overall)	PALS1	14	67240713	67336061	Uterus	5.04222	6.24375e-05	0.000999001	rs1744947	1.76524e-14	1	TRUE		0.0439454
ENSG00000139988	Breast (Overall)	RDH12	14	67701886	67734451	Ovary	4.07476	0.0049465	0.000999001	rs11624333	1.41143e-42	2.49019e-42	FALSE	0.0011151	0.00381546
ENSG00000139988	Breast (Overall)	RDH12	14	67701886	67734451	Breast_Mammary_Tissue	8.22164	3.19042e-13	0.000999001	rs11624333	1.41143e-42	1	TRUE	0.0011151	0.00381546
ENSG00000139988	Breast (Overall)	RDH12	14	67701886	67734451	Ovary	4.07476	0.0049465	0.000999001	rs11624333	1.41143e-42	1	TRUE	0.0011151	0.00381546
ENSG00000182185	Breast (Overall)	RAD51B	14	67819779	68730218	Uterus	5.45959	8.74179e-06	0.000999001	rs11624333	1.41143e-42	1	TRUE		0.00078987
ENSG00000182185	Breast (Overall)	RAD51B	14	67819779	68730218	Uterus	5.45959	8.74179e-06	0.000999001	rs11624333	1.41143e-42	4.00821e-32	FALSE		0.00078987
ENSG00000185650	Breast (Overall)	ZFP36L1	14	68787660	68796253	Spleen	-8.12843	2.59851e-12	0.002997	rs11624333	1.41143e-42	1	TRUE	0.94848	0.24211
ENSG00000119715	Breast (Overall)	ESRRB	14	76310712	76501837	Breast_Mammary_Tissue	-3.74969	0.0150306	0.00699301	rs8019227	1.35954e-06	1	TRUE		0.0657642
ENSG00000119715	Breast (Overall)	ESRRB	14	76310712	76501837	Breast_Mammary_Tissue	-3.74969	0.0150306	0.00699301	rs8019227	1.35954e-06	0.000252292	TRUE		0.0657642
ENSG00000100580	Breast (Overall)	TMED8	14	77335029	77377094	Adipose_Visceral_Omentum	-3.43456	0.0474405	0.011988	rs8019227	1.35954e-06	1	TRUE	0.72507	0.0179739
ENSG00000100580	Breast (Overall)	TMED8	14	77335029	77377094	Adipose_Visceral_Omentum	-3.43456	0.0474405	0.011988	rs8019227	1.35954e-06	0.000185312	TRUE	0.72507	0.0179739
ENSG00000100629	Breast (Overall)	CEP128	14	80476983	80959517	Uterus	-3.66769	0.0144619	0.001998	rs2371461	0.00719891	1	TRUE		0.00257589
ENSG00000053254	Breast (Overall)	FOXN3	14	89124871	89619149	Cells_EBV-transformed_lymphocytes	-3.41622	0.0328111	0.000999001	rs10498621	0.0013435	1	TRUE		0.155247
ENSG00000015133	Breast (Overall)	CCDC88C	14	91271323	91417844	Cells_Cultured_fibroblasts	-4.86167	0.000238751	0.00999001	rs941764	1.31894e-12	1	TRUE	0.76954	0.0270657
ENSG00000256053	Breast (Overall)	COA8	14	103562960	103607523	Uterus	-3.53007	0.0216693	0.000999001	rs3212068	0.000101834	1	TRUE		0.00407516
ENSG00000170113	Breast (Overall)	NIPA1	15	22773063	22829789	Cells_Cultured_fibroblasts	3.74715	0.0149039	0.000999001	rs824209	0.00168948	1	TRUE		0.0448155
ENSG00000170113	Breast (Overall)	NIPA1	15	22773063	22829789	Adipose_Subcutaneous	3.45151	0.0325535	0.000999001	rs824209	0.00168948	1	TRUE		0.0448155
ENSG00000170113	Breast (Overall)	NIPA1	15	22773063	22829789	Cells_Cultured_fibroblasts	3.74715	0.0149039	0.000999001	rs824209	0.00168948	0.00342306	TRUE		0.0448155
ENSG00000170113	Breast (Overall)	NIPA1	15	22773063	22829789	Adipose_Subcutaneous	3.45151	0.0325535	0.000999001	rs824209	0.00168948	0.0264608	FALSE		0.0448155
ENSG00000273749	Breast (Overall)	CYFIP1	15	22867052	22981063	Whole_Blood	3.37377	0.0441212	0.003996	rs824209	0.00168948	1	TRUE
ENSG00000273749	Breast (Overall)	CYFIP1	15	22867052	22981063	Whole_Blood	3.37377	0.0441212	0.003996	rs824209	0.00168948	0.441654	TRUE
ENSG00000275835	Breast (Overall)	TUBGCP5	15	22983192	23039572	Cells_Cultured_fibroblasts	6.61574	2.19069e-08	0.000999001	rs12148769	0.00132955	1	TRUE
ENSG00000275835	Breast (Overall)	TUBGCP5	15	22983192	23039572	Cells_Cultured_fibroblasts	6.61574	2.19069e-08	0.000999001	rs12148769	0.00132955	0.000443273	TRUE
ENSG00000128944	Breast (Overall)	KNSTRN	15	40382721	40394288	Breast_Mammary_Tissue	3.46048	0.0352028	0.004995	rs12912058	3.09086e-05	1	TRUE		0.00227044
ENSG00000140265	Breast (Overall)	ZSCAN29	15	43358172	43371043	Breast_Mammary_Tissue	-3.36559	0.0461445	0.004995	rs3087657	3.62078e-05	1.83209e-10	FALSE		0.00288764
ENSG00000140265	Breast (Overall)	ZSCAN29	15	43358172	43371043	Breast_Mammary_Tissue	-3.36559	0.0461445	0.004995	rs3087657	3.62078e-05	0.00052025	TRUE		0.00288764
ENSG00000166963	Breast (Overall)	MAP1A	15	43510958	43531620	Vagina	3.39074	0.0343695	0.000999001	rs3087657	3.62078e-05	0.000161361	TRUE	1	0.110955
ENSG00000166963	Breast (Overall)	MAP1A	15	43510958	43531620	Vagina	3.39074	0.0343695	0.000999001	rs3087657	3.62078e-05	0.00281826	FALSE	1	0.110955
ENSG00000168781	Breast (Overall)	PPIP5K1	15	43533462	43590208	Breast_Mammary_Tissue	3.52182	0.0300166	0.000999001	rs3087657	3.62078e-05	0.997182	TRUE		0.0314101
ENSG00000168781	Breast (Overall)	PPIP5K1	15	43533462	43590208	Breast_Mammary_Tissue	3.52182	0.0300166	0.000999001	rs3087657	3.62078e-05	0.000156347	TRUE		0.0314101
ENSG00000242866	Breast (Overall)	STRC	15	43599563	43618800	Ovary	4.37162	0.00174705	0.000999001	rs3087657	3.62078e-05	0.00381122	TRUE		0.0150349
ENSG00000242866	Breast (Overall)	STRC	15	43599563	43618800	Spleen	3.55739	0.030092	0.038961	rs3087657	3.62078e-05	1	TRUE		0.0150349
ENSG00000242866	Breast (Overall)	STRC	15	43599563	43618800	Ovary	4.37162	0.00174705	0.000999001	rs3087657	3.62078e-05	1	TRUE		0.0150349
ENSG00000242866	Breast (Overall)	STRC	15	43599563	43618800	Spleen	3.55739	0.030092	0.038961	rs3087657	3.62078e-05	1	TRUE		0.0150349
ENSG00000128886	Breast (Overall)	ELL3	15	43772605	43777315	Vagina	3.89943	0.00747086	0.000999001	rs3087657	3.62078e-05	0.0004983	TRUE	4.1175e-09	0.00277375
ENSG00000128886	Breast (Overall)	ELL3	15	43772605	43777315	Vagina	3.89943	0.00747086	0.000999001	rs3087657	3.62078e-05	7.52911e-15	FALSE	4.1175e-09	0.00277375
ENSG00000140264	Breast (Overall)	SERF2	15	43777087	43804427	Ovary	3.33876	0.0391819	0.001998	rs3087657	3.62078e-05	0.000175713	FALSE		0.0194076
ENSG00000140264	Breast (Overall)	SERF2	15	43777087	43804427	Ovary	3.33876	0.0391819	0.001998	rs3087657	3.62078e-05	6.39373e-21	FALSE		0.0194076
ENSG00000140264	Breast (Overall)	SERF2	15	43777087	43804427	Uterus	3.35197	0.0360677	0.000999001	rs3087657	3.62078e-05	1	TRUE		0.0194076
ENSG00000140264	Breast (Overall)	SERF2	15	43777087	43804427	Uterus	3.35197	0.0360677	0.000999001	rs3087657	3.62078e-05	6.78102e-21	FALSE		0.0194076
ENSG00000242028	Breast (Overall)	HYPK	15	43796142	43804427	Ovary	3.35816	0.0375835	0.040959	rs3087657	3.62078e-05	8.87258e-21	FALSE	0.015962	0.0106567
ENSG00000242028	Breast (Overall)	HYPK	15	43796142	43804427	Ovary	3.35816	0.0375835	0.040959	rs3087657	3.62078e-05	0.000181884	FALSE	0.015962	0.0106567
ENSG00000156958	Breast (Overall)	GALK2	15	49155656	49367869	Uterus	-3.64987	0.0152574	0.00799201	rs606118	8.13733e-06	0.000221229	FALSE		0.00091366
ENSG00000156958	Breast (Overall)	GALK2	15	49155656	49367869	Uterus	-3.64987	0.0152574	0.00799201	rs606118	8.13733e-06	1	TRUE		0.00091366
ENSG00000140287	Breast (Overall)	HDC	15	50241947	50265965	Breast_Mammary_Tissue	-3.69511	0.0174661	0.021978	rs4774565	1.99803e-06	0.010848	TRUE	0.19322	0.02839
ENSG00000140287	Breast (Overall)	HDC	15	50241947	50265965	Breast_Mammary_Tissue	-3.69511	0.0174661	0.021978	rs4774565	1.99803e-06	1	TRUE	0.19322	0.02839
ENSG00000138592	Breast (Overall)	USP8	15	50424380	50514421	Adipose_Subcutaneous	-3.69597	0.0153082	0.031968	rs4774565	1.99803e-06	0.0101824	TRUE		0.137314
ENSG00000138592	Breast (Overall)	USP8	15	50424380	50514421	Adipose_Subcutaneous	-3.69597	0.0153082	0.031968	rs4774565	1.99803e-06	1	TRUE		0.137314
ENSG00000137869	Breast (Overall)	CYP19A1	15	51208057	51338601	Cells_Cultured_fibroblasts	-4.1334	0.00414391	0.00799201	rs4774565	1.99803e-06	0.000161709	TRUE		0.0111254
ENSG00000137869	Breast (Overall)	CYP19A1	15	51208057	51338601	Cells_Cultured_fibroblasts	-4.1334	0.00414391	0.00799201	rs4774565	1.99803e-06	0.00178713	FALSE		0.0111254
ENSG00000069966	Breast (Overall)	GNB5	15	52115100	52191392	Cells_Cultured_fibroblasts	-4.24308	0.00286778	0.000999001	rs12594710	0.000232985	0.000202092	TRUE		0.0138056
ENSG00000069966	Breast (Overall)	GNB5	15	52115100	52191392	Cells_Cultured_fibroblasts	-4.24308	0.00286778	0.000999001	rs12594710	0.000232985	0.0223928	TRUE		0.0138056
ENSG00000166128	Breast (Overall)	RAB8B	15	63189560	63267776	Cells_EBV-transformed_lymphocytes	3.67269	0.0158941	0.002997	rs956006	1.31771e-05	0.000157451	TRUE		0.0421775
ENSG00000166128	Breast (Overall)	RAB8B	15	63189560	63267776	Cells_EBV-transformed_lymphocytes	3.67269	0.0158941	0.002997	rs956006	1.31771e-05	0.8743	TRUE		0.0421775
ENSG00000103657	Breast (Overall)	HERC1	15	63608618	63833948	Cells_EBV-transformed_lymphocytes	3.39016	0.0352934	0.000999001	rs10162981	6.66059e-05	0.859399	TRUE		0.0834255
ENSG00000103657	Breast (Overall)	HERC1	15	63608618	63833948	Cells_EBV-transformed_lymphocytes	3.39016	0.0352934	0.000999001	rs10162981	6.66059e-05	0.000157858	TRUE		0.0834255
ENSG00000166797	Breast (Overall)	CIAO2A	15	64072565	64094262	Vagina	4.26298	0.00215035	0.001998	rs10162981	6.66059e-05	1	TRUE		0.00868205
ENSG00000166797	Breast (Overall)	CIAO2A	15	64072565	64094262	Vagina	4.26298	0.00215035	0.001998	rs10162981	6.66059e-05	0.875088	TRUE		0.00868205
ENSG00000180357	Breast (Overall)	ZNF609	15	64460578	64686068	Ovary	3.63435	0.0168681	0.00599401	rs10162981	6.66059e-05	0.000123247	FALSE	1	0.247821
ENSG00000180357	Breast (Overall)	ZNF609	15	64460578	64686068	Ovary	3.63435	0.0168681	0.00599401	rs10162981	6.66059e-05	1	TRUE	1	0.247821
ENSG00000180357	Breast (Overall)	ZNF609	15	64460578	64686068	Uterus	3.64376	0.0153798	0.001998	rs10162981	6.66059e-05	5.06307e-05	FALSE	1	0.247821
ENSG00000180357	Breast (Overall)	ZNF609	15	64460578	64686068	Uterus	3.64376	0.0153798	0.001998	rs10162981	6.66059e-05	1	TRUE	1	0.247821
ENSG00000129038	Breast (Overall)	LOXL1	15	73925989	73952137	Vagina	-4.4423	0.00102876	0.000999001	rs936230	2.64602e-07	7.33173e-34	FALSE		0.0790865
ENSG00000129038	Breast (Overall)	LOXL1	15	73925989	73952137	Vagina	-4.4423	0.00102876	0.000999001	rs936230	2.64602e-07	0.000164218	TRUE		0.0790865
ENSG00000140464	Breast (Overall)	PML	15	73994673	74047827	Uterus	-4.3869	0.00117008	0.001998	rs936230	2.64602e-07	2.75963e-27	FALSE	0.99422	0.0258358
ENSG00000140464	Breast (Overall)	PML	15	73994673	74047827	Uterus	-4.3869	0.00117008	0.001998	rs936230	2.64602e-07	0.000156852	TRUE	0.99422	0.0258358
ENSG00000167178	Breast (Overall)	ISLR2	15	74100311	74138540	Uterus	-4.26979	0.00186178	0.00899101	rs936230	2.64602e-07	0.000156761	TRUE		0.0229905
ENSG00000167178	Breast (Overall)	ISLR2	15	74100311	74138540	Uterus	-4.26979	0.00186178	0.00899101	rs936230	2.64602e-07	1.42986e-25	FALSE		0.0229905
ENSG00000138623	Breast (Overall)	SEMA7A	15	74409289	74433958	Vagina	-5.26757	2.70764e-05	0.000999001	rs936230	2.64602e-07	0.000238466	TRUE	0.99937	0.037944
ENSG00000138623	Breast (Overall)	SEMA7A	15	74409289	74433958	Vagina	-5.26757	2.70764e-05	0.000999001	rs936230	2.64602e-07	1.03841e-25	FALSE	0.99937	0.037944
ENSG00000179361	Breast (Overall)	ARID3B	15	74541206	74598131	Cells_EBV-transformed_lymphocytes	4.63325	0.000472179	0.030969	rs936230	2.64602e-07	1.65356e-25	FALSE	1	0.0478256
ENSG00000179361	Breast (Overall)	ARID3B	15	74541206	74598131	Cells_EBV-transformed_lymphocytes	4.63325	0.000472179	0.030969	rs936230	2.64602e-07	7.17419e-30	FALSE	1	0.0478256
ENSG00000103653	Breast (Overall)	CSK	15	74782080	74803197	Cells_EBV-transformed_lymphocytes	4.27454	0.00186914	0.003996	rs936230	2.64602e-07	1	TRUE	1	0.267573
ENSG00000103653	Breast (Overall)	CSK	15	74782080	74803197	Cells_EBV-transformed_lymphocytes	4.27454	0.00186914	0.003996	rs936230	2.64602e-07	0.947795	TRUE	1	0.267573
ENSG00000140474	Breast (Overall)	ULK3	15	74836118	74843346	Cells_EBV-transformed_lymphocytes	4.69424	0.000366538	0.043956	rs936230	2.64602e-07	1.16398e-29	FALSE		0.0104049
ENSG00000140474	Breast (Overall)	ULK3	15	74836118	74843346	Cells_EBV-transformed_lymphocytes	4.69424	0.000366538	0.043956	rs936230	2.64602e-07	1.65356e-25	FALSE		0.0104049
ENSG00000140497	Breast (Overall)	SCAMP2	15	74843730	74873365	Breast_Mammary_Tissue	-4.91568	0.00020088	0.000999001	rs936230	2.64602e-07	0.0522055	FALSE		0.0339501
ENSG00000140497	Breast (Overall)	SCAMP2	15	74843730	74873365	Adipose_Subcutaneous	-5.76067	2.23221e-06	0.000999001	rs936230	2.64602e-07	1	TRUE		0.0339501
ENSG00000140497	Breast (Overall)	SCAMP2	15	74843730	74873365	Breast_Mammary_Tissue	-4.91568	0.00020088	0.000999001	rs936230	2.64602e-07	1	TRUE		0.0339501
ENSG00000140497	Breast (Overall)	SCAMP2	15	74843730	74873365	Adipose_Subcutaneous	-5.76067	2.23221e-06	0.000999001	rs936230	2.64602e-07	0.0522055	FALSE		0.0339501
ENSG00000178741	Breast (Overall)	COX5A	15	74919791	74938083	Cells_EBV-transformed_lymphocytes	4.17509	0.00257184	0.02997	rs936230	2.64602e-07	1	TRUE	0.653	0.0215082
ENSG00000178741	Breast (Overall)	COX5A	15	74919791	74938083	Cells_EBV-transformed_lymphocytes	4.17509	0.00257184	0.02997	rs936230	2.64602e-07	0.947795	TRUE	0.653	0.0215082
ENSG00000140478	Breast (Overall)	GOLGA6D	15	75282835	75295530	Vagina	4.48432	0.000904819	0.038961	rs936230	2.64602e-07	5.65691e-29	FALSE	0.0083299	0.00275226
ENSG00000140478	Breast (Overall)	GOLGA6D	15	75282835	75295530	Vagina	4.48432	0.000904819	0.038961	rs936230	2.64602e-07	0.00121687	TRUE	0.0083299	0.00275226
ENSG00000140400	Breast (Overall)	MAN2C1	15	75355207	75368612	Cells_EBV-transformed_lymphocytes	5.45836	1.02431e-05	0.00599401	rs936230	2.64602e-07	1	TRUE		0.00160681
ENSG00000136383	Breast (Overall)	ALPK3	15	84817356	84873479	Cells_EBV-transformed_lymphocytes	4.23244	0.0020712	0.000999001	rs49363	9.37395e-05	1	TRUE	2.279e-26	0.00420764
ENSG00000184508	Breast (Overall)	HDDC3	15	90929968	90935196	Breast_Mammary_Tissue	-4.14005	0.00394185	0.001998	rs2290202	1.1379e-15	0.994021	TRUE	0.0001573	0.00239135
ENSG00000184508	Breast (Overall)	HDDC3	15	90929968	90935196	Breast_Mammary_Tissue	-4.14005	0.00394185	0.001998	rs2290202	1.1379e-15	1	TRUE	0.0001573	0.00239135
ENSG00000284946	Breast (Overall)		15	90966190	91022566	Spleen	-6.04775	6.26864e-07	0.000999001	rs2290202	1.1379e-15	1	TRUE
ENSG00000284946	Breast (Overall)		15	90966190	91022566	Spleen	-6.04775	6.26864e-07	0.000999001	rs2290202	1.1379e-15	0.927361	TRUE
ENSG00000168447	Breast (Overall)	SCNN1B	16	23278231	23381294	Breast_Mammary_Tissue	-3.76951	0.0141802	0.000999001	rs4967978	0.000195596	0.000374294	TRUE		0.00795047
ENSG00000166869	Breast (Overall)	CHP2	16	23755026	23758935	Breast_Mammary_Tissue	-3.45694	0.0352028	0.000999001	rs4967978	0.000195596	0.000179755	TRUE	5.1415e-13	0.00231971
ENSG00000177508	Breast (Overall)	IRX3	16	54283304	54286787	Vagina	4.96226	0.000114252	0.026973	rs1421085	8.75286e-23	1	TRUE	0.00029982	0.0914151
ENSG00000087258	Breast (Overall)	GNAO1	16	56189660	56357444	Spleen	-4.64007	0.000717603	0.000999001	rs869205	4.55805e-08	0.00251285	TRUE		0.224178
ENSG00000087258	Breast (Overall)	GNAO1	16	56189660	56357444	Spleen	-4.64007	0.000717603	0.000999001	rs869205	4.55805e-08	1	TRUE		0.224178
ENSG00000159461	Breast (Overall)	AMFR	16	56361452	56425545	Spleen	-5.03577	0.000135415	0.002997	rs869205	4.55805e-08	0.0027619	TRUE	0.9984	0.0263415
ENSG00000159461	Breast (Overall)	AMFR	16	56361452	56425545	Spleen	-5.03577	0.000135415	0.002997	rs869205	4.55805e-08	1	TRUE	0.9984	0.0263415
ENSG00000205358	Breast (Overall)	MT1H	16	56669814	56671129	Vagina	4.27847	0.00207325	0.000999001	rs869205	4.55805e-08	2.50198e-05	FALSE	0.0090575	0.00174516
ENSG00000205358	Breast (Overall)	MT1H	16	56669814	56671129	Vagina	4.27847	0.00207325	0.000999001	rs869205	4.55805e-08	1	TRUE	0.0090575	0.00174516
ENSG00000070915	Breast (Overall)	SLC12A3	16	56865207	56915850	Whole_Blood	4.9333	0.000264555	0.000999001	rs869205	4.55805e-08	1.26171e-08	FALSE	1.7235e-27	0.00074993
ENSG00000070915	Breast (Overall)	SLC12A3	16	56865207	56915850	Whole_Blood	4.9333	0.000264555	0.000999001	rs869205	4.55805e-08	1	TRUE	1.7235e-27	0.00074993
ENSG00000140848	Breast (Overall)	CPNE2	16	57092583	57148369	Ovary	-4.60498	0.000626717	0.000999001	rs869205	4.55805e-08	1	TRUE	0.81769	0.0343426
ENSG00000140848	Breast (Overall)	CPNE2	16	57092583	57148369	Ovary	-4.60498	0.000626717	0.000999001	rs869205	4.55805e-08	2.81095e-18	FALSE	0.81769	0.0343426
ENSG00000265690	Breast (Overall)		16	67163385	67165815	Ovary	3.64995	0.0164084	0.000999001	rs9033	2.4566e-05	1	TRUE
ENSG00000265690	Breast (Overall)		16	67163385	67165815	Ovary	3.64995	0.0164084	0.000999001	rs9033	2.4566e-05	0.000230206	TRUE
ENSG00000135723	Breast (Overall)	FHOD1	16	67229387	67247481	Uterus	-3.45789	0.0264174	0.000999001	rs9033	2.4566e-05	0.000165979	TRUE		0.00220047
ENSG00000135723	Breast (Overall)	FHOD1	16	67229387	67247481	Uterus	-3.45789	0.0264174	0.000999001	rs9033	2.4566e-05	1	TRUE		0.00220047
ENSG00000213380	Breast (Overall)	COG8	16	69320140	69339583	Cells_EBV-transformed_lymphocytes	-3.29568	0.045559	0.000999001	rs7186053	0.00388815	1	TRUE	0.0014687	0.00139642
ENSG00000261611	Breast (Overall)		16	71447600	71489311	Spleen	-3.68375	0.0224106	0.036963	rs16973477	4.61884e-06	0.0247283	FALSE
ENSG00000261611	Breast (Overall)		16	71447600	71489311	Spleen	-3.68375	0.0224106	0.036963	rs16973477	4.61884e-06	1	TRUE
ENSG00000140832	Breast (Overall)	MARVELD3	16	71626161	71642114	Cells_Cultured_fibroblasts	-3.61239	0.0241488	0.037962	rs16973477	4.61884e-06	1	TRUE	0.00034625	0.00160642
ENSG00000140832	Breast (Overall)	MARVELD3	16	71626161	71642114	Cells_Cultured_fibroblasts	-3.61239	0.0241488	0.037962	rs16973477	4.61884e-06	0.0241474	FALSE	0.00034625	0.00160642
ENSG00000040199	Breast (Overall)	PHLPP2	16	71637835	71724701	Whole_Blood	-4.1836	0.00400182	0.013986	rs16973477	4.61884e-06	0.849354	TRUE		0.0306954
ENSG00000040199	Breast (Overall)	PHLPP2	16	71637835	71724701	Whole_Blood	-4.1836	0.00400182	0.013986	rs16973477	4.61884e-06	1	TRUE		0.0306954
ENSG00000257017	Breast (Overall)	HP	16	72054505	72061055	Uterus	3.43339	0.0285462	0.044955	rs16973477	4.61884e-06	1	TRUE	0.28941	0.00809996
ENSG00000257017	Breast (Overall)	HP	16	72054505	72061055	Uterus	3.43339	0.0285462	0.044955	rs16973477	4.61884e-06	0.112151	TRUE	0.28941	0.00809996
ENSG00000135697	Breast (Overall)	BCO1	16	81238689	81291142	Breast_Mammary_Tissue	-3.62894	0.0218854	0.032967	rs10468364	3.2399e-27	1	TRUE		0.00644563
ENSG00000103264	Breast (Overall)	FBXO31	16	87326987	87392142	Whole_Blood	3.45582	0.0376688	0.00599401	rs4496150	8.21975e-09	1	TRUE		0.0602615
ENSG00000103264	Breast (Overall)	FBXO31	16	87326987	87392142	Whole_Blood	3.45582	0.0376688	0.00599401	rs4496150	8.21975e-09	0.234212	TRUE		0.0602615
ENSG00000104731	Breast (Overall)	KLHDC4	16	87696485	87765992	Uterus	3.91847	0.00633912	0.000999001	rs4496150	8.21975e-09	0.000156578	TRUE		0.00106257
ENSG00000104731	Breast (Overall)	KLHDC4	16	87696485	87765992	Uterus	3.91847	0.00633912	0.000999001	rs4496150	8.21975e-09	0.000928282	FALSE		0.00106257
ENSG00000103257	Breast (Overall)	SLC7A5	16	87830023	87869507	Uterus	3.33562	0.0377931	0.042957	rs4496150	8.21975e-09	0.000772037	FALSE	0.29194	0.0602363
ENSG00000103257	Breast (Overall)	SLC7A5	16	87830023	87869507	Uterus	3.33562	0.0377931	0.042957	rs4496150	8.21975e-09	0.000161655	TRUE	0.29194	0.0602363
ENSG00000126856	Breast (Overall)	PRDM7	16	90056566	90092072	Cells_EBV-transformed_lymphocytes	3.34139	0.0403263	0.048951	rs3212371	2.25898e-05	1	TRUE		0.00164857
ENSG00000262664	Breast (Overall)	OVCA2	17	2042022	2043425	Uterus	3.37723	0.0335301	0.000999001	rs12938775	9.49191e-05	1	TRUE	3.314e-10	0.00114069
ENSG00000262664	Breast (Overall)	OVCA2	17	2042022	2043425	Uterus	3.37723	0.0335301	0.000999001	rs12938775	9.49191e-05	0.0012592	TRUE	3.314e-10	0.00114069
ENSG00000167720	Breast (Overall)	SRR	17	2303383	2325260	Ovary	-3.5457	0.0220935	0.004995	rs12938775	9.49191e-05	1	TRUE	0.43799	0.00591698
ENSG00000167720	Breast (Overall)	SRR	17	2303383	2325260	Ovary	-3.5457	0.0220935	0.004995	rs12938775	9.49191e-05	0.00181105	TRUE	0.43799	0.00591698
ENSG00000198920	Breast (Overall)	KIAA0753	17	6578147	6640711	Ovary	-3.9527	0.00690098	0.000999001	rs2302765	2.2215e-05	1	TRUE		0.00125436
ENSG00000198920	Breast (Overall)	KIAA0753	17	6578147	6640711	Ovary	-3.9527	0.00690098	0.000999001	rs2302765	2.2215e-05	7.38409e-11	FALSE		0.00125436
ENSG00000161944	Breast (Overall)	ASGR2	17	7101322	7115700	Uterus	4.14543	0.00292376	0.001998	rs2302765	2.2215e-05	0.0275631	FALSE	5.9668e-07	0.00175416
ENSG00000161944	Breast (Overall)	ASGR2	17	7101322	7115700	Uterus	4.14543	0.00292376	0.001998	rs2302765	2.2215e-05	8.68263e-06	FALSE	5.9668e-07	0.00175416
ENSG00000170296	Breast (Overall)	GABARAP	17	7240008	7242449	Uterus	-4.36913	0.00121864	0.000999001	rs2302765	2.2215e-05	1	TRUE		0.0509665
ENSG00000170296	Breast (Overall)	GABARAP	17	7240008	7242449	Uterus	-4.36913	0.00121864	0.000999001	rs2302765	2.2215e-05	1	TRUE		0.0509665
ENSG00000175826	Breast (Overall)	CTDNEP1	17	7243591	7252491	Uterus	-4.79794	0.000206058	0.000999001	rs2302765	2.2215e-05	1	TRUE		0.272072
ENSG00000175826	Breast (Overall)	CTDNEP1	17	7243591	7252491	Uterus	-4.79794	0.000206058	0.000999001	rs2302765	2.2215e-05	1	TRUE		0.272072
ENSG00000132522	Breast (Overall)	GPS2	17	7311324	7315564	Vagina	4.22645	0.00234576	0.00899101	rs2302765	2.2215e-05	2.33392e-15	FALSE	0.87299	0.0488923
ENSG00000132522	Breast (Overall)	GPS2	17	7311324	7315564	Uterus	-3.47361	0.0259479	0.000999001	rs2302765	2.2215e-05	1.33421e-08	FALSE	0.87299	0.0488923
ENSG00000132522	Breast (Overall)	GPS2	17	7311324	7315564	Uterus	-3.47361	0.0259479	0.000999001	rs2302765	2.2215e-05	1.33775e-06	FALSE	0.87299	0.0488923
ENSG00000132522	Breast (Overall)	GPS2	17	7311324	7315564	Vagina	4.22645	0.00234576	0.00899101	rs2302765	2.2215e-05	0.954574	TRUE	0.87299	0.0488923
ENSG00000283439	Breast (Overall)	SPEM3	17	7428857	7432820	Breast_Mammary_Tissue	-3.44637	0.0361199	0.017982	rs2302765	2.2215e-05	1	TRUE
ENSG00000283439	Breast (Overall)	SPEM3	17	7428857	7432820	Spleen	-4.89378	0.000246267	0.000999001	rs2302765	2.2215e-05	0.999748	TRUE
ENSG00000283439	Breast (Overall)	SPEM3	17	7428857	7432820	Breast_Mammary_Tissue	-3.44637	0.0361199	0.017982	rs2302765	2.2215e-05	3.92685e-26	FALSE
ENSG00000283439	Breast (Overall)	SPEM3	17	7428857	7432820	Spleen	-4.89378	0.000246267	0.000999001	rs2302765	2.2215e-05	1	TRUE
ENSG00000183914	Breast (Overall)	DNAH2	17	7717744	7833742	Uterus	-3.31235	0.0391823	0.000999001	rs2302765	2.2215e-05	3.52331e-21	FALSE		0.0104677
ENSG00000183914	Breast (Overall)	DNAH2	17	7717744	7833742	Uterus	-3.31235	0.0391823	0.000999001	rs2302765	2.2215e-05	1.0449e-28	FALSE		0.0104677
ENSG00000132510	Breast (Overall)	KDM6B	17	7834217	7854796	Vagina	3.82239	0.00950917	0.01998	rs2302765	2.2215e-05	1.11509e-20	FALSE	1	0.276896
ENSG00000132510	Breast (Overall)	KDM6B	17	7834217	7854796	Vagina	3.82239	0.00950917	0.01998	rs2302765	2.2215e-05	0.999702	TRUE	1	0.276896
ENSG00000179111	Breast (Overall)	HES7	17	8120592	8124106	Vagina	4.14881	0.0031007	0.011988	rs2302765	2.2215e-05	1	TRUE	0.036059	0.0591795
ENSG00000179111	Breast (Overall)	HES7	17	8120592	8124106	Vagina	4.14881	0.0031007	0.011988	rs2302765	2.2215e-05	2.07659e-17	FALSE	0.036059	0.0591795
ENSG00000184619	Breast (Overall)	KRBA2	17	8356902	8376704	Uterus	-4.20463	0.00230852	0.000999001	rs2302765	2.2215e-05	4.39679e-16	FALSE	0.27693	0.00084115
ENSG00000184619	Breast (Overall)	KRBA2	17	8356902	8376704	Uterus	-4.20463	0.00230852	0.000999001	rs2302765	2.2215e-05	5.51725e-11	FALSE	0.27693	0.00084115
ENSG00000133030	Breast (Overall)	MPRIP	17	17042457	17217679	Cells_Cultured_fibroblasts	-3.3824	0.0445582	0.00799201	rs4925133	2.85649e-05	1	TRUE	1	0.0936809
ENSG00000133030	Breast (Overall)	MPRIP	17	17042457	17217679	Cells_Cultured_fibroblasts	-3.3824	0.0445582	0.00799201	rs4925133	2.85649e-05	0.000104967	FALSE	1	0.0936809
ENSG00000205309	Breast (Overall)	NT5M	17	17303335	17347663	Spleen	3.87661	0.0119412	0.000999001	rs4925133	2.85649e-05	1	TRUE		0.00181168
ENSG00000205309	Breast (Overall)	NT5M	17	17303335	17347663	Spleen	3.87661	0.0119412	0.000999001	rs4925133	2.85649e-05	0.00122211	FALSE		0.00181168
ENSG00000133027	Breast (Overall)	PEMT	17	17505563	17591708	Ovary	3.63548	0.0168681	0.000999001	rs4925133	2.85649e-05	0.176796	TRUE		0.00141189
ENSG00000133027	Breast (Overall)	PEMT	17	17505563	17591708	Ovary	3.63548	0.0168681	0.000999001	rs4925133	2.85649e-05	0.21389	TRUE		0.00141189
ENSG00000108557	Breast (Overall)	RAI1	17	17681458	17811453	Cells_EBV-transformed_lymphocytes	-3.39359	0.0351149	0.000999001	rs4925133	2.85649e-05	1	TRUE	1	0.264053
ENSG00000108557	Breast (Overall)	RAI1	17	17681458	17811453	Cells_EBV-transformed_lymphocytes	-3.39359	0.0351149	0.000999001	rs4925133	2.85649e-05	0.0794931	TRUE	1	0.264053
ENSG00000175662	Breast (Overall)	TOM1L2	17	17843511	17972422	Adipose_Subcutaneous	3.7578	0.0135321	0.000999001	rs4925133	2.85649e-05	0.0257061	FALSE	0.61856	0.0327823
ENSG00000175662	Breast (Overall)	TOM1L2	17	17843511	17972422	Ovary	3.87362	0.00881397	0.000999001	rs4925133	2.85649e-05	0.0572909	FALSE	0.61856	0.0327823
ENSG00000175662	Breast (Overall)	TOM1L2	17	17843511	17972422	Adipose_Subcutaneous	3.7578	0.0135321	0.000999001	rs4925133	2.85649e-05	1	TRUE	0.61856	0.0327823
ENSG00000175662	Breast (Overall)	TOM1L2	17	17843511	17972422	Ovary	3.87362	0.00881397	0.000999001	rs4925133	2.85649e-05	0.0685415	TRUE	0.61856	0.0327823
ENSG00000175662	Breast (Overall)	TOM1L2	17	17843511	17972422	Adipose_Visceral_Omentum	3.44526	0.0472015	0.000999001	rs4925133	2.85649e-05	0.00116908	FALSE	0.61856	0.0327823
ENSG00000175662	Breast (Overall)	TOM1L2	17	17843511	17972422	Adipose_Visceral_Omentum	3.44526	0.0472015	0.000999001	rs4925133	2.85649e-05	1	TRUE	0.61856	0.0327823
ENSG00000175662	Breast (Overall)	TOM1L2	17	17843511	17972422	Uterus	3.44089	0.0279493	0.000999001	rs4925133	2.85649e-05	0.0985553	TRUE	0.61856	0.0327823
ENSG00000175662	Breast (Overall)	TOM1L2	17	17843511	17972422	Uterus	3.44089	0.0279493	0.000999001	rs4925133	2.85649e-05	0.000179663	TRUE	0.61856	0.0327823
ENSG00000171953	Breast (Overall)	ATPAF2	17	17977409	18039209	Uterus	3.46887	0.0260509	0.000999001	rs4925133	2.85649e-05	0.000179008	TRUE		0.0063638
ENSG00000171953	Breast (Overall)	ATPAF2	17	17977409	18039209	Uterus	3.46887	0.0260509	0.000999001	rs4925133	2.85649e-05	0.064575	FALSE		0.0063638
ENSG00000131899	Breast (Overall)	LLGL1	17	18225635	18244875	Ovary	3.9481	0.00690098	0.000999001	rs4925133	2.85649e-05	0.167612	TRUE	3.5128e-08	0.0384742
ENSG00000131899	Breast (Overall)	LLGL1	17	18225635	18244875	Ovary	3.9481	0.00690098	0.000999001	rs4925133	2.85649e-05	0.930654	TRUE	3.5128e-08	0.0384742
ENSG00000177731	Breast (Overall)	FLII	17	18244815	18258738	Ovary	-3.66614	0.0160731	0.01998	rs4925133	2.85649e-05	0.000661196	FALSE		0.0170504
ENSG00000177731	Breast (Overall)	FLII	17	18244815	18258738	Ovary	-3.66614	0.0160731	0.01998	rs4925133	2.85649e-05	0.0162499	FALSE		0.0170504
ENSG00000177302	Breast (Overall)	TOP3A	17	18271428	18315007	Uterus	3.95264	0.00572041	0.000999001	rs4925133	2.85649e-05	0.000248704	TRUE		0.00525933
ENSG00000177302	Breast (Overall)	TOP3A	17	18271428	18315007	Uterus	3.95264	0.00572041	0.000999001	rs4925133	2.85649e-05	0.942949	TRUE		0.00525933
ENSG00000004139	Breast (Overall)	SARM1	17	28364356	28404049	Cells_EBV-transformed_lymphocytes	3.58053	0.0199989	0.000999001	rs7222696	9.67813e-06	1	TRUE		0.00191704
ENSG00000004139	Breast (Overall)	SARM1	17	28364356	28404049	Cells_EBV-transformed_lymphocytes	3.58053	0.0199989	0.000999001	rs7222696	9.67813e-06	1.27274e-58	FALSE		0.00191704
ENSG00000160551	Breast (Overall)	TAOK1	17	29390363	29551903	Spleen	5.08477	0.000109961	0.001998	rs9898690	4.22937e-07	1	TRUE	1	0.166289
ENSG00000160551	Breast (Overall)	TAOK1	17	29390363	29551903	Spleen	5.08477	0.000109961	0.001998	rs9898690	4.22937e-07	1.64171e-49	FALSE	1	0.166289
ENSG00000168792	Breast (Overall)	ABHD15	17	29560547	29567037	Spleen	3.63636	0.0243987	0.00999001	rs9898690	4.22937e-07	6.63919e-05	FALSE	2.9886e-13	0.00091861
ENSG00000168792	Breast (Overall)	ABHD15	17	29560547	29567037	Whole_Blood	4.9526	0.000264555	0.002997	rs9898690	4.22937e-07	6.68951e-43	FALSE	2.9886e-13	0.00091861
ENSG00000168792	Breast (Overall)	ABHD15	17	29560547	29567037	Breast_Mammary_Tissue	4.17669	0.00343966	0.004995	rs9898690	4.22937e-07	2.46907e-46	FALSE	2.9886e-13	0.00091861
ENSG00000168792	Breast (Overall)	ABHD15	17	29560547	29567037	Whole_Blood	4.9526	0.000264555	0.002997	rs9898690	4.22937e-07	0.999992	TRUE	2.9886e-13	0.00091861
ENSG00000168792	Breast (Overall)	ABHD15	17	29560547	29567037	Spleen	3.63636	0.0243987	0.00999001	rs9898690	4.22937e-07	1.36677e-47	FALSE	2.9886e-13	0.00091861
ENSG00000168792	Breast (Overall)	ABHD15	17	29560547	29567037	Breast_Mammary_Tissue	4.17669	0.00343966	0.004995	rs9898690	4.22937e-07	1	TRUE	2.9886e-13	0.00091861
ENSG00000167543	Breast (Overall)	TP53I13	17	29566052	29573157	Uterus	3.58735	0.0185428	0.020979	rs9898690	4.22937e-07	8.61465e-50	FALSE		0.00588239
ENSG00000167543	Breast (Overall)	TP53I13	17	29566052	29573157	Adipose_Visceral_Omentum	4.47268	0.00151784	0.001998	rs9898690	4.22937e-07	0.419918	TRUE		0.00588239
ENSG00000167543	Breast (Overall)	TP53I13	17	29566052	29573157	Adipose_Visceral_Omentum	4.47268	0.00151784	0.001998	rs9898690	4.22937e-07	1.31741e-48	FALSE		0.00588239
ENSG00000167543	Breast (Overall)	TP53I13	17	29566052	29573157	Cells_Cultured_fibroblasts	3.41536	0.0414272	0.031968	rs9898690	4.22937e-07	0.994592	TRUE		0.00588239
ENSG00000167543	Breast (Overall)	TP53I13	17	29566052	29573157	Cells_Cultured_fibroblasts	3.41536	0.0414272	0.031968	rs9898690	4.22937e-07	2.21004e-53	FALSE		0.00588239
ENSG00000167543	Breast (Overall)	TP53I13	17	29566052	29573157	Uterus	3.58735	0.0185428	0.020979	rs9898690	4.22937e-07	1	TRUE		0.00588239
ENSG00000198720	Breast (Overall)	ANKRD13B	17	29589769	29614761	Spleen	3.37033	0.0477231	0.041958	rs9898690	4.22937e-07	3.19817e-52	FALSE		0.0921997
ENSG00000198720	Breast (Overall)	ANKRD13B	17	29589769	29614761	Adipose_Visceral_Omentum	4.32895	0.00252346	0.003996	rs9898690	4.22937e-07	1.2826e-49	FALSE		0.0921997
ENSG00000198720	Breast (Overall)	ANKRD13B	17	29589769	29614761	Spleen	3.37033	0.0477231	0.041958	rs9898690	4.22937e-07	9.40143e-06	FALSE		0.0921997
ENSG00000198720	Breast (Overall)	ANKRD13B	17	29589769	29614761	Adipose_Visceral_Omentum	4.32895	0.00252346	0.003996	rs9898690	4.22937e-07	0.65391	TRUE		0.0921997
ENSG00000126653	Breast (Overall)	NSRP1	17	30115521	30186475	Cells_Cultured_fibroblasts	4.8818	0.000224251	0.00899101	rs35958868	1.15973e-09	1.30564e-39	FALSE		0.00534639
ENSG00000126653	Breast (Overall)	NSRP1	17	30115521	30186475	Whole_Blood	4.29671	0.0028654	0.014985	rs35958868	1.15973e-09	1.21789e-08	FALSE		0.00534639
ENSG00000126653	Breast (Overall)	NSRP1	17	30115521	30186475	Whole_Blood	4.29671	0.0028654	0.014985	rs35958868	1.15973e-09	4.12323e-48	FALSE		0.00534639
ENSG00000126653	Breast (Overall)	NSRP1	17	30115521	30186475	Cells_Cultured_fibroblasts	4.8818	0.000224251	0.00899101	rs35958868	1.15973e-09	0.999739	TRUE		0.00534639
ENSG00000108576	Breast (Overall)	SLC6A4	17	30194319	30236002	Cells_EBV-transformed_lymphocytes	5.86526	1.69925e-06	0.000999001	rs35958868	1.15973e-09	8.22887e-46	FALSE		0.0314014
ENSG00000108576	Breast (Overall)	SLC6A4	17	30194319	30236002	Spleen	3.85696	0.0127029	0.01998	rs35958868	1.15973e-09	0.99999	TRUE		0.0314014
ENSG00000108576	Breast (Overall)	SLC6A4	17	30194319	30236002	Spleen	3.85696	0.0127029	0.01998	rs35958868	1.15973e-09	1.07635e-53	FALSE		0.0314014
ENSG00000108576	Breast (Overall)	SLC6A4	17	30194319	30236002	Cells_EBV-transformed_lymphocytes	5.86526	1.69925e-06	0.000999001	rs35958868	1.15973e-09	1	TRUE		0.0314014
ENSG00000176390	Breast (Overall)	CRLF3	17	30769388	30824692	Adipose_Visceral_Omentum	4.20913	0.00382465	0.00599401	rs35958868	1.15973e-09	1	TRUE		0.0336349
ENSG00000176390	Breast (Overall)	CRLF3	17	30769388	30824692	Adipose_Subcutaneous	5.49525	8.75399e-06	0.001998	rs35958868	1.15973e-09	1	TRUE		0.0336349
ENSG00000176390	Breast (Overall)	CRLF3	17	30769388	30824692	Adipose_Visceral_Omentum	4.20913	0.00382465	0.00599401	rs35958868	1.15973e-09	1.04962e-50	FALSE		0.0336349
ENSG00000176208	Breast (Overall)	ATAD5	17	30831966	30895869	Spleen	4.06273	0.00630006	0.004995	rs35958868	1.15973e-09	7.82134e-54	FALSE		0.121198
ENSG00000176208	Breast (Overall)	ATAD5	17	30831966	30895869	Spleen	4.06273	0.00630006	0.004995	rs35958868	1.15973e-09	0.999919	TRUE		0.121198
ENSG00000172171	Breast (Overall)	TEFM	17	30897336	30906238	Adipose_Subcutaneous	5.68207	3.33711e-06	0.001998	rs35958868	1.15973e-09	1	TRUE		0.0117465
ENSG00000172171	Breast (Overall)	TEFM	17	30897336	30906238	Adipose_Subcutaneous	5.68207	3.33711e-06	0.001998	rs35958868	1.15973e-09	1	TRUE		0.0117465
ENSG00000184060	Breast (Overall)	ADAP2	17	30906344	30959322	Cells_Cultured_fibroblasts	3.52222	0.0296398	0.021978	rs35958868	1.15973e-09	2.09454e-05	FALSE		0.00254133
ENSG00000184060	Breast (Overall)	ADAP2	17	30906344	30959322	Cells_Cultured_fibroblasts	3.52222	0.0296398	0.021978	rs35958868	1.15973e-09	2.16089e-67	FALSE		0.00254133
ENSG00000181481	Breast (Overall)	RNF135	17	30970984	30999911	Whole_Blood	4.67214	0.000700162	0.000999001	rs35958868	1.15973e-09	4.75965e-12	FALSE	0.007439	0.00097677
ENSG00000181481	Breast (Overall)	RNF135	17	30970984	30999911	Whole_Blood	4.67214	0.000700162	0.000999001	rs35958868	1.15973e-09	1.17935e-65	FALSE	0.007439	0.00097677
ENSG00000196712	Breast (Overall)	NF1	17	31094927	31382116	Adipose_Subcutaneous	4.11265	0.00397018	0.00699301	rs35958868	1.15973e-09	2.13363e-73	FALSE		0.112219
ENSG00000196712	Breast (Overall)	NF1	17	31094927	31382116	Adipose_Subcutaneous	4.11265	0.00397018	0.00699301	rs35958868	1.15973e-09	2.07084e-67	FALSE		0.112219
ENSG00000126861	Breast (Overall)	OMG	17	31272013	31297539	Uterus	3.77944	0.0100144	0.00699301	rs35958868	1.15973e-09	1	TRUE	0.89511	0.133599
ENSG00000126861	Breast (Overall)	OMG	17	31272013	31297539	Uterus	3.77944	0.0100144	0.00699301	rs35958868	1.15973e-09	8.199e-69	FALSE	0.89511	0.133599
ENSG00000185862	Breast (Overall)	EVI2B	17	31303770	31314105	Ovary	3.73196	0.0129934	0.00699301	rs35958868	1.15973e-09	1	TRUE	0.010434	0.0129874
ENSG00000185862	Breast (Overall)	EVI2B	17	31303770	31314105	Ovary	3.73196	0.0129934	0.00699301	rs35958868	1.15973e-09	2.41274e-67	FALSE	0.010434	0.0129874
ENSG00000126860	Breast (Overall)	EVI2A	17	31316410	31321749	Whole_Blood	5.57463	1.38384e-05	0.000999001	rs35958868	1.15973e-09	1	TRUE	0.00029599	0.00564136
ENSG00000126860	Breast (Overall)	EVI2A	17	31316410	31321749	Adipose_Subcutaneous	5.52406	7.84523e-06	0.000999001	rs35958868	1.15973e-09	0.0420798	FALSE	0.00029599	0.00564136
ENSG00000126860	Breast (Overall)	EVI2A	17	31316410	31321749	Whole_Blood	5.57463	1.38384e-05	0.000999001	rs35958868	1.15973e-09	2.78162e-19	FALSE	0.00029599	0.00564136
ENSG00000126860	Breast (Overall)	EVI2A	17	31316410	31321749	Breast_Mammary_Tissue	6.49706	6.50858e-08	0.000999001	rs35958868	1.15973e-09	1	TRUE	0.00029599	0.00564136
ENSG00000126860	Breast (Overall)	EVI2A	17	31316410	31321749	Adipose_Subcutaneous	5.52406	7.84523e-06	0.000999001	rs35958868	1.15973e-09	1	TRUE	0.00029599	0.00564136
ENSG00000126860	Breast (Overall)	EVI2A	17	31316410	31321749	Spleen	3.70592	0.0209747	0.00899101	rs35958868	1.15973e-09	1.2166e-06	FALSE	0.00029599	0.00564136
ENSG00000126860	Breast (Overall)	EVI2A	17	31316410	31321749	Breast_Mammary_Tissue	6.49706	6.50858e-08	0.000999001	rs35958868	1.15973e-09	0.95792	TRUE	0.00029599	0.00564136
ENSG00000126860	Breast (Overall)	EVI2A	17	31316410	31321749	Spleen	3.70592	0.0209747	0.00899101	rs35958868	1.15973e-09	1.21716e-77	FALSE	0.00029599	0.00564136
ENSG00000131242	Breast (Overall)	RAB11FIP4	17	31391675	31538211	Adipose_Visceral_Omentum	4.94863	0.000207327	0.004995	rs35958868	1.15973e-09	1	TRUE		0.0925842
ENSG00000131242	Breast (Overall)	RAB11FIP4	17	31391675	31538211	Adipose_Visceral_Omentum	4.94863	0.000207327	0.004995	rs35958868	1.15973e-09	1.37188e-47	FALSE		0.0925842
ENSG00000131242	Breast (Overall)	RAB11FIP4	17	31391675	31538211	Whole_Blood	5.7652	6.0668e-06	0.000999001	rs35958868	1.15973e-09	1	TRUE		0.0925842
ENSG00000131242	Breast (Overall)	RAB11FIP4	17	31391675	31538211	Whole_Blood	5.7652	6.0668e-06	0.000999001	rs35958868	1.15973e-09	2.94297e-24	FALSE		0.0925842
ENSG00000213417	Breast (Overall)	KRTAP2-4	17	41065116	41065879	Cells_EBV-transformed_lymphocytes	3.42881	0.032055	0.000999001	rs12603998	0.000323659	0.000181143	FALSE	0.014686	0.0075337
ENSG00000128422	Breast (Overall)	KRT17	17	41619442	41624842	Cells_EBV-transformed_lymphocytes	4.27421	0.00186914	0.010989	rs9907126	1.29461e-06	0.00629164	TRUE	0.027718	0.0184395
ENSG00000263715	Breast (Overall)	LINC02210-CRHR1	17	45620344	45835826	Adipose_Visceral_Omentum	5.83119	2.74991e-06	0.000999001	rs17763086	1.47543e-10	1	TRUE	0.0081145
ENSG00000263715	Breast (Overall)	LINC02210-CRHR1	17	45620344	45835826	Adipose_Visceral_Omentum	5.83119	2.74991e-06	0.000999001	rs17763086	1.47543e-10	1	TRUE	0.0081145
ENSG00000120088	Breast (Overall)	CRHR1	17	45784277	45835828	Breast_Mammary_Tissue	5.11252	0.000108261	0.041958	rs17763086	1.47543e-10	1	TRUE		0.0219992
ENSG00000120088	Breast (Overall)	CRHR1	17	45784277	45835828	Breast_Mammary_Tissue	5.11252	0.000108261	0.041958	rs17763086	1.47543e-10	2.93179e-14	FALSE		0.0219992
ENSG00000186868	Breast (Overall)	MAPT	17	45894527	46028334	Vagina	5.29804	2.35812e-05	0.000999001	rs17763086	1.47543e-10	1	TRUE		0.109107
ENSG00000186868	Breast (Overall)	MAPT	17	45894527	46028334	Vagina	5.29804	2.35812e-05	0.000999001	rs17763086	1.47543e-10	1	TRUE		0.109107
ENSG00000120071	Breast (Overall)	KANSL1	17	46029916	46225389	Cells_Cultured_fibroblasts	4.72978	0.000399553	0.020979	rs17763086	1.47543e-10	1	TRUE		0.12668
ENSG00000120071	Breast (Overall)	KANSL1	17	46029916	46225389	Cells_Cultured_fibroblasts	4.72978	0.000399553	0.020979	rs17763086	1.47543e-10	1	TRUE		0.12668
ENSG00000185829	Breast (Overall)	ARL17A	17	46499780	46579695	Spleen	5.27521	4.95202e-05	0.00799201	rs17763086	1.47543e-10	1	TRUE
ENSG00000185829	Breast (Overall)	ARL17A	17	46499780	46579695	Spleen	5.27521	4.95202e-05	0.00799201	rs17763086	1.47543e-10	1.273e-09	FALSE
ENSG00000238083	Breast (Overall)	LRRC37A2	17	46511508	46556910	Cells_EBV-transformed_lymphocytes	5.81562	2.06025e-06	0.000999001	rs17763086	1.47543e-10	4.33533e-17	FALSE	0.95271	0.00204419
ENSG00000238083	Breast (Overall)	LRRC37A2	17	46511508	46556910	Cells_EBV-transformed_lymphocytes	5.81562	2.06025e-06	0.000999001	rs17763086	1.47543e-10	1	TRUE	0.95271	0.00204419
ENSG00000238083	Breast (Overall)	LRRC37A2	17	46511508	46556910	Whole_Blood	4.39558	0.00205442	0.042957	rs17763086	1.47543e-10	3.18675e-15	FALSE	0.95271	0.00204419
ENSG00000238083	Breast (Overall)	LRRC37A2	17	46511508	46556910	Whole_Blood	4.39558	0.00205442	0.042957	rs17763086	1.47543e-10	1	TRUE	0.95271	0.00204419
ENSG00000141198	Breast (Overall)	TOM1L1	17	54899387	54961956	Adipose_Visceral_Omentum	-6.20081	3.78457e-07	0.003996	rs244353	1.98686e-28	1	TRUE		0.00092013
ENSG00000141198	Breast (Overall)	TOM1L1	17	54899387	54961956	Adipose_Visceral_Omentum	-6.20081	3.78457e-07	0.003996	rs244353	1.98686e-28	0.999263	TRUE		0.00092013
ENSG00000108924	Breast (Overall)	HLF	17	55264960	55325187	Cells_EBV-transformed_lymphocytes	5.48719	8.98562e-06	0.000999001	rs244353	1.98686e-28	3.29648e-05	FALSE		0.170322
ENSG00000108924	Breast (Overall)	HLF	17	55264960	55325187	Cells_EBV-transformed_lymphocytes	5.48719	8.98562e-06	0.000999001	rs244353	1.98686e-28	1	TRUE		0.170322
ENSG00000108960	Breast (Overall)	MMD	17	55392622	55421924	Vagina	-4.86655	0.000170365	0.004995	rs244353	1.98686e-28	1.22112e-05	FALSE	0.0011841	0.0213524
ENSG00000108960	Breast (Overall)	MMD	17	55392622	55421924	Vagina	-4.86655	0.000170365	0.004995	rs244353	1.98686e-28	1	TRUE	0.0011841	0.0213524
ENSG00000005379	Breast (Overall)	TSPOAP1	17	58301228	58328795	Ovary	3.64858	0.0164084	0.000999001	rs740441	0.000297711	1	TRUE	0.062898	0.0378141
ENSG00000189050	Breast (Overall)	RNFT1	17	59952240	59964761	Uterus	4.80409	0.0002034	0.000999001	rs2333563	5.91481e-06	0.000229704	TRUE		0.00169846
ENSG00000062725	Breast (Overall)	APPBP2	17	60443158	60526242	Uterus	4.59277	0.000493054	0.000999001	rs2333563	5.91481e-06	0.000164068	TRUE		0.126158
ENSG00000154263	Breast (Overall)	ABCA10	17	69147214	69244846	Uterus	-3.29903	0.0406209	0.035964	rs16974356	2.04046e-05	1	TRUE		0.00082135
ENSG00000204345	Breast (Overall)	CD300LD	17	74579365	74592283	Whole_Blood	-3.62125	0.023366	0.002997	rs895690	6.7658e-05	1	TRUE	7.3033e-05	0.00119653
ENSG00000182156	Breast (Overall)	ENPP7	17	79730943	79742219	Cells_EBV-transformed_lymphocytes	-5.63573	4.756e-06	0.000999001	rs745570	3.51451e-10	1	TRUE	2.4297e-07	0.00046098
ENSG00000182156	Breast (Overall)	ENPP7	17	79730943	79742219	Cells_EBV-transformed_lymphocytes	-5.63573	4.756e-06	0.000999001	rs745570	3.51451e-10	0.999806	TRUE	2.4297e-07	0.00046098
ENSG00000141570	Breast (Overall)	CBX8	17	79792132	79801683	Breast_Mammary_Tissue	-4.71165	0.000468641	0.004995	rs745570	3.51451e-10	1	TRUE	0.99818	0.175373
ENSG00000141570	Breast (Overall)	CBX8	17	79792132	79801683	Breast_Mammary_Tissue	-4.71165	0.000468641	0.004995	rs745570	3.51451e-10	0.10718	FALSE	0.99818	0.175373
ENSG00000185231	Breast (Overall)	MC2R	18	13882044	13915707	Ovary	3.43538	0.0315172	0.000999001	rs7232135	1.46868e-05	1	TRUE	0.0010588	0.00493276
ENSG00000154080	Breast (Overall)	CHST9	18	26906481	27185308	Vagina	-7.20127	3.23546e-10	0.000999001	rs170801	2.42402e-17	1	TRUE	0.010056	0.00275601
ENSG00000105248	Breast (Overall)	YJU2	19	4247080	4269088	Cells_Cultured_fibroblasts	-3.38555	0.0445582	0.002997	rs17178414	0.00018515	1	TRUE	0.00065559	0.0161603
ENSG00000129354	Breast (Overall)	AP1M2	19	10572671	10587315	Uterus	3.32372	0.0386866	0.00599401	rs11556087	0.00202583	1	TRUE		0.00347277
ENSG00000132010	Breast (Overall)	ZNF20	19	12092843	12140355	Breast_Mammary_Tissue	-3.74162	0.0150306	0.015984	rs16995252	1.43662e-08	1	TRUE		0.00496171
ENSG00000132010	Breast (Overall)	ZNF20	19	12092843	12140355	Breast_Mammary_Tissue	-3.74162	0.0150306	0.015984	rs16995252	1.43662e-08	7.31288e-37	FALSE		0.00496171
ENSG00000269755	Breast (Overall)		19	12433103	12484816	Cells_EBV-transformed_lymphocytes	3.29128	0.0456561	0.012987	rs16995252	1.43662e-08	1.98219e-36	FALSE
ENSG00000269755	Breast (Overall)		19	12433103	12484816	Cells_EBV-transformed_lymphocytes	3.29128	0.0456561	0.012987	rs16995252	1.43662e-08	1	TRUE
ENSG00000198356	Breast (Overall)	GET3	19	12737139	12748323	Whole_Blood	-3.81501	0.0126619	0.010989	rs16995252	1.43662e-08	1	TRUE	0.032654	0.0897595
ENSG00000105607	Breast (Overall)	GCDH	19	12891128	12915126	Adipose_Subcutaneous	-4.57265	0.000575986	0.00799201	rs2607276	7.30388e-09	1	TRUE		0.00853321
ENSG00000037757	Breast (Overall)	MRI1	19	13764522	13774282	Cells_Cultured_fibroblasts	-5.58985	6.73353e-06	0.001998	rs2607276	7.30388e-09	1	TRUE	8.9997e-09	0.00072199
ENSG00000037757	Breast (Overall)	MRI1	19	13764522	13774282	Cells_Cultured_fibroblasts	-5.58985	6.73353e-06	0.001998	rs2607276	7.30388e-09	0.394556	TRUE	8.9997e-09	0.00072199
ENSG00000104998	Breast (Overall)	IL27RA	19	14031762	14053218	Cells_Cultured_fibroblasts	-3.91364	0.0089788	0.011988	rs2607276	7.30388e-09	1.17534e-34	FALSE	4.6692e-16	0.00962399
ENSG00000104998	Breast (Overall)	IL27RA	19	14031762	14053218	Cells_Cultured_fibroblasts	-3.91364	0.0089788	0.011988	rs2607276	7.30388e-09	0.000327235	FALSE	4.6692e-16	0.00962399
ENSG00000105011	Breast (Overall)	ASF1B	19	14119512	14136613	Vagina	-3.3811	0.0353514	0.000999001	rs2607276	7.30388e-09	1	TRUE		0.00924448
ENSG00000105011	Breast (Overall)	ASF1B	19	14119512	14136613	Vagina	-3.3811	0.0353514	0.000999001	rs2607276	7.30388e-09	2.26406e-12	FALSE		0.00924448
ENSG00000105640	Breast (Overall)	RPL18A	19	17859910	17864153	Cells_EBV-transformed_lymphocytes	5.24488	2.80703e-05	0.018981	rs8105994	1.62357e-28	0.00326972	TRUE	0.99994	0.454729
ENSG00000105640	Breast (Overall)	RPL18A	19	17859910	17864153	Cells_EBV-transformed_lymphocytes	5.24488	2.80703e-05	0.018981	rs8105994	1.62357e-28	6.18397e-14	FALSE	0.99994	0.454729
ENSG00000007080	Breast (Overall)	CCDC124	19	17933015	17943991	Uterus	6.37345	9.02806e-08	0.000999001	rs8105994	1.62357e-28	0.00601626	TRUE	0.023089	0.0282911
ENSG00000007080	Breast (Overall)	CCDC124	19	17933015	17943991	Uterus	6.37345	9.02806e-08	0.000999001	rs8105994	1.62357e-28	1.23549e-15	FALSE	0.023089	0.0282911
ENSG00000099308	Breast (Overall)	MAST3	19	18097778	18151692	Uterus	5.6729	3.11729e-06	0.001998	rs8105994	1.62357e-28	2.61548e-23	FALSE		0.149681
ENSG00000099308	Breast (Overall)	MAST3	19	18097778	18151692	Uterus	5.6729	3.11729e-06	0.001998	rs8105994	1.62357e-28	0.00214305	TRUE		0.149681
ENSG00000268173	Breast (Overall)		19	18153158	18178117	Uterus	-6.35423	9.22022e-08	0.000999001	rs8105994	1.62357e-28	0.00391999	TRUE
ENSG00000268173	Breast (Overall)		19	18153158	18178117	Uterus	-6.35423	9.22022e-08	0.000999001	rs8105994	1.62357e-28	1	TRUE
ENSG00000105647	Breast (Overall)	PIK3R2	19	18153163	18170532	Ovary	5.76918	2.94648e-06	0.000999001	rs8105994	1.62357e-28	1	TRUE		0.0446813
ENSG00000105647	Breast (Overall)	PIK3R2	19	18153163	18170532	Ovary	5.76918	2.94648e-06	0.000999001	rs8105994	1.62357e-28	0.000301876	FALSE		0.0446813
ENSG00000105650	Breast (Overall)	PDE4C	19	18207965	18248200	Cells_EBV-transformed_lymphocytes	5.93534	1.25012e-06	0.000999001	rs8105994	1.62357e-28	3.63408e-17	FALSE		0.00662532
ENSG00000105650	Breast (Overall)	PDE4C	19	18207965	18248200	Ovary	-7.04943	1.99353e-09	0.000999001	rs8105994	1.62357e-28	1	TRUE		0.00662532
ENSG00000105650	Breast (Overall)	PDE4C	19	18207965	18248200	Cells_EBV-transformed_lymphocytes	5.93534	1.25012e-06	0.000999001	rs8105994	1.62357e-28	0.00899762	TRUE		0.00662532
ENSG00000105650	Breast (Overall)	PDE4C	19	18207965	18248200	Ovary	-7.04943	1.99353e-09	0.000999001	rs8105994	1.62357e-28	1.86049e-23	FALSE		0.00662532
ENSG00000284797	Breast (Overall)	CIST1	19	18249950	18255362	Vagina	5.36361	1.79747e-05	0.000999001	rs8105994	1.62357e-28	1.62336e-31	FALSE
ENSG00000284797	Breast (Overall)	CIST1	19	18249950	18255362	Vagina	5.36361	1.79747e-05	0.000999001	rs8105994	1.62357e-28	0.999996	TRUE
ENSG00000130520	Breast (Overall)	LSM4	19	18306236	18323112	Ovary	-5.70407	3.69623e-06	0.000999001	rs8105994	1.62357e-28	1	TRUE		0.0197134
ENSG00000130520	Breast (Overall)	LSM4	19	18306236	18323112	Ovary	-5.70407	3.69623e-06	0.000999001	rs8105994	1.62357e-28	1	TRUE		0.0197134
ENSG00000130520	Breast (Overall)	LSM4	19	18306236	18323112	Cells_EBV-transformed_lymphocytes	3.51863	0.0242529	0.012987	rs8105994	1.62357e-28	4.83023e-48	FALSE		0.0197134
ENSG00000130520	Breast (Overall)	LSM4	19	18306236	18323112	Cells_EBV-transformed_lymphocytes	3.51863	0.0242529	0.012987	rs8105994	1.62357e-28	0.000172382	FALSE		0.0197134
ENSG00000175489	Breast (Overall)	LRRC25	19	18391137	18397622	Vagina	-4.24075	0.00227651	0.018981	rs10854166	3.54778e-10	2.4694e-77	FALSE	0.91612	0.21581
ENSG00000175489	Breast (Overall)	LRRC25	19	18391137	18397622	Breast_Mammary_Tissue	-5.53927	1.60908e-05	0.046953	rs8105994	1.62357e-28	9.46684e-62	FALSE	0.91612	0.21581
ENSG00000175489	Breast (Overall)	LRRC25	19	18391137	18397622	Adipose_Subcutaneous	-5.76743	2.23221e-06	0.030969	rs8105994	1.62357e-28	1	TRUE	0.91612	0.21581
ENSG00000175489	Breast (Overall)	LRRC25	19	18391137	18397622	Vagina	-4.24075	0.00227651	0.018981	rs10854166	3.54778e-10	0.494751	TRUE	0.91612	0.21581
ENSG00000175489	Breast (Overall)	LRRC25	19	18391137	18397622	Adipose_Subcutaneous	-5.76743	2.23221e-06	0.030969	rs8105994	1.62357e-28	1.37859e-57	FALSE	0.91612	0.21581
ENSG00000175489	Breast (Overall)	LRRC25	19	18391137	18397622	Breast_Mammary_Tissue	-5.53927	1.60908e-05	0.046953	rs8105994	1.62357e-28	0.998444	TRUE	0.91612	0.21581
ENSG00000105701	Breast (Overall)	FKBP8	19	18531751	18544077	Ovary	-6.08591	5.93232e-07	0.000999001	rs8105994	1.62357e-28	1.49876e-69	FALSE		0.177236
ENSG00000105701	Breast (Overall)	FKBP8	19	18531751	18544077	Ovary	-6.08591	5.93232e-07	0.000999001	rs8105994	1.62357e-28	6.35325e-25	FALSE		0.177236
ENSG00000006016	Breast (Overall)	CRLF1	19	18572220	18607741	Uterus	3.592	0.0183538	0.000999001	rs8105994	1.62357e-28	0.00019982	FALSE	0.0021233	0.00815528
ENSG00000006016	Breast (Overall)	CRLF1	19	18572220	18607741	Uterus	3.592	0.0183538	0.000999001	rs8105994	1.62357e-28	1.75282e-66	FALSE	0.0021233	0.00815528
ENSG00000006015	Breast (Overall)	REX1BD	19	18588685	18592337	Ovary	-6.14011	4.5754e-07	0.000999001	rs8105994	1.62357e-28	0.999698	TRUE		0.00356714
ENSG00000006015	Breast (Overall)	REX1BD	19	18588685	18592337	Ovary	-6.14011	4.5754e-07	0.000999001	rs8105994	1.62357e-28	7.38056e-39	FALSE		0.00356714
ENSG00000105696	Breast (Overall)	TMEM59L	19	18607430	18621039	Vagina	-4.08522	0.00393026	0.000999001	rs8105994	1.62357e-28	2.49588e-05	FALSE	0.00056794	0.0105778
ENSG00000105696	Breast (Overall)	TMEM59L	19	18607430	18621039	Vagina	-4.08522	0.00393026	0.000999001	rs8105994	1.62357e-28	1.0175e-64	FALSE	0.00056794	0.0105778
ENSG00000005007	Breast (Overall)	UPF1	19	18831959	18868230	Breast_Mammary_Tissue	-3.93492	0.00826707	0.000999001	rs8105994	1.62357e-28	8.41582e-05	FALSE	1	0.192985
ENSG00000005007	Breast (Overall)	UPF1	19	18831959	18868230	Breast_Mammary_Tissue	-3.93492	0.00826707	0.000999001	rs8105994	1.62357e-28	1.01894e-64	FALSE	1	0.192985
ENSG00000213996	Breast (Overall)	TM6SF2	19	19264364	19273391	Adipose_Visceral_Omentum	-3.47398	0.043971	0.011988	rs8105994	1.62357e-28	5.29082e-63	FALSE	1.3601e-07	0.0035998
ENSG00000213996	Breast (Overall)	TM6SF2	19	19264364	19273391	Adipose_Visceral_Omentum	-3.47398	0.043971	0.011988	rs8105994	1.62357e-28	1	TRUE	1.3601e-07	0.0035998
ENSG00000167491	Breast (Overall)	GATAD2A	19	19385826	19508932	Cells_Cultured_fibroblasts	-5.86044	1.6413e-06	0.000999001	rs8105994	1.62357e-28	4.15831e-70	FALSE		0.41217
ENSG00000167491	Breast (Overall)	GATAD2A	19	19385826	19508932	Cells_Cultured_fibroblasts	-5.86044	1.6413e-06	0.000999001	rs8105994	1.62357e-28	1	TRUE		0.41217
ENSG00000064547	Breast (Overall)	LPAR2	19	19623655	19628930	Uterus	6.25089	1.66127e-07	0.015984	rs2916074	9.40119e-12	0.000158018	TRUE	0.44157	0.0241737
ENSG00000064547	Breast (Overall)	LPAR2	19	19623655	19628930	Uterus	6.25089	1.66127e-07	0.015984	rs2916074	9.40119e-12	5.29073e-63	FALSE	0.44157	0.0241737
ENSG00000181896	Breast (Overall)	ZNF101	19	19668796	19683509	Uterus	-6.58051	2.64253e-08	0.003996	rs2916074	9.40119e-12	0.000157703	TRUE		0.00449331
ENSG00000181896	Breast (Overall)	ZNF101	19	19668796	19683509	Uterus	-6.58051	2.64253e-08	0.003996	rs2916074	9.40119e-12	5.3982e-63	FALSE		0.00449331
ENSG00000105404	Breast (Overall)	RABAC1	19	41956681	41959321	Cells_EBV-transformed_lymphocytes	4.39002	0.00124694	0.000999001	rs4141062	8.01337e-05	1	TRUE	0.025822	0.00464286
ENSG00000176531	Breast (Overall)	PHLDB3	19	43474954	43504935	Vagina	-7.58047	2.20707e-11	0.000999001	rs10426528	1.0273e-16	0.999988	TRUE	1.3038e-05	0.00098722
ENSG00000176531	Breast (Overall)	PHLDB3	19	43474954	43504935	Vagina	-7.58047	2.20707e-11	0.000999001	rs10426528	1.0273e-16	2.46632e-11	FALSE	1.3038e-05	0.00098722
ENSG00000234465	Breast (Overall)	PINLYP	19	43575801	43583964	Vagina	-5.59911	5.62665e-06	0.004995	rs10426528	1.0273e-16	7.32156e-17	FALSE	0.0057731	0.0128644
ENSG00000234465	Breast (Overall)	PINLYP	19	43575801	43583964	Vagina	-5.59911	5.62665e-06	0.004995	rs10426528	1.0273e-16	0.000358526	FALSE	0.0057731	0.0128644
ENSG00000167378	Breast (Overall)	IRGQ	19	43584367	43596134	Adipose_Visceral_Omentum	-4.24499	0.00343643	0.000999001	rs10426528	1.0273e-16	4.66451e-05	FALSE	0.00049308	0.00396787
ENSG00000167378	Breast (Overall)	IRGQ	19	43584367	43596134	Adipose_Visceral_Omentum	-4.24499	0.00343643	0.000999001	rs10426528	1.0273e-16	1	TRUE	0.00049308	0.00396787
ENSG00000124444	Breast (Overall)	ZNF576	19	43596392	43601157	Cells_EBV-transformed_lymphocytes	5.43329	1.10988e-05	0.000999001	rs10426528	1.0273e-16	1	TRUE	0.012695	0.00384577
ENSG00000124444	Breast (Overall)	ZNF576	19	43596392	43601157	Cells_EBV-transformed_lymphocytes	5.43329	1.10988e-05	0.000999001	rs10426528	1.0273e-16	0.999953	TRUE	0.012695	0.00384577
ENSG00000131116	Breast (Overall)	ZNF428	19	43607224	43619629	Cells_EBV-transformed_lymphocytes	5.65973	4.53098e-06	0.000999001	rs10426528	1.0273e-16	0.0201782	FALSE	0.71091	0.0767856
ENSG00000131116	Breast (Overall)	ZNF428	19	43607224	43619629	Cells_EBV-transformed_lymphocytes	5.65973	4.53098e-06	0.000999001	rs10426528	1.0273e-16	0.106633	FALSE	0.71091	0.0767856
ENSG00000104783	Breast (Overall)	KCNN4	19	43766533	43780976	Spleen	-7.34477	3.07882e-10	0.000999001	rs10426528	1.0273e-16	1	TRUE		0.00491451
ENSG00000104783	Breast (Overall)	KCNN4	19	43766533	43780976	Spleen	-7.34477	3.07882e-10	0.000999001	rs10426528	1.0273e-16	0.0139195	FALSE		0.00491451
ENSG00000167637	Breast (Overall)	ZNF283	19	43827321	43852017	Cells_EBV-transformed_lymphocytes	5.74362	3.01019e-06	0.000999001	rs10426528	1.0273e-16	1	TRUE	0.33769	0.00189518
ENSG00000167637	Breast (Overall)	ZNF283	19	43827321	43852017	Cells_EBV-transformed_lymphocytes	5.74362	3.01019e-06	0.000999001	rs10426528	1.0273e-16	0.979822	TRUE	0.33769	0.00189518
ENSG00000176222	Breast (Overall)	ZNF404	19	43872365	43901385	Spleen	-4.91788	0.000227269	0.03996	rs10426528	1.0273e-16	2.44452e-23	FALSE	0.12538	0.00096442
ENSG00000176222	Breast (Overall)	ZNF404	19	43872365	43901385	Vagina	-5.77786	2.22273e-06	0.015984	rs10426528	1.0273e-16	1	TRUE	0.12538	0.00096442
ENSG00000176222	Breast (Overall)	ZNF404	19	43872365	43901385	Vagina	-5.77786	2.22273e-06	0.015984	rs10426528	1.0273e-16	2.30481e-12	FALSE	0.12538	0.00096442
ENSG00000176222	Breast (Overall)	ZNF404	19	43872365	43901385	Spleen	-4.91788	0.000227269	0.03996	rs10426528	1.0273e-16	0.337779	TRUE	0.12538	0.00096442
ENSG00000204920	Breast (Overall)	ZNF155	19	43967862	43998326	Breast_Mammary_Tissue	-4.3971	0.0015385	0.035964	rs10426528	1.0273e-16	1	TRUE	3.3778e-05	0.00110547
ENSG00000204920	Breast (Overall)	ZNF155	19	43967862	43998326	Breast_Mammary_Tissue	-4.3971	0.0015385	0.035964	rs10426528	1.0273e-16	2.03392e-27	FALSE	3.3778e-05	0.00110547
ENSG00000186026	Breast (Overall)	ZNF284	19	44072159	44089613	Uterus	-3.56635	0.0196467	0.020979	rs10426528	1.0273e-16	1.36826e-18	FALSE	0.00015882	0.00115214
ENSG00000186026	Breast (Overall)	ZNF284	19	44072159	44089613	Uterus	-3.56635	0.0196467	0.020979	rs10426528	1.0273e-16	1	TRUE	0.00015882	0.00115214
ENSG00000167608	Breast (Overall)	TMC4	19	54160108	54173250	Whole_Blood	-3.86768	0.0106605	0.000999001	rs36655	0.000157199	0.178313	TRUE		0.00160771
ENSG00000167608	Breast (Overall)	TMC4	19	54160108	54173250	Whole_Blood	-3.86768	0.0106605	0.000999001	rs36655	0.000157199	0.176175	TRUE		0.00160771
ENSG00000167646	Breast (Overall)	DNAAF3	19	55158661	55166722	Whole_Blood	-3.56146	0.0278976	0.00599401	rs1172822	9.78481e-06	0.000171226	FALSE		0.00115835
ENSG00000167646	Breast (Overall)	DNAAF3	19	55158661	55166722	Whole_Blood	-3.56146	0.0278976	0.00599401	rs1172822	9.78481e-06	0.000218356	FALSE		0.00115835
ENSG00000129990	Breast (Overall)	SYT5	19	55171196	55180289	Adipose_Visceral_Omentum	-3.68391	0.0240705	0.003996	rs1172822	9.78481e-06	1	TRUE		0.0109046
ENSG00000129990	Breast (Overall)	SYT5	19	55171196	55180289	Adipose_Visceral_Omentum	-3.68391	0.0240705	0.003996	rs1172822	9.78481e-06	0.000173724	FALSE		0.0109046
ENSG00000088881	Breast (Overall)	EBF4	20	2692780	2760108	Uterus	3.35521	0.0358688	0.000999001	rs673114	0.00189598	1	TRUE		0.0588257
ENSG00000088881	Breast (Overall)	EBF4	20	2692780	2760108	Uterus	3.35521	0.0358688	0.000999001	rs673114	0.00189598	0.000159287	FALSE		0.0588257
ENSG00000088854	Breast (Overall)	DNAAF9	20	3249306	3407669	Ovary	-3.36403	0.0370591	0.000999001	rs673114	0.00189598	0.00851282	TRUE	0.00067662	0.0253764
ENSG00000088854	Breast (Overall)	DNAAF9	20	3249306	3407669	Ovary	-3.36403	0.0370591	0.000999001	rs673114	0.00189598	1	TRUE	0.00067662	0.0253764
ENSG00000077984	Breast (Overall)	CST7	20	24949269	24959928	Breast_Mammary_Tissue	-4.10248	0.00442928	0.000999001	rs6050477	0.000115806	1	TRUE	2.2035e-07	0.00078242
ENSG00000101336	Breast (Overall)	HCK	20	32052197	32101856	Ovary	3.76556	0.0120259	0.002997	rs6057602	0.000176835	1	TRUE		0.0317197
ENSG00000101412	Breast (Overall)	E2F1	20	33675477	33686385	Uterus	4.50528	0.000703885	0.000999001	rs17401449	9.37395e-05	0.990415	TRUE	0.99923	0.209751
ENSG00000101412	Breast (Overall)	E2F1	20	33675477	33686385	Cells_Cultured_fibroblasts	4.19335	0.00333146	0.002997	rs17401449	9.37395e-05	0.00135893	FALSE	0.99923	0.209751
ENSG00000101412	Breast (Overall)	E2F1	20	33675477	33686385	Uterus	4.50528	0.000703885	0.000999001	rs17401449	9.37395e-05	1	TRUE	0.99923	0.209751
ENSG00000101412	Breast (Overall)	E2F1	20	33675477	33686385	Cells_Cultured_fibroblasts	4.19335	0.00333146	0.002997	rs17401449	9.37395e-05	1	TRUE	0.99923	0.209751
ENSG00000131061	Breast (Overall)	ZNF341	20	33731657	33792269	Breast_Mammary_Tissue	3.78369	0.0136433	0.00699301	rs17401449	9.37395e-05	0.0912742	TRUE		0.0252577
ENSG00000131061	Breast (Overall)	ZNF341	20	33731657	33792269	Breast_Mammary_Tissue	3.78369	0.0136433	0.00699301	rs17401449	9.37395e-05	0.00111437	FALSE		0.0252577
ENSG00000101444	Breast (Overall)	AHCY	20	34280268	34311802	Breast_Mammary_Tissue	4.875	0.000216166	0.000999001	rs17401449	9.37395e-05	0.991507	TRUE	0.022221	0.021869
ENSG00000101444	Breast (Overall)	AHCY	20	34280268	34311802	Breast_Mammary_Tissue	4.875	0.000216166	0.000999001	rs17401449	9.37395e-05	0.102222	TRUE	0.022221	0.021869
ENSG00000131069	Breast (Overall)	ACSS2	20	34872146	34927962	Breast_Mammary_Tissue	4.38076	0.00161115	0.00899101	rs2425149	3.32475e-05	0.201563	FALSE		0.00465013
ENSG00000131069	Breast (Overall)	ACSS2	20	34872146	34927962	Breast_Mammary_Tissue	4.38076	0.00161115	0.00899101	rs2425149	3.32475e-05	0.0441783	TRUE		0.00465013
ENSG00000182362	Breast (Overall)	YBEY	21	46286342	46297751	Breast_Mammary_Tissue	-4.28634	0.00240578	0.002997	rs2249060	1.59446e-05	1	TRUE	0.00099007	0.00128346
ENSG00000182362	Breast (Overall)	YBEY	21	46286342	46297751	Breast_Mammary_Tissue	-4.28634	0.00240578	0.002997	rs2249060	1.59446e-05	0.267548	TRUE	0.00099007	0.00128346
ENSG00000160299	Breast (Overall)	PCNT	21	46324124	46445769	Whole_Blood	-3.77527	0.0137181	0.018981	rs2249060	1.59446e-05	1	TRUE	0.00078292	0.0058543
ENSG00000160299	Breast (Overall)	PCNT	21	46324124	46445769	Whole_Blood	-3.77527	0.0137181	0.018981	rs2249060	1.59446e-05	0.376359	TRUE	0.00078292	0.0058543
ENSG00000160307	Breast (Overall)	S100B	21	46598604	46605208	Spleen	-3.49964	0.0339478	0.02997	rs2249060	1.59446e-05	1	TRUE	0.32101	0.00328414
ENSG00000160307	Breast (Overall)	S100B	21	46598604	46605208	Spleen	-3.49964	0.0339478	0.02997	rs2249060	1.59446e-05	0.00190013	FALSE	0.32101	0.00328414
ENSG00000100249	Breast (Overall)	C22orf31	22	29058672	29061831	Uterus	5.71376	2.53025e-06	0.023976	rs132549	6.51578e-10	1	TRUE	1.0282e-05	0.00164518
ENSG00000100368	Breast (Overall)	CSF2RB	22	36913628	36940439	Breast_Mammary_Tissue	-3.43182	0.0376135	0.000999001	rs2285178	5.25205e-05	1	TRUE	0.94831	0.0308749
ENSG00000100368	Breast (Overall)	CSF2RB	22	36913628	36940439	Breast_Mammary_Tissue	-3.43182	0.0376135	0.000999001	rs2285178	5.25205e-05	8.38352e-88	FALSE	0.94831	0.0308749
ENSG00000128311	Breast (Overall)	TST	22	37010859	37020183	Ovary	4.17428	0.00355406	0.000999001	rs2285178	5.25205e-05	2.59133e-88	FALSE	0.0016941	0.00268377
ENSG00000128311	Breast (Overall)	TST	22	37010859	37020183	Ovary	4.17428	0.00355406	0.000999001	rs2285178	5.25205e-05	0.00027795	TRUE	0.0016941	0.00268377
ENSG00000100385	Breast (Overall)	IL2RB	22	37118666	37175118	Vagina	4.54185	0.000714873	0.000999001	rs6001031	1.84773e-13	1	TRUE		0.0117915
ENSG00000100385	Breast (Overall)	IL2RB	22	37118666	37175118	Vagina	4.54185	0.000714873	0.000999001	rs6001031	1.84773e-13	0.0874295	TRUE		0.0117915
ENSG00000128340	Breast (Overall)	RAC2	22	37225270	37259594	Vagina	4.91057	0.000142294	0.000999001	rs6001031	1.84773e-13	0.0721692	TRUE	0.99996	0.277336
ENSG00000128340	Breast (Overall)	RAC2	22	37225270	37259594	Vagina	4.91057	0.000142294	0.000999001	rs6001031	1.84773e-13	1	TRUE	0.99996	0.277336
ENSG00000100092	Breast (Overall)	SH3BP1	22	37634654	37656117	Vagina	5.55924	6.82321e-06	0.000999001	rs6001031	1.84773e-13	0.0216982	FALSE		0.0276722
ENSG00000100092	Breast (Overall)	SH3BP1	22	37634654	37656117	Vagina	5.55924	6.82321e-06	0.000999001	rs6001031	1.84773e-13	2.56078e-51	FALSE		0.0276722
ENSG00000100097	Breast (Overall)	LGALS1	22	37675636	37679802	Spleen	-6.31009	1.28171e-07	0.001998	rs6001031	1.84773e-13	0.126452	TRUE		0.0040503
ENSG00000100097	Breast (Overall)	LGALS1	22	37675636	37679802	Ovary	4.95359	0.000138596	0.010989	rs6001031	1.84773e-13	2.00433e-19	FALSE		0.0040503
ENSG00000100097	Breast (Overall)	LGALS1	22	37675636	37679802	Spleen	-6.31009	1.28171e-07	0.001998	rs6001031	1.84773e-13	5.4258e-90	FALSE		0.0040503
ENSG00000100097	Breast (Overall)	LGALS1	22	37675636	37679802	Ovary	4.95359	0.000138596	0.010989	rs6001031	1.84773e-13	0.00015692	TRUE		0.0040503
ENSG00000273899	Breast (Overall)	NOL12	22	37681673	37693476	Cells_EBV-transformed_lymphocytes	5.65731	4.53098e-06	0.000999001	rs6001031	1.84773e-13	1	TRUE
ENSG00000273899	Breast (Overall)	NOL12	22	37681673	37693476	Cells_EBV-transformed_lymphocytes	5.65731	4.53098e-06	0.000999001	rs6001031	1.84773e-13	2.00433e-19	FALSE
ENSG00000185022	Breast (Overall)	MAFF	22	38200767	38216507	Whole_Blood	6.37482	2.04374e-07	0.00999001	rs6001031	1.84773e-13	0.845842	TRUE	0.01728	0.0234361
ENSG00000185022	Breast (Overall)	MAFF	22	38200767	38216507	Whole_Blood	6.37482	2.04374e-07	0.00999001	rs6001031	1.84773e-13	1.68498e-90	FALSE	0.01728	0.0234361
ENSG00000100201	Breast (Overall)	DDX17	22	38483438	38507660	Vagina	6.33316	8.06467e-08	0.001998	rs6001031	1.84773e-13	1.08359e-11	FALSE		0.316405
ENSG00000100201	Breast (Overall)	DDX17	22	38483438	38507660	Vagina	6.33316	8.06467e-08	0.001998	rs6001031	1.84773e-13	0.0864653	TRUE		0.316405
ENSG00000100206	Breast (Overall)	DMC1	22	38518948	38570204	Spleen	-6.91766	4.57252e-09	0.000999001	rs6001031	1.84773e-13	0.000694029	FALSE	0.15745	0.0174207
ENSG00000100206	Breast (Overall)	DMC1	22	38518948	38570204	Spleen	-6.91766	4.57252e-09	0.000999001	rs6001031	1.84773e-13	7.75279e-39	FALSE	0.15745	0.0174207
ENSG00000100206	Breast (Overall)	DMC1	22	38518948	38570204	Whole_Blood	6.66869	5.75943e-08	0.000999001	rs6001031	1.84773e-13	0.000118553	FALSE	0.15745	0.0174207
ENSG00000100206	Breast (Overall)	DMC1	22	38518948	38570204	Whole_Blood	6.66869	5.75943e-08	0.000999001	rs6001031	1.84773e-13	1.08359e-11	FALSE	0.15745	0.0174207
ENSG00000183741	Breast (Overall)	CBX6	22	38861422	38872249	Spleen	-6.37581	9.88586e-08	0.032967	rs6001031	1.84773e-13	7.75279e-39	FALSE	0.8769	0.148345
ENSG00000183741	Breast (Overall)	CBX6	22	38861422	38872249	Spleen	-6.37581	9.88586e-08	0.032967	rs6001031	1.84773e-13	0.000300215	FALSE	0.8769	0.148345
ENSG00000100346	Breast (Overall)	CACNA1I	22	39570753	39689735	Adipose_Visceral_Omentum	-9.3934	9.13274e-18	0.000999001	rs6001974	6.51937e-35	1	TRUE	0.43426	0.0754923
ENSG00000100346	Breast (Overall)	CACNA1I	22	39570753	39689735	Breast_Mammary_Tissue	3.74325	0.0150306	0.042957	rs5757998	3.45558e-19	3.53241e-128	FALSE	0.43426	0.0754923
ENSG00000100346	Breast (Overall)	CACNA1I	22	39570753	39689735	Breast_Mammary_Tissue	3.74325	0.0150306	0.042957	rs5757998	3.45558e-19	1	TRUE	0.43426	0.0754923
ENSG00000183172	Breast (Overall)	SMDT1	22	42079691	42084284	Whole_Blood	-3.95538	0.0087445	0.00699301	rs4820478	4.16566e-06	0.999918	TRUE		0.00924473
ENSG00000183172	Breast (Overall)	SMDT1	22	42079691	42084284	Uterus	-3.39832	0.0316414	0.010989	rs4820478	4.16566e-06	0.000862084	FALSE		0.00924473
ENSG00000183172	Breast (Overall)	SMDT1	22	42079691	42084284	Uterus	-3.39832	0.0316414	0.010989	rs4820478	4.16566e-06	1	TRUE		0.00924473
ENSG00000183172	Breast (Overall)	SMDT1	22	42079691	42084284	Whole_Blood	-3.95538	0.0087445	0.00699301	rs4820478	4.16566e-06	0.999809	TRUE		0.00924473
ENSG00000184983	Breast (Overall)	NDUFA6	22	42085526	42090884	Whole_Blood	-4.02726	0.00662754	0.003996	rs4820478	4.16566e-06	0.999876	TRUE	0.047137	0.00513309
ENSG00000184983	Breast (Overall)	NDUFA6	22	42085526	42090884	Whole_Blood	-4.02726	0.00662754	0.003996	rs4820478	4.16566e-06	0.999834	TRUE	0.047137	0.00513309
ENSG00000100243	Breast (Overall)	CYB5R3	22	42615730	42720870	Whole_Blood	-3.61571	0.0234167	0.00799201	rs4820478	4.16566e-06	8.59641e-07	FALSE		0.00336714
ENSG00000100243	Breast (Overall)	CYB5R3	22	42615730	42720870	Whole_Blood	-3.61571	0.0234167	0.00799201	rs4820478	4.16566e-06	1.48301e-06	FALSE		0.00336714
ENSG00000242247	Breast (Overall)	ARFGAP3	22	42796502	42858106	Whole_Blood	-4.02935	0.00662754	0.001998	rs4820478	4.16566e-06	0.998626	TRUE	0.00023276	0.00191102
ENSG00000242247	Breast (Overall)	ARFGAP3	22	42796502	42858106	Whole_Blood	-4.02935	0.00662754	0.001998	rs4820478	4.16566e-06	0.998387	TRUE	0.00023276	0.00191102
ENSG00000198355	Breast (Overall)	PIM3	22	49960768	49964072	Spleen	-4.39875	0.00180703	0.000999001	rs8135747	0.000141411	0.000156782	TRUE	0.001655	0.356691
ENSG00000198355	Breast (Overall)	PIM3	22	49960768	49964072	Spleen	-4.39875	0.00180703	0.000999001	rs8135747	0.000141411	0.999252	TRUE	0.001655	0.356691
ENSG00000100427	Breast (Overall)	MLC1	22	50059391	50085426	Uterus	-4.37345	0.0012135	0.000999001	rs8135747	0.000141411	3.05105e-05	FALSE	3.6625e-05	0.00458237
ENSG00000100427	Breast (Overall)	MLC1	22	50059391	50085426	Ovary	-3.74992	0.0126638	0.000999001	rs8135747	0.000141411	0.000156451	TRUE	3.6625e-05	0.00458237
ENSG00000100427	Breast (Overall)	MLC1	22	50059391	50085426	Uterus	-4.37345	0.0012135	0.000999001	rs8135747	0.000141411	1	TRUE	3.6625e-05	0.00458237
ENSG00000100427	Breast (Overall)	MLC1	22	50059391	50085426	Ovary	-3.74992	0.0126638	0.000999001	rs8135747	0.000141411	2.65094e-11	FALSE	3.6625e-05	0.00458237
ENSG00000188130	Breast (Overall)	MAPK12	22	50245450	50261716	Uterus	-3.41684	0.0301413	0.003996	rs8135747	0.000141411	0.999877	TRUE	1.2075e-06	0.00099998
ENSG00000188130	Breast (Overall)	MAPK12	22	50245450	50261716	Uterus	-3.41684	0.0301413	0.003996	rs8135747	0.000141411	2.67517e-18	FALSE	1.2075e-06	0.00099998
ENSG00000188130	Breast (Overall)	MAPK12	22	50245450	50261716	Spleen	-4.62406	0.000749453	0.000999001	rs8135747	0.000141411	0.00021388	TRUE	1.2075e-06	0.00099998
ENSG00000188130	Breast (Overall)	MAPK12	22	50245450	50261716	Spleen	-4.62406	0.000749453	0.000999001	rs8135747	0.000141411	4.33828e-08	FALSE	1.2075e-06	0.00099998
ENSG00000188130	Breast (Overall)	MAPK12	22	50245450	50261716	Adipose_Subcutaneous	-5.2511	3.06924e-05	0.000999001	rs8135747	0.000141411	1	TRUE	1.2075e-06	0.00099998
ENSG00000188130	Breast (Overall)	MAPK12	22	50245450	50261716	Breast_Mammary_Tissue	-4.93636	0.000189754	0.000999001	rs8135747	0.000141411	1.09111e-05	FALSE	1.2075e-06	0.00099998
ENSG00000188130	Breast (Overall)	MAPK12	22	50245450	50261716	Breast_Mammary_Tissue	-4.93636	0.000189754	0.000999001	rs8135747	0.000141411	1	TRUE	1.2075e-06	0.00099998
ENSG00000025708	Breast (Overall)	TYMP	22	50525752	50530032	Adipose_Subcutaneous	-5.06475	6.97321e-05	0.000999001	rs8135747	0.000141411	1	TRUE		0.00204167
ENSG00000205560	Breast (Overall)	CPT1B	22	50568861	50578465	Cells_Cultured_fibroblasts	-3.37431	0.0453612	0.002997	rs8135747	0.000141411	1.26988e-43	FALSE		0.00252843
ENSG00000205560	Breast (Overall)	CPT1B	22	50568861	50578465	Ovary	-4.21314	0.0031976	0.000999001	rs8135747	0.000141411	1.2138e-24	FALSE		0.00252843
ENSG00000205560	Breast (Overall)	CPT1B	22	50568861	50578465	Ovary	-4.21314	0.0031976	0.000999001	rs8135747	0.000141411	0.000156367	TRUE		0.00252843
ENSG00000205560	Breast (Overall)	CPT1B	22	50568861	50578465	Cells_Cultured_fibroblasts	-3.37431	0.0453612	0.002997	rs8135747	0.000141411	1	TRUE		0.00252843
ENSG00000254413	Breast (Overall)	CHKB-CPT1B	22	50568869	50582965	Uterus	-5.07356	5.39777e-05	0.000999001	rs8135747	0.000141411	1.28406e-07	FALSE
ENSG00000254413	Breast (Overall)	CHKB-CPT1B	22	50568869	50582965	Uterus	-5.07356	5.39777e-05	0.000999001	rs8135747	0.000141411	1	TRUE
ENSG00000100299	Breast (Overall)	ARSA	22	50622754	50628173	Adipose_Subcutaneous	-3.45826	0.0325535	0.002997	rs8135747	0.000141411	9.36905e-44	FALSE		0.00154261
ENSG00000100299	Breast (Overall)	ARSA	22	50622754	50628173	Adipose_Subcutaneous	-3.45826	0.0325535	0.002997	rs8135747	0.000141411	9.67144e-23	FALSE		0.00154261
ENSG00000142627	Colorectal	EPHA2	1	16124337	16156069	Cells_EBV-transformed_lymphocytes	3.96623	0.0199224	0.011988	rs12751725	0.000143598	0.000939492	TRUE	2.8105e-07	0.0243905
ENSG00000142627	Colorectal	EPHA2	1	16124337	16156069	Cells_EBV-transformed_lymphocytes	3.96623	0.0199224	0.011988	rs12751725	0.000143598	1	TRUE	2.8105e-07	0.0243905
ENSG00000037637	Colorectal	FBXO42	1	16246840	16352480	Stomach	-3.94784	0.0322539	0.000999001	rs12751725	0.000143598	0.000171934	TRUE	1	0.126368
ENSG00000037637	Colorectal	FBXO42	1	16246840	16352480	Stomach	-3.94784	0.0322539	0.000999001	rs12751725	0.000143598	1	TRUE	1	0.126368
ENSG00000183431	Colorectal	SF3A3	1	37956975	37990075	Adipose_Subcutaneous	-5.00413	0.00059803	0.000999001	rs4072980	3.81875e-07	1	TRUE	1	0.358099
ENSG00000183431	Colorectal	SF3A3	1	37956975	37990075	Adipose_Subcutaneous	-5.00413	0.00059803	0.000999001	rs4072980	3.81875e-07	0.00110901	TRUE	1	0.358099
ENSG00000183386	Colorectal	FHL3	1	37996770	38005606	Colon_Transverse	-4.60695	0.00206217	0.000999001	rs4072980	3.81875e-07	0.000179437	TRUE	0.00022872	0.028517
ENSG00000183386	Colorectal	FHL3	1	37996770	38005606	Colon_Transverse	-4.60695	0.00206217	0.000999001	rs4072980	3.81875e-07	1	TRUE	0.00022872	0.028517
ENSG00000283580	Colorectal		1	42767292	42794493	Colon_Transverse	3.72783	0.0461699	0.000999001	rs17381650	0.0163321	1	TRUE
ENSG00000117505	Colorectal	DR1	1	93345907	93369493	Cells_EBV-transformed_lymphocytes	-3.77366	0.0332517	0.002997	rs7530780	8.3272e-05	1	TRUE	0.69423	0.257324
ENSG00000162692	Colorectal	VCAM1	1	100719742	100739045	Cells_Cultured_fibroblasts	4.04824	0.0161889	0.003996	rs17123149	4.11467e-06	1	TRUE		0.0341274
ENSG00000186141	Colorectal	POLR3C	1	145824053	145844402	Adipose_Subcutaneous	4.07742	0.0161773	0.015984	rs1797052	0.00160454	1	TRUE	0.00025367	0.00353257
ENSG00000186141	Colorectal	POLR3C	1	145824053	145844402	Adipose_Subcutaneous	4.07742	0.0161773	0.015984	rs1797052	0.00160454	1.70988e-68	FALSE	0.00025367	0.00353257
ENSG00000198483	Colorectal	ANKRD35	1	145866560	145885866	Cells_Cultured_fibroblasts	3.8981	0.0272123	0.025974	rs1797052	0.00160454	2.57184e-98	FALSE	1.3957e-25	0.00091413
ENSG00000198483	Colorectal	ANKRD35	1	145866560	145885866	Cells_Cultured_fibroblasts	3.8981	0.0272123	0.025974	rs1797052	0.00160454	2.10562e-07	FALSE	1.3957e-25	0.00091413
ENSG00000198483	Colorectal	ANKRD35	1	145866560	145885866	Stomach	4.08737	0.0214134	0.017982	rs1797052	0.00160454	1	TRUE	1.3957e-25	0.00091413
ENSG00000198483	Colorectal	ANKRD35	1	145866560	145885866	Stomach	4.08737	0.0214134	0.017982	rs1797052	0.00160454	1.52867e-87	FALSE	1.3957e-25	0.00091413
ENSG00000143127	Colorectal	ITGA10	1	145891208	145910111	Cells_Cultured_fibroblasts	6.67203	2.69087e-08	0.000999001	rs1797052	0.00160454	2.52093e-38	FALSE	1.4319e-21	0.00310471
ENSG00000143127	Colorectal	ITGA10	1	145891208	145910111	Cells_Cultured_fibroblasts	6.67203	2.69087e-08	0.000999001	rs1797052	0.00160454	0.628821	TRUE	1.4319e-21	0.00310471
ENSG00000265241	Colorectal	RBM8A	1	145921556	145927678	Adipose_Subcutaneous	3.80584	0.0334696	0.030969	rs1797052	0.00160454	1	TRUE	0.97856
ENSG00000265241	Colorectal	RBM8A	1	145921556	145927678	Adipose_Subcutaneous	3.80584	0.0334696	0.030969	rs1797052	0.00160454	1.70988e-68	FALSE	0.97856
ENSG00000271601	Colorectal	LIX1L	1	145933423	145958017	Cells_Cultured_fibroblasts	5.51695	2.29943e-05	0.00699301	rs1797052	0.00160454	0.370108	TRUE	0.0045377
ENSG00000271601	Colorectal	LIX1L	1	145933423	145958017	Cells_Cultured_fibroblasts	5.51695	2.29943e-05	0.00699301	rs1797052	0.00160454	1	TRUE	0.0045377
ENSG00000272031	Colorectal	ANKRD34A	1	145959441	145964575	Cells_Cultured_fibroblasts	7.11212	3.11684e-09	0.000999001	rs1797052	0.00160454	2.52093e-38	FALSE	0.9914
ENSG00000272031	Colorectal	ANKRD34A	1	145959441	145964575	Cells_Cultured_fibroblasts	7.11212	3.11684e-09	0.000999001	rs1797052	0.00160454	0.743619	TRUE	0.9914
ENSG00000121851	Colorectal	POLR3GL	1	145964690	145978848	Cells_Cultured_fibroblasts	5.19201	0.000123273	0.00699301	rs1797052	0.00160454	0.256318	FALSE	2.2033e-06	0.00762016
ENSG00000121851	Colorectal	POLR3GL	1	145964690	145978848	Cells_Cultured_fibroblasts	5.19201	0.000123273	0.00699301	rs1797052	0.00160454	1	TRUE	2.2033e-06	0.00762016
ENSG00000265972	Colorectal	TXNIP	1	145992435	145996579	Cells_Cultured_fibroblasts	6.59632	3.74633e-08	0.004995	rs1797052	0.00160454	0.999995	TRUE	0.0025091
ENSG00000265972	Colorectal	TXNIP	1	145992435	145996579	Cells_Cultured_fibroblasts	6.59632	3.74633e-08	0.004995	rs1797052	0.00160454	1.06569e-64	FALSE	0.0025091
ENSG00000271425	Colorectal	NBPF10	1	146064711	146229000	Adipose_Visceral_Omentum	8.53269	3.37152e-14	0.000999001	rs1797052	0.00160454	1	TRUE	0.049294
ENSG00000027869	Colorectal	SH2D2A	1	156806243	156816848	Adipose_Visceral_Omentum	3.9528	0.0227667	0.001998	rs1800600	0.000200211	1	TRUE	4.3463e-07	0.00450717
ENSG00000120337	Colorectal	TNFSF18	1	173039202	173050941	Adipose_Subcutaneous	-3.90527	0.026865	0.000999001	rs6672776	0.000129755	1	TRUE	0.046565	0.00084079
ENSG00000135821	Colorectal	GLUL	1	182378098	182392206	Cells_EBV-transformed_lymphocytes	-5.40568	8.80788e-05	0.000999001	rs12739316	2.03876e-16	0.000255788	FALSE	0.99983	0.0972204
ENSG00000135821	Colorectal	GLUL	1	182378098	182392206	Cells_EBV-transformed_lymphocytes	-5.40568	8.80788e-05	0.000999001	rs12739316	2.03876e-16	1	TRUE	0.99983	0.0972204
ENSG00000157060	Colorectal	SHCBP1L	1	182899865	182953525	Colon_Transverse	-6.24897	9.38312e-07	0.000999001	rs12739316	2.03876e-16	1	TRUE	1.9459e-18	0.00105972
ENSG00000157060	Colorectal	SHCBP1L	1	182899865	182953525	Colon_Transverse	-6.24897	9.38312e-07	0.000999001	rs12739316	2.03876e-16	0.00317792	TRUE	1.9459e-18	0.00105972
ENSG00000143507	Colorectal	DUSP10	1	221701424	221742089	Adipose_Subcutaneous	-4.49476	0.00371137	0.017982	rs17011141	2.41009e-15	1	TRUE		0.114926
ENSG00000143507	Colorectal	DUSP10	1	221701424	221742089	Adipose_Subcutaneous	-4.49476	0.00371137	0.017982	rs17011141	2.41009e-15	0.000271266	TRUE		0.114926
ENSG00000162819	Colorectal	BROX	1	222712553	222735196	Spleen	-5.20773	0.000228446	0.00899101	rs17011141	2.41009e-15	1	TRUE	0.035835	0.00404829
ENSG00000162819	Colorectal	BROX	1	222712553	222735196	Spleen	-5.20773	0.000228446	0.00899101	rs17011141	2.41009e-15	0.000160345	TRUE	0.035835	0.00404829
ENSG00000143815	Colorectal	LBR	1	225401502	225428925	Adipose_Subcutaneous	-3.83817	0.0313781	0.000999001	rs4653669	0.0089127	1	TRUE		0.0426414
ENSG00000084774	Colorectal	CAD	2	27217369	27243943	Spleen	3.78916	0.0430084	0.000999001	rs13013484	6.33425e-05	1	TRUE	1	0.0700311
ENSG00000152527	Colorectal	PLEKHH2	2	43637260	43767987	Cells_Cultured_fibroblasts	-3.83488	0.0334987	0.001998	rs11680377	9.37395e-05	1	TRUE		0.00465568
ENSG00000125618	Colorectal	PAX8	2	113215997	113278921	Spleen	4.09225	0.0182329	0.002997	rs4496335	5.5077e-05	1	TRUE	0.99999	0.107431
ENSG00000115866	Colorectal	DARS1	2	135905881	135986100	Cells_EBV-transformed_lymphocytes	-4.0689	0.0164775	0.000999001	rs7371606	5.81981e-05	1	TRUE		0.015726
ENSG00000138439	Colorectal	FAM117B	2	202634969	202769757	Adipose_Visceral_Omentum	3.74351	0.0427907	0.000999001	rs12474421	0.000499976	1	TRUE	0.0012107	0.0577315
ENSG00000079308	Colorectal	TNS1	2	217799588	218033982	Colon_Sigmoid	5.90429	6.20636e-06	0.000999001	rs3731861	4.05236e-11	1.03239e-41	FALSE	0.99997	0.0789605
ENSG00000079308	Colorectal	TNS1	2	217799588	218033982	Colon_Sigmoid	5.90429	6.20636e-06	0.000999001	rs3731861	4.05236e-11	1.02118e-45	FALSE	0.99997	0.0789605
ENSG00000163466	Colorectal	ARPC2	2	218217141	218254356	Cells_Cultured_fibroblasts	4.44543	0.00359832	0.00699301	rs3731861	4.05236e-11	1	TRUE		0.215686
ENSG00000163466	Colorectal	ARPC2	2	218217141	218254356	Colon_Sigmoid	4.82846	0.000803699	0.03996	rs10932772	5.49405e-10	2.35844e-13	FALSE		0.215686
ENSG00000163466	Colorectal	ARPC2	2	218217141	218254356	Colon_Sigmoid	4.82846	0.000803699	0.03996	rs10932772	5.49405e-10	2.85729e-14	FALSE		0.215686
ENSG00000163466	Colorectal	ARPC2	2	218217141	218254356	Cells_Cultured_fibroblasts	4.44543	0.00359832	0.00699301	rs3731861	4.05236e-11	1.17617e-45	FALSE		0.215686
ENSG00000135926	Colorectal	TMBIM1	2	218274197	218292586	Colon_Sigmoid	5.08739	0.000272635	0.020979	rs897877	4.12451e-09	2.35844e-13	FALSE		0.0061075
ENSG00000135926	Colorectal	TMBIM1	2	218274197	218292586	Colon_Sigmoid	5.08739	0.000272635	0.020979	rs897877	4.12451e-09	2.85728e-14	FALSE		0.0061075
ENSG00000018280	Colorectal	SLC11A1	2	218382029	218396894	Colon_Sigmoid	4.79873	0.000839414	0.012987	rs10932772	5.49405e-10	3.85009e-18	FALSE		0.00078799
ENSG00000018280	Colorectal	SLC11A1	2	218382029	218396894	Colon_Sigmoid	4.79873	0.000839414	0.012987	rs10932772	5.49405e-10	8.56092e-42	FALSE		0.00078799
ENSG00000144580	Colorectal	CNOT9	2	218568580	218597080	Colon_Sigmoid	5.23817	0.000213135	0.00899101	rs10932772	5.49405e-10	1	TRUE		0.170847
ENSG00000144580	Colorectal	CNOT9	2	218568580	218597080	Colon_Sigmoid	5.23817	0.000213135	0.00899101	rs10932772	5.49405e-10	1	TRUE		0.170847
ENSG00000115556	Colorectal	PLCD4	2	218607855	218637184	Adipose_Subcutaneous	4.75812	0.00166602	0.013986	rs3731861	4.05236e-11	5.47314e-46	FALSE		0.00175591
ENSG00000115556	Colorectal	PLCD4	2	218607855	218637184	Adipose_Subcutaneous	4.75812	0.00166602	0.013986	rs3731861	4.05236e-11	1	TRUE		0.00175591
ENSG00000115568	Colorectal	ZNF142	2	218633329	218659655	Colon_Sigmoid	5.11095	0.000272635	0.014985	rs10932772	5.49405e-10	1	TRUE		0.00695508
ENSG00000115568	Colorectal	ZNF142	2	218633329	218659655	Colon_Sigmoid	5.11095	0.000272635	0.014985	rs10932772	5.49405e-10	1	TRUE		0.00695508
ENSG00000074582	Colorectal	BCS1L	2	218658764	218663443	Colon_Sigmoid	5.15987	0.000259824	0.00899101	rs10932772	5.49405e-10	1	TRUE	0.11254	0.00919616
ENSG00000074582	Colorectal	BCS1L	2	218658764	218663443	Colon_Sigmoid	5.15987	0.000259824	0.00899101	rs10932772	5.49405e-10	1	TRUE	0.11254	0.00919616
ENSG00000115592	Colorectal	PRKAG3	2	218822308	218832086	Colon_Transverse	5.10763	0.000370426	0.014985	rs3731861	4.05236e-11	6.65115e-26	FALSE		0.00065414
ENSG00000115592	Colorectal	PRKAG3	2	218822308	218832086	Colon_Transverse	5.10763	0.000370426	0.014985	rs3731861	4.05236e-11	1	TRUE		0.00065414
ENSG00000115596	Colorectal	WNT6	2	218859805	218874233	Adipose_Visceral_Omentum	5.08407	0.000193582	0.018981	rs3731861	4.05236e-11	2.66145e-37	FALSE	1.7597e-11	0.0194764
ENSG00000115596	Colorectal	WNT6	2	218859805	218874233	Adipose_Visceral_Omentum	5.08407	0.000193582	0.018981	rs3731861	4.05236e-11	1	TRUE	1.7597e-11	0.0194764
ENSG00000284820	Colorectal		2	219209772	219222738	Spleen	5.72635	1.63942e-05	0.000999001	rs3731861	4.05236e-11	2.36056e-13	FALSE
ENSG00000284820	Colorectal		2	219209772	219222738	Spleen	5.72635	1.63942e-05	0.000999001	rs3731861	4.05236e-11	0.000215202	FALSE
ENSG00000115661	Colorectal	STK16	2	219245455	219250337	Spleen	5.00958	0.000543223	0.00699301	rs897877	4.12451e-09	7.66141e-40	FALSE	4.7999e-05	0.00572417
ENSG00000115661	Colorectal	STK16	2	219245455	219250337	Cells_EBV-transformed_lymphocytes	4.71066	0.00153109	0.003996	rs3731861	4.05236e-11	1	TRUE	4.7999e-05	0.00572417
ENSG00000115661	Colorectal	STK16	2	219245455	219250337	Cells_EBV-transformed_lymphocytes	4.71066	0.00153109	0.003996	rs3731861	4.05236e-11	3.42261e-45	FALSE	4.7999e-05	0.00572417
ENSG00000115661	Colorectal	STK16	2	219245455	219250337	Spleen	5.00958	0.000543223	0.00699301	rs897877	4.12451e-09	0.00744826	TRUE	4.7999e-05	0.00572417
ENSG00000157103	Colorectal	SLC6A1	3	10992186	11039247	Colon_Transverse	-3.87807	0.0265674	0.000999001	rs422584	0.00348274	1	TRUE		0.26176
ENSG00000164088	Colorectal	PPM1M	3	52245759	52250599	Adipose_Subcutaneous	3.83585	0.0313781	0.002997	rs11130329	2.33415e-07	0.000720855	TRUE	7.088e-05	0.0045554
ENSG00000164088	Colorectal	PPM1M	3	52245759	52250599	Adipose_Subcutaneous	3.83585	0.0313781	0.002997	rs11130329	2.33415e-07	1	TRUE	7.088e-05	0.0045554
ENSG00000168273	Colorectal	UQCC5	3	52534013	52579237	Colon_Sigmoid	3.96804	0.0211643	0.042957	rs11130329	2.33415e-07	0.000165346	TRUE	0.22894	0.0108375
ENSG00000168273	Colorectal	UQCC5	3	52534013	52579237	Colon_Sigmoid	3.96804	0.0211643	0.042957	rs11130329	2.33415e-07	1	TRUE	0.22894	0.0108375
ENSG00000272305	Colorectal		3	52969119	53099453	Spleen	3.94613	0.0279149	0.028971	rs11130329	2.33415e-07	1	TRUE
ENSG00000272305	Colorectal		3	52969119	53099453	Whole_Blood	4.07827	0.0404992	0.027972	rs11130329	2.33415e-07	0.000376802	TRUE
ENSG00000272305	Colorectal		3	52969119	53099453	Spleen	3.94613	0.0279149	0.028971	rs11130329	2.33415e-07	0.000166939	TRUE
ENSG00000272305	Colorectal		3	52969119	53099453	Whole_Blood	4.07827	0.0404992	0.027972	rs11130329	2.33415e-07	1	TRUE
ENSG00000174844	Colorectal	DNAH12	3	57293699	57544344	Adipose_Visceral_Omentum	3.90632	0.0259966	0.000999001	rs11710045	0.00181118	1	TRUE		0.00197589
ENSG00000184985	Colorectal	SORCS2	4	7192538	7742827	Cells_EBV-transformed_lymphocytes	4.12985	0.0137556	0.000999001	rs4696772	1.93097e-05	1	TRUE	0.00023434	0.0375569
ENSG00000035928	Colorectal	RFC1	4	39287456	39366375	Spleen	-3.72907	0.0486704	0.01998	rs1466614	0.000537097	0.000156406	TRUE		0.0752378
ENSG00000035928	Colorectal	RFC1	4	39287456	39366375	Cells_EBV-transformed_lymphocytes	-3.82258	0.0290577	0.02997	rs1466614	0.000537097	0.00016505	TRUE		0.0752378
ENSG00000035928	Colorectal	RFC1	4	39287456	39366375	Spleen	-3.72907	0.0486704	0.01998	rs1466614	0.000537097	1	TRUE		0.0752378
ENSG00000035928	Colorectal	RFC1	4	39287456	39366375	Cells_EBV-transformed_lymphocytes	-3.82258	0.0290577	0.02997	rs1466614	0.000537097	1	TRUE		0.0752378
ENSG00000169435	Colorectal	RASSF6	4	73571550	73620631	Spleen	3.89967	0.0319747	0.001998	rs6818282	0.00019716	1	TRUE	0.00044016	0.00065474
ENSG00000215217	Colorectal	CFAP90	5	7830378	7851151	Colon_Sigmoid	4.01467	0.0195588	0.000999001	rs199187	0.000437304	1	TRUE	0.0030226	0.00078556
ENSG00000146151	Colorectal	HMGCLL1	6	55434373	55579197	Colon_Sigmoid	3.98424	0.0209343	0.040959	rs9382544	7.58894e-07	0.0216273	TRUE		0.0009851
ENSG00000146151	Colorectal	HMGCLL1	6	55434373	55579197	Colon_Sigmoid	3.98424	0.0209343	0.040959	rs9382544	7.58894e-07	1	TRUE		0.0009851
ENSG00000112175	Colorectal	BMP5	6	55753653	55875590	Cells_EBV-transformed_lymphocytes	3.86126	0.0284971	0.044955	rs2475249	1.16052e-08	1	TRUE	0.0035467	0.0321711
ENSG00000112175	Colorectal	BMP5	6	55753653	55875590	Cells_EBV-transformed_lymphocytes	3.86126	0.0284971	0.044955	rs2475249	1.16052e-08	0.000170458	FALSE	0.0035467	0.0321711
ENSG00000203722	Colorectal	RAET1G	6	149916878	149923121	Stomach	-3.91729	0.0338088	0.000999001	rs1999633	0.000208295	1	TRUE		0.00166409
ENSG00000106537	Colorectal	TSPAN13	7	16753755	16784536	Cells_Cultured_fibroblasts	-4.16673	0.0102994	0.000999001	rs6952900	0.000238864	1	TRUE	0.00045223	0.0288724
ENSG00000273520	Colorectal	SPDYE8	7	73019719	73029766	Colon_Transverse	-4.17209	0.0105448	0.024975	rs6947264	9.17976e-06	0.442273	TRUE
ENSG00000273520	Colorectal	SPDYE8	7	73019719	73029766	Colon_Transverse	-4.17209	0.0105448	0.024975	rs6947264	9.17976e-06	4.07699e-14	FALSE
ENSG00000146755	Colorectal	TRIM50	7	73312536	73328082	Colon_Transverse	-3.96298	0.0224135	0.000999001	rs6947264	9.17976e-06	5.94847e-13	FALSE	4.9613e-10	0.0021502
ENSG00000146755	Colorectal	TRIM50	7	73312536	73328082	Colon_Transverse	-3.96298	0.0224135	0.000999001	rs6947264	9.17976e-06	0.0117521	FALSE	4.9613e-10	0.0021502
ENSG00000189143	Colorectal	CLDN4	7	73799542	73832690	Adipose_Visceral_Omentum	3.72232	0.0443304	0.013986	rs6947264	9.17976e-06	8.89931e-14	FALSE	0.00012783	0.0123784
ENSG00000189143	Colorectal	CLDN4	7	73799542	73832690	Adipose_Visceral_Omentum	3.72232	0.0443304	0.013986	rs6947264	9.17976e-06	0.00018932	TRUE	0.00012783	0.0123784
ENSG00000165171	Colorectal	METTL27	7	73834590	73842516	Whole_Blood	4.31521	0.0177908	0.00599401	rs6947264	9.17976e-06	1	TRUE		0.00075998
ENSG00000165171	Colorectal	METTL27	7	73834590	73842516	Colon_Transverse	4.20941	0.0104227	0.00799201	rs6947264	9.17976e-06	0.0179421	FALSE		0.00075998
ENSG00000165171	Colorectal	METTL27	7	73834590	73842516	Adipose_Subcutaneous	4.00235	0.0205663	0.00599401	rs6947264	9.17976e-06	0.999988	TRUE		0.00075998
ENSG00000165171	Colorectal	METTL27	7	73834590	73842516	Adipose_Subcutaneous	4.00235	0.0205663	0.00599401	rs6947264	9.17976e-06	1	TRUE		0.00075998
ENSG00000165171	Colorectal	METTL27	7	73834590	73842516	Cells_EBV-transformed_lymphocytes	4.04239	0.0164775	0.00699301	rs6947264	9.17976e-06	0.000851688	TRUE		0.00075998
ENSG00000165171	Colorectal	METTL27	7	73834590	73842516	Cells_Cultured_fibroblasts	4.25262	0.00751182	0.00799201	rs6947264	9.17976e-06	1	TRUE		0.00075998
ENSG00000165171	Colorectal	METTL27	7	73834590	73842516	Stomach	4.10706	0.0214134	0.00899101	rs6947264	9.17976e-06	1	TRUE		0.00075998
ENSG00000165171	Colorectal	METTL27	7	73834590	73842516	Cells_Cultured_fibroblasts	4.25262	0.00751182	0.00799201	rs6947264	9.17976e-06	0.976561	TRUE		0.00075998
ENSG00000165171	Colorectal	METTL27	7	73834590	73842516	Colon_Sigmoid	3.90326	0.0262594	0.010989	rs6947264	9.17976e-06	9.93673e-11	FALSE		0.00075998
ENSG00000165171	Colorectal	METTL27	7	73834590	73842516	Whole_Blood	4.31521	0.0177908	0.00599401	rs6947264	9.17976e-06	3.18846e-07	FALSE		0.00075998
ENSG00000165171	Colorectal	METTL27	7	73834590	73842516	Stomach	4.10706	0.0214134	0.00899101	rs6947264	9.17976e-06	5.43233e-06	FALSE		0.00075998
ENSG00000165171	Colorectal	METTL27	7	73834590	73842516	Adipose_Visceral_Omentum	4.42742	0.0037479	0.002997	rs6947264	9.17976e-06	0.000156539	TRUE		0.00075998
ENSG00000165171	Colorectal	METTL27	7	73834590	73842516	Spleen	3.99754	0.0254953	0.01998	rs6947264	9.17976e-06	3.38892e-11	FALSE		0.00075998
ENSG00000165171	Colorectal	METTL27	7	73834590	73842516	Adipose_Visceral_Omentum	4.42742	0.0037479	0.002997	rs6947264	9.17976e-06	0.999996	TRUE		0.00075998
ENSG00000165171	Colorectal	METTL27	7	73834590	73842516	Spleen	3.99754	0.0254953	0.01998	rs6947264	9.17976e-06	1	TRUE		0.00075998
ENSG00000165171	Colorectal	METTL27	7	73834590	73842516	Cells_EBV-transformed_lymphocytes	4.04239	0.0164775	0.00699301	rs6947264	9.17976e-06	2.02054e-08	FALSE		0.00075998
ENSG00000165171	Colorectal	METTL27	7	73834590	73842516	Colon_Sigmoid	3.90326	0.0262594	0.010989	rs6947264	9.17976e-06	1	TRUE		0.00075998
ENSG00000165171	Colorectal	METTL27	7	73834590	73842516	Colon_Transverse	4.20941	0.0104227	0.00799201	rs6947264	9.17976e-06	0.0234465	FALSE		0.00075998
ENSG00000263001	Colorectal	GTF2I	7	74650231	74760692	Cells_EBV-transformed_lymphocytes	4.04135	0.0164775	0.001998	rs6947264	9.17976e-06	3.01559e-28	FALSE
ENSG00000263001	Colorectal	GTF2I	7	74650231	74760692	Cells_EBV-transformed_lymphocytes	4.04135	0.0164775	0.001998	rs6947264	9.17976e-06	0.000171322	TRUE
ENSG00000160917	Colorectal	CPSF4	7	99438922	99457373	Colon_Sigmoid	3.72089	0.0403234	0.000999001	rs2527894	6.97723e-06	1.71439e-21	FALSE		0.0394865
ENSG00000160917	Colorectal	CPSF4	7	99438922	99457373	Colon_Sigmoid	3.72089	0.0403234	0.000999001	rs2527894	6.97723e-06	0.999337	TRUE		0.0394865
ENSG00000244623	Colorectal	OR2AE1	7	99876062	99877033	Adipose_Visceral_Omentum	-4.20158	0.00961546	0.002997	rs2527894	6.97723e-06	0.999689	TRUE	0.069367	0.00299213
ENSG00000244623	Colorectal	OR2AE1	7	99876062	99877033	Cells_Cultured_fibroblasts	-4.48647	0.0032182	0.001998	rs2527894	6.97723e-06	1	TRUE	0.069367	0.00299213
ENSG00000244623	Colorectal	OR2AE1	7	99876062	99877033	Colon_Transverse	-4.88463	0.000588321	0.000999001	rs2527894	6.97723e-06	5.73976e-10	FALSE	0.069367	0.00299213
ENSG00000244623	Colorectal	OR2AE1	7	99876062	99877033	Adipose_Subcutaneous	-4.30423	0.00793728	0.002997	rs2527894	6.97723e-06	1	TRUE	0.069367	0.00299213
ENSG00000244623	Colorectal	OR2AE1	7	99876062	99877033	Colon_Sigmoid	-4.75979	0.00092615	0.000999001	rs2527894	6.97723e-06	0.999652	TRUE	0.069367	0.00299213
ENSG00000244623	Colorectal	OR2AE1	7	99876062	99877033	Adipose_Subcutaneous	-4.30423	0.00793728	0.002997	rs2527894	6.97723e-06	0.984557	TRUE	0.069367	0.00299213
ENSG00000244623	Colorectal	OR2AE1	7	99876062	99877033	Colon_Sigmoid	-4.75979	0.00092615	0.000999001	rs2527894	6.97723e-06	0.0157541	FALSE	0.069367	0.00299213
ENSG00000244623	Colorectal	OR2AE1	7	99876062	99877033	Adipose_Visceral_Omentum	-4.20158	0.00961546	0.002997	rs2527894	6.97723e-06	0.723632	TRUE	0.069367	0.00299213
ENSG00000244623	Colorectal	OR2AE1	7	99876062	99877033	Colon_Transverse	-4.88463	0.000588321	0.000999001	rs2527894	6.97723e-06	1	TRUE	0.069367	0.00299213
ENSG00000244623	Colorectal	OR2AE1	7	99876062	99877033	Spleen	-3.82624	0.0388718	0.001998	rs2527894	6.97723e-06	1	TRUE	0.069367	0.00299213
ENSG00000244623	Colorectal	OR2AE1	7	99876062	99877033	Spleen	-3.82624	0.0388718	0.001998	rs2527894	6.97723e-06	4.16054e-13	FALSE	0.069367	0.00299213
ENSG00000244623	Colorectal	OR2AE1	7	99876062	99877033	Cells_Cultured_fibroblasts	-4.48647	0.0032182	0.001998	rs2527894	6.97723e-06	1	TRUE	0.069367	0.00299213
ENSG00000106290	Colorectal	TAF6	7	100106876	100119841	Cells_EBV-transformed_lymphocytes	-4.61203	0.00226657	0.001998	rs2527894	6.97723e-06	2.95285e-15	FALSE		0.0239255
ENSG00000106290	Colorectal	TAF6	7	100106876	100119841	Cells_EBV-transformed_lymphocytes	-4.61203	0.00226657	0.001998	rs2527894	6.97723e-06	1	TRUE		0.0239255
ENSG00000166997	Colorectal	CNPY4	7	100119634	100125508	Whole_Blood	4.0069	0.0457619	0.00699301	rs2527894	6.97723e-06	1	TRUE		0.00115508
ENSG00000166997	Colorectal	CNPY4	7	100119634	100125508	Whole_Blood	4.0069	0.0457619	0.00699301	rs2527894	6.97723e-06	2.95292e-15	FALSE		0.00115508
ENSG00000146826	Colorectal	TRAPPC14	7	100154420	100158723	Colon_Transverse	5.01767	0.000456724	0.000999001	rs2527894	6.97723e-06	1	TRUE		0.0498061
ENSG00000146826	Colorectal	TRAPPC14	7	100154420	100158723	Colon_Transverse	5.01767	0.000456724	0.000999001	rs2527894	6.97723e-06	1.9802e-08	FALSE		0.0498061
ENSG00000197093	Colorectal	GAL3ST4	7	100159244	100168617	Adipose_Visceral_Omentum	3.6689	0.0499474	0.000999001	rs2527894	6.97723e-06	0.430524	TRUE	0.053503	0.00115594
ENSG00000197093	Colorectal	GAL3ST4	7	100159244	100168617	Adipose_Visceral_Omentum	3.6689	0.0499474	0.000999001	rs2527894	6.97723e-06	1.62128e-37	FALSE	0.053503	0.00115594
ENSG00000106330	Colorectal	MOSPD3	7	100612102	100615384	Colon_Transverse	3.90193	0.0254963	0.002997	rs2527894	6.97723e-06	1.16045e-33	FALSE		0.00695515
ENSG00000106330	Colorectal	MOSPD3	7	100612102	100615384	Colon_Transverse	3.90193	0.0254963	0.002997	rs2527894	6.97723e-06	0.1693	FALSE		0.00695515
ENSG00000005483	Colorectal	KMT2E	7	104940943	105115019	Cells_EBV-transformed_lymphocytes	-3.87392	0.0280964	0.000999001	rs7780591	0.000410355	1	TRUE		0.395809
ENSG00000177669	Colorectal	MBOAT4	8	30131671	30144665	Adipose_Subcutaneous	-4.62655	0.00264174	0.004995	rs12547941	1.4514e-05	1	TRUE	0.0019834	0.00182084
ENSG00000177669	Colorectal	MBOAT4	8	30131671	30144665	Adipose_Visceral_Omentum	-4.0374	0.018206	0.00799201	rs12547941	1.4514e-05	1	TRUE	0.0019834	0.00182084
ENSG00000177669	Colorectal	MBOAT4	8	30131671	30144665	Adipose_Subcutaneous	-4.62655	0.00264174	0.004995	rs12547941	1.4514e-05	0.000171905	TRUE	0.0019834	0.00182084
ENSG00000177669	Colorectal	MBOAT4	8	30131671	30144665	Adipose_Visceral_Omentum	-4.0374	0.018206	0.00799201	rs12547941	1.4514e-05	0.0002051	TRUE	0.0019834	0.00182084
ENSG00000070159	Colorectal	PTPN3	9	109375466	109498313	Spleen	-4.32609	0.0082444	0.000999001	rs1772033	0.000274837	1	TRUE	1.0792e-16	0.0183087
ENSG00000136942	Colorectal	RPL35	9	124857880	124861981	Adipose_Subcutaneous	-4.18303	0.0122626	0.000999001	rs10986743	0.00129168	1	TRUE		0.459194
ENSG00000136942	Colorectal	RPL35	9	124857880	124861981	Adipose_Subcutaneous	-4.18303	0.0122626	0.000999001	rs10986743	0.00129168	0.999997	TRUE		0.459194
ENSG00000044574	Colorectal	HSPA5	9	125234853	125241382	Adipose_Visceral_Omentum	-6.32614	1.97574e-07	0.000999001	rs10986743	0.00129168	1	TRUE	0.97887	0.0977557
ENSG00000044574	Colorectal	HSPA5	9	125234853	125241382	Adipose_Visceral_Omentum	-6.32614	1.97574e-07	0.000999001	rs10986743	0.00129168	1	TRUE	0.97887	0.0977557
ENSG00000204740	Colorectal	MALRD1	10	19048801	19790401	Adipose_Subcutaneous	3.71822	0.0407287	0.002997	rs2151234	2.20862e-06	1	TRUE		0.00141146
ENSG00000183621	Colorectal	ZNF438	10	30820207	31031937	Adipose_Visceral_Omentum	6.19151	4.01481e-07	0.000999001	rs796143	0.00135192	1	TRUE		0.00218836
ENSG00000148498	Colorectal	PARD3	10	34109560	34815325	Adipose_Subcutaneous	-3.74002	0.0407287	0.002997	rs12242110	0.000493591	1	TRUE	0.10052	0.0888025
ENSG00000204176	Colorectal	SYT15	10	46578217	46594173	Adipose_Subcutaneous	-9.29612	6.20956e-17	0.000999001	rs7917102	0.000138344	0.00015736	TRUE	0.87436	0.00085476
ENSG00000204176	Colorectal	SYT15	10	46578217	46594173	Adipose_Subcutaneous	-9.29612	6.20956e-17	0.000999001	rs7917102	0.000138344	0.999847	TRUE	0.87436	0.00085476
ENSG00000204176	Colorectal	SYT15	10	46578217	46594173	Adipose_Visceral_Omentum	-8.90261	2.57258e-15	0.000999001	rs7917102	0.000138344	1	TRUE	0.87436	0.00085476
ENSG00000204176	Colorectal	SYT15	10	46578217	46594173	Adipose_Visceral_Omentum	-8.90261	2.57258e-15	0.000999001	rs7917102	0.000138344	3.7279e-08	FALSE	0.87436	0.00085476
ENSG00000265190	Colorectal	ANXA8	10	47460162	47484158	Colon_Transverse	-3.92592	0.0245269	0.001998	rs7917102	0.000138344	1.71219e-21	FALSE
ENSG00000265190	Colorectal	ANXA8	10	47460162	47484158	Colon_Transverse	-3.92592	0.0245269	0.001998	rs7917102	0.000138344	1	TRUE
ENSG00000204172	Colorectal	AGAP9	10	47501854	47523638	Cells_Cultured_fibroblasts	-6.90034	6.91657e-09	0.000999001	rs7917102	0.000138344	0.0378845	FALSE	0.000495	0.00346162
ENSG00000204172	Colorectal	AGAP9	10	47501854	47523638	Spleen	-7.70395	7.88266e-11	0.000999001	rs7917102	0.000138344	0.996893	TRUE	0.000495	0.00346162
ENSG00000204172	Colorectal	AGAP9	10	47501854	47523638	Adipose_Subcutaneous	-6.50534	1.10151e-07	0.000999001	rs7917102	0.000138344	0.835117	TRUE	0.000495	0.00346162
ENSG00000204172	Colorectal	AGAP9	10	47501854	47523638	Cells_Cultured_fibroblasts	-6.90034	6.91657e-09	0.000999001	rs7917102	0.000138344	0.168125	FALSE	0.000495	0.00346162
ENSG00000204172	Colorectal	AGAP9	10	47501854	47523638	Spleen	-7.70395	7.88266e-11	0.000999001	rs7917102	0.000138344	1	TRUE	0.000495	0.00346162
ENSG00000204172	Colorectal	AGAP9	10	47501854	47523638	Adipose_Subcutaneous	-6.50534	1.10151e-07	0.000999001	rs7917102	0.000138344	0.000258111	TRUE	0.000495	0.00346162
ENSG00000277758	Colorectal	SYT15B	10	47744717	47763592	Adipose_Visceral_Omentum	-5.2139	0.000109007	0.000999001	rs7917102	0.000138344	1	TRUE	0.85805
ENSG00000277758	Colorectal	SYT15B	10	47744717	47763592	Adipose_Visceral_Omentum	-5.2139	0.000109007	0.000999001	rs7917102	0.000138344	9.72343e-22	FALSE	0.85805
ENSG00000264717	Colorectal	NPY4R2	10	47918662	47923524	Cells_Cultured_fibroblasts	-7.05282	3.11684e-09	0.000999001	rs7917102	0.000138344	1.7298e-05	FALSE	0.50486
ENSG00000264717	Colorectal	NPY4R2	10	47918662	47923524	Cells_Cultured_fibroblasts	-7.05282	3.11684e-09	0.000999001	rs7917102	0.000138344	1	TRUE	0.50486
ENSG00000122958	Colorectal	VPS26A	10	69123512	69174412	Colon_Sigmoid	3.75773	0.0391905	0.000999001	rs3858163	0.000351686	1	TRUE		0.0390748
ENSG00000255339	Colorectal		10	100505628	100529881	Stomach	-4.29543	0.0142621	0.000999001	rs11190164	1.19374e-13	1	TRUE
ENSG00000214435	Colorectal	AS3MT	10	102869470	102901899	Cells_Cultured_fibroblasts	-3.7998	0.0341994	0.000999001	rs12257935	0.00102083	1	TRUE	3.738e-14	0.00118979
ENSG00000214435	Colorectal	AS3MT	10	102869470	102901899	Cells_EBV-transformed_lymphocytes	-3.65686	0.049285	0.001998	rs12257935	0.00102083	0.99549	TRUE	3.738e-14	0.00118979
ENSG00000214435	Colorectal	AS3MT	10	102869470	102901899	Cells_EBV-transformed_lymphocytes	-3.65686	0.049285	0.001998	rs12257935	0.00102083	1	TRUE	3.738e-14	0.00118979
ENSG00000214435	Colorectal	AS3MT	10	102869470	102901899	Cells_Cultured_fibroblasts	-3.7998	0.0341994	0.000999001	rs12257935	0.00102083	0.99522	TRUE	3.738e-14	0.00118979
ENSG00000215182	Colorectal	MUC5AC	11	1157953	1201138	Adipose_Subcutaneous	-4.58979	0.00270207	0.000999001	rs473151	7.14429e-05	1	TRUE	8.1789e-22	0.023174
ENSG00000167986	Colorectal	DDB1	11	61299451	61342596	Cells_EBV-transformed_lymphocytes	5.51223	6.04183e-05	0.000999001	rs174576	1.9953e-10	1	TRUE		0.138162
ENSG00000149532	Colorectal	CPSF7	11	61402641	61430031	Cells_EBV-transformed_lymphocytes	4.8783	0.00081096	0.001998	rs174576	1.9953e-10	1	TRUE		0.278123
ENSG00000134824	Colorectal	FADS2	11	61792980	61867354	Cells_EBV-transformed_lymphocytes	4.15036	0.0133193	0.00699301	rs174576	1.9953e-10	2.99471e-08	FALSE	0.99995	0.0592541
ENSG00000213465	Colorectal	ARL2	11	65014160	65022184	Cells_EBV-transformed_lymphocytes	3.84479	0.0286868	0.001998	rs7940559	0.000213799	1	TRUE	0.019003	0.0215875
ENSG00000137486	Colorectal	ARRB1	11	75260122	75351705	Colon_Transverse	-4.19293	0.0104227	0.000999001	rs10219203	5.90438e-20	1	TRUE		0.109705
ENSG00000150750	Colorectal	POU2AF2	11	111245725	111286401	Colon_Transverse	4.99015	0.000456724	0.042957	rs3087967	3.14069e-33	1	TRUE		0.0024579
ENSG00000187166	Colorectal	H1-7	12	48328980	48330279	Stomach	-3.81567	0.044439	0.000999001	rs7959684	2.3518e-05	1	TRUE	0.05225	0.00379843
ENSG00000161791	Colorectal	FMNL3	12	49636499	49708165	Adipose_Visceral_Omentum	-4.4864	0.00341608	0.000999001	rs1316607	5.37456e-19	0.0691478	FALSE	0.16395	0.0415794
ENSG00000161791	Colorectal	FMNL3	12	49636499	49708165	Adipose_Visceral_Omentum	-4.4864	0.00341608	0.000999001	rs1316607	5.37456e-19	0.723645	TRUE	0.16395	0.0415794
ENSG00000186666	Colorectal	BCDIN3D	12	49836043	49843106	Adipose_Visceral_Omentum	-6.4625	9.71345e-08	0.004995	rs11169571	9.76764e-24	0.999997	TRUE	3.0585e-05	0.00123851
ENSG00000186666	Colorectal	BCDIN3D	12	49836043	49843106	Adipose_Visceral_Omentum	-6.4625	9.71345e-08	0.004995	rs11169571	9.76764e-24	0.724161	TRUE	3.0585e-05	0.00123851
ENSG00000139624	Colorectal	CERS5	12	50129289	50167533	Cells_EBV-transformed_lymphocytes	-5.5489	6.04183e-05	0.000999001	rs11169571	9.76764e-24	0.276355	TRUE		0.00717283
ENSG00000139624	Colorectal	CERS5	12	50129289	50167533	Cells_EBV-transformed_lymphocytes	-5.5489	6.04183e-05	0.000999001	rs11169571	9.76764e-24	1	TRUE		0.00717283
ENSG00000050405	Colorectal	LIMA1	12	50175788	50283520	Colon_Sigmoid	7.39354	7.5157e-10	0.000999001	rs11169571	9.76764e-24	1	TRUE		0.00739432
ENSG00000184271	Colorectal	POU6F1	12	51186936	51218062	Cells_EBV-transformed_lymphocytes	6.01619	6.09015e-06	0.000999001	rs11169571	9.76764e-24	0.275839	FALSE	0.95309	0.105087
ENSG00000184271	Colorectal	POU6F1	12	51186936	51218062	Cells_EBV-transformed_lymphocytes	6.01619	6.09015e-06	0.000999001	rs11169571	9.76764e-24	0.000262145	TRUE	0.95309	0.105087
ENSG00000183283	Colorectal	DAZAP2	12	51238724	51271362	Stomach	-4.83604	0.00325034	0.000999001	rs11169571	9.76764e-24	3.9767e-15	FALSE		0.13543
ENSG00000183283	Colorectal	DAZAP2	12	51238724	51271362	Stomach	-4.83604	0.00325034	0.000999001	rs11169571	9.76764e-24	1	TRUE		0.13543
ENSG00000139610	Colorectal	CELA1	12	51328442	51346679	Cells_EBV-transformed_lymphocytes	-4.17179	0.0128838	0.002997	rs11169571	9.76764e-24	9.48835e-26	FALSE	3.0634e-09	0.00128873
ENSG00000139610	Colorectal	CELA1	12	51328442	51346679	Cells_EBV-transformed_lymphocytes	-4.17179	0.0128838	0.002997	rs11169571	9.76764e-24	0.000236252	TRUE	3.0634e-09	0.00128873
ENSG00000174437	Colorectal	ATP2A2	12	110280756	110351093	Cells_EBV-transformed_lymphocytes	3.98758	0.018971	0.00899101	rs11065822	1.88306e-07	1	TRUE		0.131899
ENSG00000111275	Colorectal	ALDH2	12	111766887	111817532	Stomach	4.89031	0.00325034	0.004995	rs3184504	4.96461e-16	0.000156637	TRUE		0.00203915
ENSG00000111275	Colorectal	ALDH2	12	111766887	111817532	Stomach	4.89031	0.00325034	0.004995	rs3184504	4.96461e-16	1	TRUE		0.00203915
ENSG00000089009	Colorectal	RPL6	12	112405189	112418838	Spleen	4.92831	0.000698644	0.000999001	rs3184504	4.96461e-16	0.00016033	TRUE	0.99999	0.273283
ENSG00000089009	Colorectal	RPL6	12	112405189	112418838	Spleen	4.92831	0.000698644	0.000999001	rs3184504	4.96461e-16	1	TRUE	0.99999	0.273283
ENSG00000012983	Colorectal	MAP4K5	14	50418501	50561126	Cells_Cultured_fibroblasts	3.68067	0.0496239	0.000999001	rs4898681	0.000266987	0.272322	TRUE		0.0773713
ENSG00000100503	Colorectal	NIN	14	50719763	50831162	Cells_Cultured_fibroblasts	3.93296	0.0248598	0.002997	rs4898681	0.000266987	0.274358	TRUE		0.0257926
ENSG00000170113	Colorectal	NIPA1	15	22773063	22829789	Cells_Cultured_fibroblasts	5.05977	0.00022386	0.000999001	rs2192206	0.00132884	0.359534	TRUE		0.0448155
ENSG00000170113	Colorectal	NIPA1	15	22773063	22829789	Stomach	4.75351	0.00327061	0.000999001	rs2192206	0.00132884	0.164312	TRUE		0.0448155
ENSG00000170113	Colorectal	NIPA1	15	22773063	22829789	Whole_Blood	13.5117	5.95133e-38	0.000999001	rs2192206	0.00132884	1	TRUE		0.0448155
ENSG00000170113	Colorectal	NIPA1	15	22773063	22829789	Adipose_Subcutaneous	7.14404	1.93169e-09	0.000999001	rs2192206	0.00132884	1.05475e-70	FALSE		0.0448155
ENSG00000170113	Colorectal	NIPA1	15	22773063	22829789	Adipose_Subcutaneous	7.14404	1.93169e-09	0.000999001	rs2192206	0.00132884	1	TRUE		0.0448155
ENSG00000170113	Colorectal	NIPA1	15	22773063	22829789	Colon_Transverse	6.29845	9.38312e-07	0.000999001	rs2192206	0.00132884	1	TRUE		0.0448155
ENSG00000170113	Colorectal	NIPA1	15	22773063	22829789	Stomach	4.75351	0.00327061	0.000999001	rs2192206	0.00132884	1	TRUE		0.0448155
ENSG00000170113	Colorectal	NIPA1	15	22773063	22829789	Cells_Cultured_fibroblasts	5.05977	0.00022386	0.000999001	rs2192206	0.00132884	1.51754e-26	FALSE		0.0448155
ENSG00000275835	Colorectal	TUBGCP5	15	22983192	23039572	Cells_Cultured_fibroblasts	6.44849	8.60692e-08	0.000999001	rs2192206	0.00132884	0.020265	FALSE
ENSG00000275835	Colorectal	TUBGCP5	15	22983192	23039572	Cells_Cultured_fibroblasts	6.44849	8.60692e-08	0.000999001	rs2192206	0.00132884	4.97287e-112	FALSE
ENSG00000261739	Colorectal	GOLGA8S	15	23354748	23368341	Stomach	4.62242	0.00393644	0.000999001	rs2192206	0.00132884	0.000190808	FALSE	0.00026696	0.0141274
ENSG00000261739	Colorectal	GOLGA8S	15	23354748	23368341	Stomach	4.62242	0.00393644	0.000999001	rs2192206	0.00132884	1.50818e-133	FALSE	0.00026696	0.0141274
ENSG00000206127	Colorectal	GOLGA8O	15	32441914	32455634	Adipose_Visceral_Omentum	-7.8498	4.91309e-12	0.002997	rs2293581	1.97327e-40	0.689322	TRUE	0.72092	0.00275474
ENSG00000206127	Colorectal	GOLGA8O	15	32441914	32455634	Colon_Transverse	-4.94858	0.000485057	0.035964	rs2293581	1.97327e-40	0.00015635	TRUE	0.72092	0.00275474
ENSG00000206127	Colorectal	GOLGA8O	15	32441914	32455634	Colon_Transverse	-4.94858	0.000485057	0.035964	rs2293581	1.97327e-40	0.312768	TRUE	0.72092	0.00275474
ENSG00000206127	Colorectal	GOLGA8O	15	32441914	32455634	Adipose_Visceral_Omentum	-7.8498	4.91309e-12	0.002997	rs2293581	1.97327e-40	0.457448	TRUE	0.72092	0.00275474
ENSG00000232653	Colorectal	GOLGA8N	15	32593456	32607310	Colon_Transverse	-5.73937	1.43872e-05	0.017982	rs2293581	1.97327e-40	0.997909	TRUE	0.39382	0.0102592
ENSG00000232653	Colorectal	GOLGA8N	15	32593456	32607310	Colon_Transverse	-5.73937	1.43872e-05	0.017982	rs2293581	1.97327e-40	0.000156349	TRUE	0.39382	0.0102592
ENSG00000166923	Colorectal	GREM1	15	32718004	32745106	Whole_Blood	4.55433	0.011377	0.013986	rs10318	1.2879e-31	1	TRUE	0.25155	0.0503828
ENSG00000166923	Colorectal	GREM1	15	32718004	32745106	Whole_Blood	4.55433	0.011377	0.013986	rs10318	1.2879e-31	3.01391e-06	FALSE	0.25155	0.0503828
ENSG00000166923	Colorectal	GREM1	15	32718004	32745106	Spleen	5.71493	1.63942e-05	0.014985	rs11632715	1.54269e-18	2.76794e-08	FALSE	0.25155	0.0503828
ENSG00000166923	Colorectal	GREM1	15	32718004	32745106	Spleen	5.71493	1.63942e-05	0.014985	rs11632715	1.54269e-18	1	TRUE	0.25155	0.0503828
ENSG00000198838	Colorectal	RYR3	15	33310962	33866121	Adipose_Visceral_Omentum	7.85721	4.91309e-12	0.001998	rs2293581	1.97327e-40	0.999998	TRUE		0.0595821
ENSG00000198838	Colorectal	RYR3	15	33310962	33866121	Adipose_Visceral_Omentum	7.85721	4.91309e-12	0.001998	rs2293581	1.97327e-40	0.000289029	FALSE		0.0595821
ENSG00000103932	Colorectal	RPAP1	15	41517176	41544269	Colon_Transverse	4.08521	0.0142871	0.001998	rs11070352	0.00251898	1	TRUE		0.0101091
ENSG00000103599	Colorectal	IQCH	15	67254786	67502260	Adipose_Visceral_Omentum	-3.75068	0.0427907	0.023976	rs1438386	2.73421e-09	1	TRUE		0.00092652
ENSG00000175318	Colorectal	GRAMD2A	15	72159806	72197787	Adipose_Subcutaneous	-4.12077	0.014634	0.000999001	rs8182011	2.88077e-05	1	TRUE		0.00457449
ENSG00000184939	Colorectal	ZFP90	16	68530090	68576072	Adipose_Visceral_Omentum	-4.46254	0.00347241	0.000999001	rs13333528	7.2914e-08	1	TRUE		0.0313044
ENSG00000184939	Colorectal	ZFP90	16	68530090	68576072	Adipose_Visceral_Omentum	-4.46254	0.00347241	0.000999001	rs13333528	7.2914e-08	0.982851	TRUE		0.0313044
ENSG00000062038	Colorectal	CDH3	16	68636189	68727468	Cells_Cultured_fibroblasts	-3.79629	0.0341994	0.000999001	rs13333528	7.2914e-08	1	TRUE		0.0103978
ENSG00000062038	Colorectal	CDH3	16	68636189	68727468	Cells_Cultured_fibroblasts	-3.79629	0.0341994	0.000999001	rs13333528	7.2914e-08	6.43924e-05	FALSE		0.0103978
ENSG00000141076	Colorectal	UTP4	16	69131291	69231130	Colon_Sigmoid	-3.82162	0.0316803	0.010989	rs13333528	7.2914e-08	0.982673	TRUE	0.47422	0.0269213
ENSG00000141076	Colorectal	UTP4	16	69131291	69231130	Colon_Sigmoid	-3.82162	0.0316803	0.010989	rs13333528	7.2914e-08	1	TRUE	0.47422	0.0269213
ENSG00000109047	Colorectal	RCVRN	17	9896320	9905271	Adipose_Visceral_Omentum	4.01872	0.0183969	0.000999001	rs1078643	1.72873e-11	1	TRUE	3.3902e-06	0.00104412
ENSG00000264187	Colorectal		17	17202649	17237185	Stomach	4.21692	0.0173647	0.004995	rs1736208	3.8966e-06	0.01742	FALSE
ENSG00000264187	Colorectal		17	17202649	17237185	Stomach	4.21692	0.0173647	0.004995	rs1736208	3.8966e-06	1	TRUE
ENSG00000154803	Colorectal	FLCN	17	17212212	17237188	Colon_Sigmoid	4.3036	0.00679559	0.003996	rs1736208	3.8966e-06	0.972222	TRUE	0.9891	0.0663413
ENSG00000154803	Colorectal	FLCN	17	17212212	17237188	Colon_Sigmoid	4.3036	0.00679559	0.003996	rs1736208	3.8966e-06	1	TRUE	0.9891	0.0663413
ENSG00000125686	Colorectal	MED1	17	39404285	39451272	Cells_Cultured_fibroblasts	-3.79525	0.0341994	0.003996	rs8069451	0.000538604	0.000175202	TRUE		0.321801
ENSG00000125686	Colorectal	MED1	17	39404285	39451272	Cells_Cultured_fibroblasts	-3.79525	0.0341994	0.003996	rs8069451	0.000538604	1	TRUE		0.321801
ENSG00000108344	Colorectal	PSMD3	17	39980807	39997959	Cells_EBV-transformed_lymphocytes	3.80492	0.0302358	0.00799201	rs8069451	0.000538604	0.000157481	TRUE		0.391051
ENSG00000108344	Colorectal	PSMD3	17	39980807	39997959	Cells_EBV-transformed_lymphocytes	3.80492	0.0302358	0.00799201	rs8069451	0.000538604	1	TRUE		0.391051
ENSG00000215472	Colorectal	RPL17-C18orf32	18	49481681	49492479	Adipose_Visceral_Omentum	-3.83067	0.0334821	0.044955	rs7226855	6.55911e-69	1	TRUE		0.0364379
ENSG00000182472	Colorectal	CAPN12	19	38730187	38769904	Colon_Sigmoid	4.12882	0.0127793	0.004995	rs8107416	1.5195e-05	1	TRUE		0.00045714
ENSG00000077348	Colorectal	EXOSC5	19	41386371	41397362	Colon_Sigmoid	3.69312	0.04313	0.000999001	rs11083616	1.73035e-06	1	TRUE	0.15341	0.00382915
ENSG00000142552	Colorectal	RCN3	19	49528003	49546962	Cells_EBV-transformed_lymphocytes	-3.83382	0.0286868	0.020979	rs676314	0.000186346	1	TRUE	0.049437	0.0012763
ENSG00000183647	Colorectal	ZNF530	19	57599885	57612722	Spleen	-3.76625	0.0450079	0.000999001	rs11670864	3.99149e-08	1	TRUE		0.00197277
ENSG00000183647	Colorectal	ZNF530	19	57599885	57612722	Spleen	-3.76625	0.0450079	0.000999001	rs11670864	3.99149e-08	0.0223839	TRUE		0.00197277
ENSG00000152467	Colorectal	ZSCAN1	19	58034025	58054631	Colon_Sigmoid	-3.85203	0.029325	0.000999001	rs11670864	3.99149e-08	1	TRUE		0.00104281
ENSG00000152467	Colorectal	ZSCAN1	19	58034025	58054631	Colon_Sigmoid	-3.85203	0.029325	0.000999001	rs11670864	3.99149e-08	0.0330932	TRUE		0.00104281
ENSG00000131849	Colorectal	ZNF132	19	58432814	58440153	Cells_EBV-transformed_lymphocytes	3.65209	0.049285	0.00899101	rs11670864	3.99149e-08	1	TRUE	0.015668	0.00086771
ENSG00000131849	Colorectal	ZNF132	19	58432814	58440153	Cells_EBV-transformed_lymphocytes	3.65209	0.049285	0.00899101	rs11670864	3.99149e-08	0.0270433	TRUE	0.015668	0.00086771
ENSG00000125872	Colorectal	LRRN4	20	6040546	6054060	Cells_Cultured_fibroblasts	4.34197	0.00537904	0.000999001	rs445074	6.51609e-22	0.550982	TRUE	1.371e-12	0.00113728
ENSG00000125845	Colorectal	BMP2	20	6767686	6780246	Cells_Cultured_fibroblasts	-7.06907	3.11684e-09	0.000999001	rs445074	6.51609e-22	1	TRUE	0.99999	0.109012
ENSG00000131061	Colorectal	ZNF341	20	33731657	33792269	Cells_Cultured_fibroblasts	-5.03547	0.000231099	0.000999001	rs6141465	9.10242e-07	1	TRUE		0.0252577
ENSG00000131061	Colorectal	ZNF341	20	33731657	33792269	Cells_Cultured_fibroblasts	-5.03547	0.000231099	0.000999001	rs6141465	9.10242e-07	4.06919e-07	FALSE		0.0252577
ENSG00000125970	Colorectal	RALY	20	33993646	34108308	Cells_EBV-transformed_lymphocytes	-5.14672	0.000258303	0.000999001	rs6141465	9.10242e-07	1	TRUE	0.80609	0.0571739
ENSG00000125970	Colorectal	RALY	20	33993646	34108308	Cells_EBV-transformed_lymphocytes	-5.14672	0.000258303	0.000999001	rs6141465	9.10242e-07	0.995007	TRUE	0.80609	0.0571739
ENSG00000101460	Colorectal	MAP1LC3A	20	34546854	34560345	Stomach	4.61085	0.00393644	0.000999001	rs6141465	9.10242e-07	1	TRUE	0.024072	0.0298512
ENSG00000101460	Colorectal	MAP1LC3A	20	34546854	34560345	Stomach	4.61085	0.00393644	0.000999001	rs6141465	9.10242e-07	0.00539999	FALSE	0.024072	0.0298512
ENSG00000131069	Colorectal	ACSS2	20	34872146	34927962	Cells_EBV-transformed_lymphocytes	-4.88661	0.00081096	0.023976	rs6141465	9.10242e-07	1	TRUE		0.00465013
ENSG00000078814	Colorectal	MYH7B	20	34955810	35002437	Colon_Transverse	4.47325	0.00349906	0.001998	rs6141465	9.10242e-07	1	TRUE	0.0058817	0.00061271
ENSG00000078814	Colorectal	MYH7B	20	34955810	35002437	Colon_Transverse	4.47325	0.00349906	0.001998	rs6141465	9.10242e-07	0.999593	TRUE	0.0058817	0.00061271
ENSG00000125995	Colorectal	ROMO1	20	35699272	35700984	Cells_EBV-transformed_lymphocytes	-4.0299	0.0165484	0.000999001	rs6060003	2.12065e-06	7.35575e-28	FALSE	0.047125	0.0719853
ENSG00000125995	Colorectal	ROMO1	20	35699272	35700984	Cells_EBV-transformed_lymphocytes	-4.0299	0.0165484	0.000999001	rs6060003	2.12065e-06	4.95242e-27	FALSE	0.047125	0.0719853
ENSG00000130706	Colorectal	ADRM1	20	62302093	62308862	Cells_EBV-transformed_lymphocytes	5.34408	0.000103312	0.000999001	rs477859	4.2308e-24	0.0406165	FALSE	1	0.252072
ENSG00000130706	Colorectal	ADRM1	20	62302093	62308862	Cells_EBV-transformed_lymphocytes	5.34408	0.000103312	0.000999001	rs477859	4.2308e-24	1	TRUE	1	0.252072
ENSG00000101188	Colorectal	NTSR1	20	62708836	62762771	Spleen	3.72477	0.0486704	0.046953	rs477859	4.2308e-24	0.269947	TRUE	6.7143e-10	0.00122203
ENSG00000101188	Colorectal	NTSR1	20	62708836	62762771	Spleen	3.72477	0.0486704	0.046953	rs477859	4.2308e-24	1	TRUE	6.7143e-10	0.00122203
ENSG00000149658	Colorectal	YTHDF1	20	63195429	63216139	Colon_Sigmoid	-5.04837	0.000292817	0.000999001	rs477859	4.2308e-24	0.00701123	FALSE	0.9599	0.20563
ENSG00000149658	Colorectal	YTHDF1	20	63195429	63216139	Colon_Sigmoid	-5.04837	0.000292817	0.000999001	rs477859	4.2308e-24	0.00270258	FALSE	0.9599	0.20563
ENSG00000101198	Colorectal	NKAIN4	20	63240784	63272694	Cells_Cultured_fibroblasts	3.74592	0.0399389	0.000999001	rs477859	4.2308e-24	1	TRUE	2.0555e-07	0.00251463
ENSG00000101198	Colorectal	NKAIN4	20	63240784	63272694	Cells_Cultured_fibroblasts	3.74592	0.0399389	0.000999001	rs477859	4.2308e-24	0.993723	TRUE	2.0555e-07	0.00251463
ENSG00000203896	Colorectal	LIME1	20	63736283	63739103	Colon_Sigmoid	-4.2793	0.00703986	0.001998	rs310631	3.89287e-06	0.98065	TRUE	9.8274e-07	0.00217141
ENSG00000203896	Colorectal	LIME1	20	63736283	63739103	Colon_Sigmoid	-4.2793	0.00703986	0.001998	rs310631	3.89287e-06	0.999691	TRUE	9.8274e-07	0.00217141
ENSG00000171517	Endometrial	LPAR3	1	84811602	84893206	Whole_Blood	-4.24971	0.00864787	0.001998	rs4907110	8.72967e-05	1	TRUE	0.7777	0.0088637
ENSG00000196369	Endometrial	SRGAP2B	1	144887265	145095528	Vagina	5.4744	2.57875e-05	0.004995	rs11589437	0.00150836	1	TRUE
ENSG00000196369	Endometrial	SRGAP2B	1	144887265	145095528	Vagina	5.4744	2.57875e-05	0.004995	rs11589437	0.00150836	2.60145e-88	FALSE
ENSG00000215784	Endometrial	FAM72D	1	145095974	145112696	Vagina	8.86937	2.59262e-15	0.000999001	rs12129861	0.00423502	5.39088e-78	FALSE	0.33902	0.00467767
ENSG00000215784	Endometrial	FAM72D	1	145095974	145112696	Uterus	7.0784	3.56022e-09	0.001998	rs11589437	0.00150836	4.79472e-84	FALSE	0.33902	0.00467767
ENSG00000215784	Endometrial	FAM72D	1	145095974	145112696	Cells_Cultured_fibroblasts	-8.1133	5.2504e-13	0.001998	rs11589437	0.00150836	1.02677e-80	FALSE	0.33902	0.00467767
ENSG00000215784	Endometrial	FAM72D	1	145095974	145112696	Vagina	8.86937	2.59262e-15	0.000999001	rs12129861	0.00423502	1	TRUE	0.33902	0.00467767
ENSG00000215784	Endometrial	FAM72D	1	145095974	145112696	Uterus	7.0784	3.56022e-09	0.001998	rs11589437	0.00150836	1	TRUE	0.33902	0.00467767
ENSG00000215784	Endometrial	FAM72D	1	145095974	145112696	Cells_Cultured_fibroblasts	-8.1133	5.2504e-13	0.001998	rs11589437	0.00150836	1	TRUE	0.33902	0.00467767
ENSG00000162825	Endometrial	NBPF20	1	145289900	145425603	Ovary	9.29924	4.70667e-17	0.000999001	rs11589437	0.00150836	2.43364e-76	FALSE	4.0386e-26	0.0149581
ENSG00000162825	Endometrial	NBPF20	1	145289900	145425603	Uterus	14.0284	7.65749e-41	0.000999001	rs11589437	0.00150836	5.7198e-53	FALSE	4.0386e-26	0.0149581
ENSG00000162825	Endometrial	NBPF20	1	145289900	145425603	Uterus	14.0284	7.65749e-41	0.000999001	rs11589437	0.00150836	1	TRUE	4.0386e-26	0.0149581
ENSG00000162825	Endometrial	NBPF20	1	145289900	145425603	Whole_Blood	7.81875	6.98824e-12	0.002997	rs11589437	0.00150836	1	TRUE	4.0386e-26	0.0149581
ENSG00000162825	Endometrial	NBPF20	1	145289900	145425603	Vagina	7.97874	3.47374e-12	0.000999001	rs11589437	0.00150836	0.998767	TRUE	4.0386e-26	0.0149581
ENSG00000162825	Endometrial	NBPF20	1	145289900	145425603	Adipose_Visceral_Omentum	5.35929	9.84607e-05	0.010989	rs11589437	0.00150836	1.41591e-88	FALSE	4.0386e-26	0.0149581
ENSG00000162825	Endometrial	NBPF20	1	145289900	145425603	Vagina	7.97874	3.47374e-12	0.000999001	rs11589437	0.00150836	3.57046e-81	FALSE	4.0386e-26	0.0149581
ENSG00000162825	Endometrial	NBPF20	1	145289900	145425603	Cells_EBV-transformed_lymphocytes	8.28276	2.7361e-13	0.000999001	rs11589437	0.00150836	1	TRUE	4.0386e-26	0.0149581
ENSG00000162825	Endometrial	NBPF20	1	145289900	145425603	Adipose_Visceral_Omentum	5.35929	9.84607e-05	0.010989	rs11589437	0.00150836	0.0458913	FALSE	4.0386e-26	0.0149581
ENSG00000162825	Endometrial	NBPF20	1	145289900	145425603	Whole_Blood	7.81875	6.98824e-12	0.002997	rs11589437	0.00150836	1.04067e-81	FALSE	4.0386e-26	0.0149581
ENSG00000162825	Endometrial	NBPF20	1	145289900	145425603	Cells_EBV-transformed_lymphocytes	8.28276	2.7361e-13	0.000999001	rs11589437	0.00150836	3.9818e-80	FALSE	4.0386e-26	0.0149581
ENSG00000162825	Endometrial	NBPF20	1	145289900	145425603	Ovary	9.29924	4.70667e-17	0.000999001	rs11589437	0.00150836	1	TRUE	4.0386e-26	0.0149581
ENSG00000265491	Endometrial	RNF115	1	145738868	145824095	Uterus	-8.26003	5.33315e-13	0.00599401	rs12129861	0.00423502	6.11859e-09	FALSE	5.989e-05
ENSG00000265491	Endometrial	RNF115	1	145738868	145824095	Uterus	-8.26003	5.33315e-13	0.00599401	rs12129861	0.00423502	3.31463e-80	FALSE	5.989e-05
ENSG00000186141	Endometrial	POLR3C	1	145824053	145844402	Adipose_Subcutaneous	-21.057	8.4136e-95	0.000999001	rs11589437	0.00150836	1	TRUE	0.00025367	0.00353257
ENSG00000198483	Endometrial	ANKRD35	1	145866560	145885866	Ovary	-4.19293	0.0150848	0.04995	rs11589437	0.00150836	6.17617e-91	FALSE	1.3957e-25	0.00091413
ENSG00000198483	Endometrial	ANKRD35	1	145866560	145885866	Ovary	-4.19293	0.0150848	0.04995	rs11589437	0.00150836	2.81195e-17	FALSE	1.3957e-25	0.00091413
ENSG00000198483	Endometrial	ANKRD35	1	145866560	145885866	Vagina	5.80432	4.55552e-06	0.00599401	rs12129861	0.00423502	0.000414465	FALSE	1.3957e-25	0.00091413
ENSG00000198483	Endometrial	ANKRD35	1	145866560	145885866	Vagina	5.80432	4.55552e-06	0.00599401	rs12129861	0.00423502	1.59786e-87	FALSE	1.3957e-25	0.00091413
ENSG00000198483	Endometrial	ANKRD35	1	145866560	145885866	Whole_Blood	-7.79842	6.98824e-12	0.001998	rs11589437	0.00150836	8.91299e-82	FALSE	1.3957e-25	0.00091413
ENSG00000198483	Endometrial	ANKRD35	1	145866560	145885866	Whole_Blood	-7.79842	6.98824e-12	0.001998	rs11589437	0.00150836	0.29894	TRUE	1.3957e-25	0.00091413
ENSG00000143127	Endometrial	ITGA10	1	145891208	145910111	Ovary	9.89368	2.95094e-19	0.000999001	rs11589437	0.00150836	6.3571e-74	FALSE	1.4319e-21	0.00310471
ENSG00000143127	Endometrial	ITGA10	1	145891208	145910111	Cells_EBV-transformed_lymphocytes	8.61173	2.45407e-14	0.004995	rs11589437	0.00150836	5.99113e-79	FALSE	1.4319e-21	0.00310471
ENSG00000143127	Endometrial	ITGA10	1	145891208	145910111	Ovary	9.89368	2.95094e-19	0.000999001	rs11589437	0.00150836	1	TRUE	1.4319e-21	0.00310471
ENSG00000143127	Endometrial	ITGA10	1	145891208	145910111	Cells_EBV-transformed_lymphocytes	8.61173	2.45407e-14	0.004995	rs11589437	0.00150836	1	TRUE	1.4319e-21	0.00310471
ENSG00000265241	Endometrial	RBM8A	1	145921556	145927678	Adipose_Subcutaneous	-17.7548	3.37157e-67	0.000999001	rs11589437	0.00150836	7.05654e-28	FALSE	0.97856
ENSG00000280778	Endometrial		1	145927258	145977811	Spleen	7.41364	3.66868e-10	0.001998	rs11589437	0.00150836	1	TRUE	0.00080183
ENSG00000280778	Endometrial		1	145927258	145977811	Spleen	7.41364	3.66868e-10	0.001998	rs11589437	0.00150836	5.12855e-83	FALSE	0.00080183
ENSG00000272031	Endometrial	ANKRD34A	1	145959441	145964575	Ovary	-4.42303	0.0064772	0.03996	rs11589437	0.00150836	8.29409e-25	FALSE	0.9914
ENSG00000272031	Endometrial	ANKRD34A	1	145959441	145964575	Ovary	-4.42303	0.0064772	0.03996	rs11589437	0.00150836	1.62449e-90	FALSE	0.9914
ENSG00000265972	Endometrial	TXNIP	1	145992435	145996579	Cells_EBV-transformed_lymphocytes	13.0111	7.21727e-35	0.000999001	rs11589437	0.00150836	1	TRUE	0.0025091
ENSG00000265972	Endometrial	TXNIP	1	145992435	145996579	Ovary	7.57728	5.87103e-11	0.001998	rs11589437	0.00150836	1.69706e-82	FALSE	0.0025091
ENSG00000265972	Endometrial	TXNIP	1	145992435	145996579	Cells_EBV-transformed_lymphocytes	13.0111	7.21727e-35	0.000999001	rs11589437	0.00150836	8.51442e-59	FALSE	0.0025091
ENSG00000265972	Endometrial	TXNIP	1	145992435	145996579	Ovary	7.57728	5.87103e-11	0.001998	rs11589437	0.00150836	1	TRUE	0.0025091
ENSG00000271425	Endometrial	NBPF10	1	146064711	146229000	Adipose_Subcutaneous	-12.1031	1.08338e-30	0.000999001	rs11589437	0.00150836	1.25666e-63	FALSE	0.049294
ENSG00000271425	Endometrial	NBPF10	1	146064711	146229000	Adipose_Visceral_Omentum	10.2509	5.52677e-21	0.000999001	rs11589437	0.00150836	2.12698e-72	FALSE	0.049294
ENSG00000271425	Endometrial	NBPF10	1	146064711	146229000	Adipose_Visceral_Omentum	10.2509	5.52677e-21	0.000999001	rs11589437	0.00150836	0.990748	TRUE	0.049294
ENSG00000286219	Endometrial	NOTCH2NLC	1	149390621	149471833	Cells_Cultured_fibroblasts	-5.7766	5.0776e-06	0.000999001	rs6694075	0.00910017	1.11901e-48	FALSE
ENSG00000286219	Endometrial	NOTCH2NLC	1	149390621	149471833	Spleen	-8.19214	1.53231e-12	0.000999001	rs12738490	0.0172662	0.999949	TRUE
ENSG00000286219	Endometrial	NOTCH2NLC	1	149390621	149471833	Spleen	-8.19214	1.53231e-12	0.000999001	rs12738490	0.0172662	5.06105e-46	FALSE
ENSG00000286219	Endometrial	NOTCH2NLC	1	149390621	149471833	Cells_Cultured_fibroblasts	-5.7766	5.0776e-06	0.000999001	rs6694075	0.00910017	6.76923e-26	FALSE
ENSG00000286185	Endometrial		1	149390623	149556361	Cells_Cultured_fibroblasts	-5.96568	1.85464e-06	0.000999001	rs12738490	0.0172662	1.06401e-28	FALSE	0.0038307
ENSG00000286185	Endometrial		1	149390623	149556361	Uterus	-3.97169	0.0326673	0.000999001	rs6694075	0.00910017	1	TRUE	0.0038307
ENSG00000286185	Endometrial		1	149390623	149556361	Cells_Cultured_fibroblasts	-5.96568	1.85464e-06	0.000999001	rs12738490	0.0172662	2.19946e-46	FALSE	0.0038307
ENSG00000286185	Endometrial		1	149390623	149556361	Uterus	-3.97169	0.0326673	0.000999001	rs6694075	0.00910017	9.29229e-45	FALSE	0.0038307
ENSG00000271383	Endometrial	NBPF19	1	149475045	149556361	Cells_EBV-transformed_lymphocytes	-4.65807	0.00272108	0.000999001	rs6694075	0.00910017	1	TRUE	0.048986
ENSG00000271383	Endometrial	NBPF19	1	149475045	149556361	Whole_Blood	-5.25792	9.28088e-05	0.000999001	rs6694075	0.00910017	1	TRUE	0.048986
ENSG00000271383	Endometrial	NBPF19	1	149475045	149556361	Whole_Blood	-5.25792	9.28088e-05	0.000999001	rs6694075	0.00910017	1	TRUE	0.048986
ENSG00000271383	Endometrial	NBPF19	1	149475045	149556361	Adipose_Visceral_Omentum	-4.96866	0.000635619	0.000999001	rs6694075	0.00910017	0.999987	TRUE	0.048986
ENSG00000271383	Endometrial	NBPF19	1	149475045	149556361	Adipose_Visceral_Omentum	-4.96866	0.000635619	0.000999001	rs6694075	0.00910017	1	TRUE	0.048986
ENSG00000271383	Endometrial	NBPF19	1	149475045	149556361	Cells_EBV-transformed_lymphocytes	-4.65807	0.00272108	0.000999001	rs6694075	0.00910017	1.89339e-05	FALSE	0.048986
ENSG00000136631	Endometrial	VPS45	1	150067279	150145329	Spleen	-4.33629	0.0106083	0.000999001	rs12746973	0.00200964	3.09944e-05	FALSE		0.0173186
ENSG00000136631	Endometrial	VPS45	1	150067279	150145329	Spleen	-4.33629	0.0106083	0.000999001	rs12746973	0.00200964	1.69451e-26	FALSE		0.0173186
ENSG00000023902	Endometrial	PLEKHO1	1	150149183	150164720	Spleen	-4.41815	0.00849171	0.000999001	rs12746973	0.00200964	1.80582e-26	FALSE	0.043445	0.0465308
ENSG00000023902	Endometrial	PLEKHO1	1	150149183	150164720	Spleen	-4.41815	0.00849171	0.000999001	rs12746973	0.00200964	3.79245e-05	FALSE	0.043445	0.0465308
ENSG00000023902	Endometrial	PLEKHO1	1	150149183	150164720	Cells_Cultured_fibroblasts	-6.51067	6.64486e-08	0.000999001	rs12746973	0.00200964	2.49298e-20	FALSE	0.043445	0.0465308
ENSG00000023902	Endometrial	PLEKHO1	1	150149183	150164720	Cells_Cultured_fibroblasts	-6.51067	6.64486e-08	0.000999001	rs12746973	0.00200964	5.42676e-07	FALSE	0.043445	0.0465308
ENSG00000117362	Endometrial	APH1A	1	150265399	150269580	Spleen	-4.31459	0.0106083	0.000999001	rs12746973	0.00200964	2.7815e-05	FALSE	0.13483	0.114487
ENSG00000117362	Endometrial	APH1A	1	150265399	150269580	Spleen	-4.31459	0.0106083	0.000999001	rs12746973	0.00200964	1.12327e-27	FALSE	0.13483	0.114487
ENSG00000159208	Endometrial	CIART	1	150282543	150287093	Cells_Cultured_fibroblasts	-5.40178	3.51627e-05	0.000999001	rs12746973	0.00200964	4.9825e-24	FALSE	0.84784	0.034462
ENSG00000159208	Endometrial	CIART	1	150282543	150287093	Cells_Cultured_fibroblasts	-5.40178	3.51627e-05	0.000999001	rs12746973	0.00200964	1	TRUE	0.84784	0.034462
ENSG00000143382	Endometrial	ADAMTSL4	1	150549369	150560937	Cells_Cultured_fibroblasts	-5.05301	0.000195046	0.000999001	rs12746973	0.00200964	1.62583e-06	FALSE	7.9679e-18	0.00176843
ENSG00000143382	Endometrial	ADAMTSL4	1	150549369	150560937	Cells_Cultured_fibroblasts	-5.05301	0.000195046	0.000999001	rs12746973	0.00200964	1	TRUE	7.9679e-18	0.00176843
ENSG00000143457	Endometrial	GOLPH3L	1	150646230	150697154	Cells_Cultured_fibroblasts	-5.54494	1.74113e-05	0.000999001	rs12746973	0.00200964	0.999993	TRUE	8.4762e-05	0.0166985
ENSG00000143457	Endometrial	GOLPH3L	1	150646230	150697154	Cells_Cultured_fibroblasts	-5.54494	1.74113e-05	0.000999001	rs12746973	0.00200964	1	TRUE	8.4762e-05	0.0166985
ENSG00000163395	Endometrial	IGFN1	1	201190824	201228952	Adipose_Visceral_Omentum	-4.16772	0.0161147	0.001998	rs12408988	8.30001e-05	1	TRUE		0.00052629
ENSG00000071575	Endometrial	TRIB2	2	12716910	12742734	Adipose_Subcutaneous	-3.7287	0.0462921	0.000999001	rs6733870	0.000155456	1	TRUE	0.99998	0.0903402
ENSG00000223658	Endometrial	C1GALT1C1L	2	43675151	43676429	Cells_Cultured_fibroblasts	4.48725	0.0027463	0.000999001	rs1430084	0.000403127	1	TRUE	0.095107
ENSG00000223658	Endometrial	C1GALT1C1L	2	43675151	43676429	Cells_Cultured_fibroblasts	4.48725	0.0027463	0.000999001	rs1430084	0.000403127	0.14888	FALSE	0.095107
ENSG00000138095	Endometrial	LRPPRC	2	43886224	43996226	Vagina	4.52321	0.0030668	0.000999001	rs9653492	0.00345056	0.993987	TRUE		0.0232573
ENSG00000138095	Endometrial	LRPPRC	2	43886224	43996226	Vagina	4.52321	0.0030668	0.000999001	rs9653492	0.00345056	0.999868	TRUE		0.0232573
ENSG00000138078	Endometrial	PREPL	2	44316281	44361862	Vagina	7.285	4.53479e-10	0.000999001	rs4521095	4.29547e-05	0.999998	TRUE		0.00119911
ENSG00000138078	Endometrial	PREPL	2	44316281	44361862	Ovary	4.47619	0.00561879	0.000999001	rs13384238	0.00536464	1	TRUE		0.00119911
ENSG00000138078	Endometrial	PREPL	2	44316281	44361862	Ovary	4.47619	0.00561879	0.000999001	rs13384238	0.00536464	0.856389	TRUE		0.00119911
ENSG00000138078	Endometrial	PREPL	2	44316281	44361862	Vagina	7.285	4.53479e-10	0.000999001	rs4521095	4.29547e-05	0.069393	FALSE		0.00119911
ENSG00000138439	Endometrial	FAM117B	2	202634969	202769757	Adipose_Subcutaneous	-4.08014	0.0136987	0.000999001	rs12468226	0.000320926	1	TRUE	0.0012107	0.0577315
ENSG00000144455	Endometrial	SUMF1	3	3700814	4467273	Adipose_Subcutaneous	-7.59181	2.68843e-11	0.000999001	rs13075137	0.00133948	1	TRUE		0.0114549
ENSG00000144455	Endometrial	SUMF1	3	3700814	4467273	Adipose_Subcutaneous	-7.59181	2.68843e-11	0.000999001	rs13075137	0.00133948	0.999998	TRUE		0.0114549
ENSG00000134107	Endometrial	BHLHE40	3	4979437	4985323	Cells_Cultured_fibroblasts	-4.00716	0.0192639	0.000999001	rs13075137	0.00133948	0.976978	TRUE	1	0.181759
ENSG00000134107	Endometrial	BHLHE40	3	4979437	4985323	Cells_Cultured_fibroblasts	-4.00716	0.0192639	0.000999001	rs13075137	0.00133948	1	TRUE	1	0.181759
ENSG00000179348	Endometrial	GATA2	3	128479427	128493201	Spleen	3.96089	0.0405322	0.000999001	rs10934853	1.19609e-06	1	TRUE	0.99993	0.267709
ENSG00000181631	Endometrial	P2RY13	3	151326312	151329549	Spleen	-4.53679	0.00568397	0.000999001	rs4679980	0.00052301	1	TRUE	0.61354	0.00314684
ENSG00000053524	Endometrial	MCF2L2	3	183178041	183428778	Whole_Blood	3.73267	0.0444629	0.010989	rs17826716	7.44673e-05	1	TRUE	0.0074153	0.00355259
ENSG00000053524	Endometrial	MCF2L2	3	183178041	183428778	Whole_Blood	3.73267	0.0444629	0.010989	rs17826716	7.44673e-05	0.857645	TRUE	0.0074153	0.00355259
ENSG00000172578	Endometrial	KLHL6	3	183487551	183555706	Ovary	4.70419	0.00212029	0.000999001	rs9818518	0.000257771	1	TRUE		0.0135707
ENSG00000172578	Endometrial	KLHL6	3	183487551	183555706	Ovary	4.70419	0.00212029	0.000999001	rs9818518	0.000257771	0.890011	TRUE		0.0135707
ENSG00000187068	Endometrial	C3orf70	3	185076838	185153060	Adipose_Subcutaneous	-4.22568	0.00780798	0.000999001	rs9860156	0.000374091	1	TRUE	3.6997e-05	0.0117694
ENSG00000163138	Endometrial	PACRGL	4	20696282	20752907	Ovary	3.92281	0.0342621	0.001998	rs16869853	0.000559564	1	TRUE		0.00140011
ENSG00000151806	Endometrial	GUF1	4	44678420	44700928	Uterus	5.83227	6.67439e-06	0.000999001	rs1849338	0.011928	0.00016284	TRUE		0.0009197
ENSG00000163281	Endometrial	GNPDA2	4	44682200	44726588	Uterus	5.63781	1.80197e-05	0.000999001	rs1849338	0.011928	0.000190466	TRUE	0.094776	0.0121368
ENSG00000170390	Endometrial	DCLK2	4	150078445	150257438	Uterus	5.05769	0.000383264	0.000999001	rs11727182	0.0142448	1	TRUE		0.0745167
ENSG00000155542	Endometrial	SETD9	5	56909260	56925532	Whole_Blood	-4.19516	0.00935287	0.000999001	rs10055224	0.000352931	1	TRUE		0.00105746
ENSG00000137364	Endometrial	TPMT	6	18128311	18155077	Cells_Cultured_fibroblasts	4.70548	0.00103819	0.000999001	rs9465187	0.00110188	1	TRUE	0.00082605	0.00106583
ENSG00000186470	Endometrial	BTN3A2	6	26365159	26378320	Whole_Blood	-3.9149	0.0237219	0.001998	rs10484433	0.000195978	1	TRUE		0.00071496
ENSG00000161911	Endometrial	TREML1	6	41149337	41154347	Vagina	4.08502	0.0182745	0.035964	rs16893625	0.0033464	1	TRUE	3.3073e-05	0.00140088
ENSG00000112276	Endometrial	BVES	6	105096822	105137157	Adipose_Visceral_Omentum	-4.27214	0.0114082	0.000999001	rs11755501	0.000862849	1	TRUE	7.8258e-06	0.0100995
ENSG00000188820	Endometrial	CALHM6	6	116461370	116463771	Cells_EBV-transformed_lymphocytes	-4.34236	0.00873938	0.000999001	rs549332	0.000770767	1	TRUE	0.19431	0.00343862
ENSG00000111912	Endometrial	NCOA7	6	125781161	125932034	Uterus	4.06962	0.0247031	0.000999001	rs984040	1.40215e-09	1	TRUE	0.94554	0.0282477
ENSG00000112282	Endometrial	MED23	6	131573966	131628242	Vagina	4.86704	0.000614255	0.000999001	rs7745902	0.00139371	1	TRUE	0.00014	0.0298654
ENSG00000165171	Endometrial	METTL27	7	73834590	73842516	Uterus	-3.95594	0.032843	0.012987	rs17145713	0.000454388	1	TRUE		0.00075998
ENSG00000104626	Endometrial	ERI1	8	9002147	9116746	Whole_Blood	-3.92956	0.0237164	0.000999001	rs2921092	0.00211675	1	TRUE		0.00847121
ENSG00000133739	Endometrial	LRRCC1	8	85107215	85146080	Adipose_Visceral_Omentum	-4.38876	0.00835167	0.000999001	rs7829817	0.00319502	1	TRUE		0.00135388
ENSG00000176623	Endometrial	RMDN1	8	86468257	86514357	Adipose_Subcutaneous	-5.57999	1.46419e-05	0.000999001	rs4961175	0.000426534	1	TRUE		0.00101205
ENSG00000136997	Endometrial	MYC	8	127735434	127742951	Spleen	4.23003	0.0139517	0.000999001	rs7813501	3.04836e-09	1	TRUE	1	0.363874
ENSG00000137040	Endometrial	RANBP6	9	6011025	6015625	Cells_EBV-transformed_lymphocytes	-4.43934	0.0061541	0.000999001	rs7863791	0.000317157	0.000512202	FALSE	0.99475	0.0284332
ENSG00000137040	Endometrial	RANBP6	9	6011025	6015625	Cells_EBV-transformed_lymphocytes	-4.43934	0.0061541	0.000999001	rs7863791	0.000317157	1	TRUE	0.99475	0.0284332
ENSG00000178445	Endometrial	GLDC	9	6532467	6645729	Spleen	-5.40881	7.57678e-05	0.000999001	rs2820917	8.33599e-05	0.000151622	FALSE		0.00820355
ENSG00000178445	Endometrial	GLDC	9	6532467	6645729	Spleen	-5.40881	7.57678e-05	0.000999001	rs2820917	8.33599e-05	1	TRUE		0.00820355
ENSG00000178445	Endometrial	GLDC	9	6532467	6645729	Adipose_Visceral_Omentum	-6.86603	1.55593e-08	0.000999001	rs2820917	8.33599e-05	0.0888863	TRUE		0.00820355
ENSG00000178445	Endometrial	GLDC	9	6532467	6645729	Adipose_Visceral_Omentum	-6.86603	1.55593e-08	0.000999001	rs2820917	8.33599e-05	1	TRUE		0.00820355
ENSG00000185585	Endometrial	OLFML2A	9	124777133	124814885	Cells_Cultured_fibroblasts	-4.09001	0.0143667	0.000999001	rs907500	0.00350647	1	TRUE	3.5615e-05	0.00305714
ENSG00000185585	Endometrial	OLFML2A	9	124777133	124814885	Cells_Cultured_fibroblasts	-4.09001	0.0143667	0.000999001	rs907500	0.00350647	0.000107239	FALSE	3.5615e-05	0.00305714
ENSG00000185585	Endometrial	OLFML2A	9	124777133	124814885	Adipose_Subcutaneous	-5.0976	0.000162857	0.000999001	rs907500	0.00350647	0.999833	TRUE	3.5615e-05	0.00305714
ENSG00000185585	Endometrial	OLFML2A	9	124777133	124814885	Adipose_Subcutaneous	-5.0976	0.000162857	0.000999001	rs907500	0.00350647	0.000163912	TRUE	3.5615e-05	0.00305714
ENSG00000136942	Endometrial	RPL35	9	124857880	124861981	Adipose_Subcutaneous	-5.73442	6.94887e-06	0.000999001	rs907500	0.00350647	0.000340475	TRUE		0.459194
ENSG00000136942	Endometrial	RPL35	9	124857880	124861981	Adipose_Subcutaneous	-5.73442	6.94887e-06	0.000999001	rs907500	0.00350647	0.999962	TRUE		0.459194
ENSG00000044574	Endometrial	HSPA5	9	125234853	125241382	Adipose_Visceral_Omentum	-6.44005	1.87669e-07	0.000999001	rs907500	0.00350647	1	TRUE	0.97887	0.0977557
ENSG00000044574	Endometrial	HSPA5	9	125234853	125241382	Adipose_Visceral_Omentum	-6.44005	1.87669e-07	0.000999001	rs907500	0.00350647	1	TRUE	0.97887	0.0977557
ENSG00000274209	Endometrial	ANTXRL	10	46286345	46330207	Ovary	-5.41049	5.97559e-05	0.000999001	rs9421742	0.000331956	1	TRUE
ENSG00000204172	Endometrial	AGAP9	10	47501854	47523638	Adipose_Visceral_Omentum	-4.13423	0.0167891	0.000999001	rs9421742	0.000331956	0.0037405	TRUE	0.000495	0.00346162
ENSG00000204172	Endometrial	AGAP9	10	47501854	47523638	Adipose_Visceral_Omentum	-4.13423	0.0167891	0.000999001	rs9421742	0.000331956	0.0267568	TRUE	0.000495	0.00346162
ENSG00000277758	Endometrial	SYT15B	10	47744717	47763592	Adipose_Visceral_Omentum	-4.3704	0.00835167	0.000999001	rs9421742	0.000331956	0.000160598	FALSE	0.85805
ENSG00000277758	Endometrial	SYT15B	10	47744717	47763592	Adipose_Visceral_Omentum	-4.3704	0.00835167	0.000999001	rs9421742	0.000331956	0.000155438	FALSE	0.85805
ENSG00000264717	Endometrial	NPY4R2	10	47918662	47923524	Vagina	-5.72208	6.74324e-06	0.000999001	rs9421742	0.000331956	1	TRUE	0.50486
ENSG00000264717	Endometrial	NPY4R2	10	47918662	47923524	Vagina	-5.72208	6.74324e-06	0.000999001	rs9421742	0.000331956	0.000198306	FALSE	0.50486
ENSG00000109854	Endometrial	HTATIP2	11	20363685	20383782	Ovary	-3.96645	0.0323659	0.000999001	rs16906988	0.00449975	1	TRUE	8.0994e-05	0.00086924
ENSG00000149798	Endometrial	CDC42EP2	11	65314866	65322417	Whole_Blood	5.02837	0.000275708	0.000999001	rs11600990	0.00321833	1	TRUE	0.041078	0.0185353
ENSG00000257727	Endometrial	CNPY2	12	56309842	56316119	Vagina	6.88573	6.75434e-09	0.000999001	rs11171952	0.00197809	1	TRUE		0.00781121
ENSG00000170581	Endometrial	STAT2	12	56341597	56360203	Vagina	5.93824	2.53849e-06	0.000999001	rs11171952	0.00197809	1	TRUE		0.0374597
ENSG00000170581	Endometrial	STAT2	12	56341597	56360203	Vagina	5.93824	2.53849e-06	0.000999001	rs11171952	0.00197809	1	TRUE		0.0374597
ENSG00000076067	Endometrial	RBMS2	12	56521820	56596193	Vagina	5.89881	2.86756e-06	0.000999001	rs11171952	0.00197809	8.5738e-12	FALSE		0.00896129
ENSG00000076067	Endometrial	RBMS2	12	56521820	56596193	Vagina	5.89881	2.86756e-06	0.000999001	rs11171952	0.00197809	0.0591912	FALSE		0.00896129
ENSG00000166881	Endometrial	NEMP1	12	57055643	57088063	Vagina	11.3947	3.13361e-26	0.000999001	rs11171952	0.00197809	1.76179e-29	FALSE		0.0512128
ENSG00000166881	Endometrial	NEMP1	12	57055643	57088063	Vagina	11.3947	3.13361e-26	0.000999001	rs11171952	0.00197809	3.7994e-18	FALSE		0.0512128
ENSG00000175189	Endometrial	INHBC	12	57434784	57452062	Whole_Blood	4.25329	0.00864787	0.001998	rs11171952	0.00197809	1	TRUE	1.8844e-05	0.00369292
ENSG00000175189	Endometrial	INHBC	12	57434784	57452062	Whole_Blood	4.25329	0.00864787	0.001998	rs11171952	0.00197809	0.0169046	FALSE	1.8844e-05	0.00369292
ENSG00000175203	Endometrial	DCTN2	12	57529633	57547224	Vagina	7.7707	1.37553e-11	0.000999001	rs11171952	0.00197809	0.983095	TRUE		0.0945415
ENSG00000175203	Endometrial	DCTN2	12	57529633	57547224	Vagina	7.7707	1.37553e-11	0.000999001	rs11171952	0.00197809	0.907418	TRUE		0.0945415
ENSG00000166896	Endometrial	ATP23	12	57906039	57959148	Vagina	6.45561	1.08535e-07	0.000999001	rs3913067	0.00369185	1.86935e-24	FALSE		0.00572806
ENSG00000166896	Endometrial	ATP23	12	57906039	57959148	Vagina	6.45561	1.08535e-07	0.000999001	rs3913067	0.00369185	5.22517e-94	FALSE		0.00572806
ENSG00000257594	Endometrial	GALNT4	12	89519412	89524796	Cells_Cultured_fibroblasts	-3.77293	0.0409423	0.000999001	rs4842697	0.00011939	1	TRUE	0.068625	0.0019368
ENSG00000165837	Endometrial	ERICH6B	13	45534522	45615739	Cells_EBV-transformed_lymphocytes	3.96166	0.0423006	0.000999001	rs1049669	0.000231938	1	TRUE	1.0471e-19	0.00285376
ENSG00000152207	Endometrial	CYSLTR2	13	48653711	48711226	Whole_Blood	-4.23093	0.00864787	0.000999001	rs9535009	0.000619992	0.00223045	TRUE	0.45268	0.00157993
ENSG00000102547	Endometrial	CAB39L	13	49308650	49444064	Whole_Blood	-4.04913	0.015282	0.000999001	rs694322	0.00105801	0.000156925	FALSE	0.041911	0.00324948
ENSG00000129562	Endometrial	DAD1	14	22564907	22589224	Whole_Blood	3.89751	0.0240756	0.002997	rs1263640	0.000301519	1	TRUE		0.0301112
ENSG00000140090	Endometrial	SLC24A4	14	92322581	92501481	Adipose_Subcutaneous	-4.72078	0.000910081	0.000999001	rs1740595	0.00109297	1	TRUE	0.2734	0.00626251
ENSG00000140090	Endometrial	SLC24A4	14	92322581	92501481	Adipose_Subcutaneous	-4.72078	0.000910081	0.000999001	rs1740595	0.00109297	0.954855	TRUE	0.2734	0.00626251
ENSG00000100605	Endometrial	ITPK1	14	92936914	93116320	Ovary	-4.17755	0.0150848	0.000999001	rs1740595	0.00109297	1	TRUE	0.63103	0.07005
ENSG00000100605	Endometrial	ITPK1	14	92936914	93116320	Ovary	-4.17755	0.0150848	0.000999001	rs1740595	0.00109297	0.0458691	FALSE	0.63103	0.07005
ENSG00000170113	Endometrial	NIPA1	15	22773063	22829789	Uterus	-4.01603	0.0288984	0.002997	rs2120968	0.00159637	2.15394e-173	FALSE		0.0448155
ENSG00000170113	Endometrial	NIPA1	15	22773063	22829789	Ovary	-5.94508	3.67793e-06	0.000999001	rs8029108	0.0412261	7.87825e-138	FALSE		0.0448155
ENSG00000170113	Endometrial	NIPA1	15	22773063	22829789	Uterus	-4.01603	0.0288984	0.002997	rs2120968	0.00159637	1	TRUE		0.0448155
ENSG00000170113	Endometrial	NIPA1	15	22773063	22829789	Cells_Cultured_fibroblasts	-9.56784	1.45437e-18	0.000999001	rs2120968	0.00159637	1	TRUE		0.0448155
ENSG00000170113	Endometrial	NIPA1	15	22773063	22829789	Whole_Blood	-21.4663	1.43412e-98	0.000999001	rs2120968	0.00159637	1	TRUE		0.0448155
ENSG00000170113	Endometrial	NIPA1	15	22773063	22829789	Ovary	-5.94508	3.67793e-06	0.000999001	rs8029108	0.0412261	1	TRUE		0.0448155
ENSG00000170113	Endometrial	NIPA1	15	22773063	22829789	Adipose_Subcutaneous	-12.4018	3.63015e-32	0.000999001	rs2120968	0.00159637	2.00401e-14	FALSE		0.0448155
ENSG00000170113	Endometrial	NIPA1	15	22773063	22829789	Spleen	-5.82671	8.43885e-06	0.000999001	rs2120968	0.00159637	1	TRUE		0.0448155
ENSG00000170113	Endometrial	NIPA1	15	22773063	22829789	Spleen	-5.82671	8.43885e-06	0.000999001	rs2120968	0.00159637	1.34461e-127	FALSE		0.0448155
ENSG00000170113	Endometrial	NIPA1	15	22773063	22829789	Adipose_Subcutaneous	-12.4018	3.63015e-32	0.000999001	rs2120968	0.00159637	1	TRUE		0.0448155
ENSG00000140157	Endometrial	NIPA2	15	22838644	22869362	Cells_EBV-transformed_lymphocytes	-6.55348	9.58374e-08	0.000999001	rs824183	0.0232285	0.000157548	TRUE	0.6213	0.0466704
ENSG00000140157	Endometrial	NIPA2	15	22838644	22869362	Cells_EBV-transformed_lymphocytes	-6.55348	9.58374e-08	0.000999001	rs824183	0.0232285	1.07664e-199	FALSE	0.6213	0.0466704
ENSG00000273749	Endometrial	CYFIP1	15	22867052	22981063	Whole_Blood	-7.6377	1.97204e-11	0.000999001	rs7177455	0.00616249	3.54195e-17	FALSE
ENSG00000273749	Endometrial	CYFIP1	15	22867052	22981063	Whole_Blood	-7.6377	1.97204e-11	0.000999001	rs7177455	0.00616249	5.14151e-186	FALSE
ENSG00000275835	Endometrial	TUBGCP5	15	22983192	23039572	Cells_EBV-transformed_lymphocytes	-5.33184	0.000132611	0.000999001	rs2030484	0.00621622	0.000193047	TRUE
ENSG00000275835	Endometrial	TUBGCP5	15	22983192	23039572	Cells_Cultured_fibroblasts	-9.79797	2.04043e-19	0.000999001	rs2120968	0.00159637	7.35931e-177	FALSE
ENSG00000275835	Endometrial	TUBGCP5	15	22983192	23039572	Cells_EBV-transformed_lymphocytes	-5.33184	0.000132611	0.000999001	rs2030484	0.00621622	1.39682e-200	FALSE
ENSG00000275835	Endometrial	TUBGCP5	15	22983192	23039572	Cells_Cultured_fibroblasts	-9.79797	2.04043e-19	0.000999001	rs2120968	0.00159637	1	TRUE
ENSG00000179455	Endometrial	MKRN3	15	23565674	23630075	Cells_Cultured_fibroblasts	-10.0741	1.91532e-20	0.000999001	rs2120968	0.00159637	1	TRUE		0.0933598
ENSG00000179455	Endometrial	MKRN3	15	23565674	23630075	Cells_Cultured_fibroblasts	-10.0741	1.91532e-20	0.000999001	rs2120968	0.00159637	2.78255e-180	FALSE		0.0933598
ENSG00000254585	Endometrial	MAGEL2	15	23643549	23647867	Adipose_Subcutaneous	-4.47307	0.00273791	0.002997	rs2120968	0.00159637	2.56816e-197	FALSE		0.0347709
ENSG00000254585	Endometrial	MAGEL2	15	23643549	23647867	Adipose_Subcutaneous	-4.47307	0.00273791	0.002997	rs2120968	0.00159637	0.000246633	FALSE		0.0347709
ENSG00000182636	Endometrial	NDN	15	23685400	23687305	Cells_Cultured_fibroblasts	-10.2014	1.04183e-20	0.000999001	rs2120968	0.00159637	1.86622e-177	FALSE	0.95311	0.0308846
ENSG00000182636	Endometrial	NDN	15	23685400	23687305	Cells_Cultured_fibroblasts	-10.2014	1.04183e-20	0.000999001	rs2120968	0.00159637	8.70619e-15	FALSE	0.95311	0.0308846
ENSG00000170236	Endometrial	USP50	15	50494018	50546708	Spleen	-6.45868	2.1022e-07	0.000999001	rs17601876	3.26936e-14	1	TRUE		0.0013911
ENSG00000183578	Endometrial	TNFAIP8L3	15	51056598	51105276	Whole_Blood	-4.85283	0.000603005	0.000999001	rs17601876	3.26936e-14	1	TRUE	0.11134	0.0104626
ENSG00000137869	Endometrial	CYP19A1	15	51208057	51338601	Cells_Cultured_fibroblasts	-5.05113	0.000195046	0.021978	rs17601876	3.26936e-14	0.000156481	TRUE		0.0111254
ENSG00000137869	Endometrial	CYP19A1	15	51208057	51338601	Cells_Cultured_fibroblasts	-5.05113	0.000195046	0.021978	rs17601876	3.26936e-14	3.72258e-09	FALSE		0.0111254
ENSG00000186417	Endometrial	GLDN	15	51341655	51408005	Vagina	4.48334	0.00345318	0.013986	rs17601876	3.26936e-14	1	TRUE	1.6355e-06	0.00123779
ENSG00000186417	Endometrial	GLDN	15	51341655	51408005	Vagina	4.48334	0.00345318	0.013986	rs17601876	3.26936e-14	1	TRUE	1.6355e-06	0.00123779
ENSG00000069966	Endometrial	GNB5	15	52115100	52191392	Cells_Cultured_fibroblasts	-3.8895	0.0281986	0.04995	rs17601876	3.26936e-14	0.000157419	TRUE		0.0138056
ENSG00000069966	Endometrial	GNB5	15	52115100	52191392	Cells_Cultured_fibroblasts	-3.8895	0.0281986	0.04995	rs17601876	3.26936e-14	1.4281e-16	FALSE		0.0138056
ENSG00000255524	Endometrial	NPIPB8	16	28637654	28658744	Ovary	-8.43291	7.4797e-14	0.000999001	rs28472312	1.74396e-06	0.000157258	TRUE	0.042104	0.00789496
ENSG00000255524	Endometrial	NPIPB8	16	28637654	28658744	Ovary	-8.43291	7.4797e-14	0.000999001	rs28472312	1.74396e-06	2.86865e-05	FALSE	0.042104	0.00789496
ENSG00000184110	Endometrial	EIF3C	16	28688558	28735727	Adipose_Subcutaneous	-3.76667	0.0440587	0.000999001	rs28472312	1.74396e-06	1	TRUE	0.73634	0.0287775
ENSG00000184110	Endometrial	EIF3C	16	28688558	28735727	Adipose_Subcutaneous	-3.76667	0.0440587	0.000999001	rs28472312	1.74396e-06	0.901856	TRUE	0.73634	0.0287775
ENSG00000196993	Endometrial	NPIPB9	16	28751787	28772864	Uterus	-4.06897	0.0247031	0.001998	rs151228	0.000241821	0.00017655	TRUE		0.00912615
ENSG00000196993	Endometrial	NPIPB9	16	28751787	28772864	Ovary	-5.82562	6.31108e-06	0.000999001	rs28472312	1.74396e-06	0.0981241	FALSE		0.00912615
ENSG00000196993	Endometrial	NPIPB9	16	28751787	28772864	Uterus	-4.06897	0.0247031	0.001998	rs151228	0.000241821	6.48052e-10	FALSE		0.00912615
ENSG00000196993	Endometrial	NPIPB9	16	28751787	28772864	Ovary	-5.82562	6.31108e-06	0.000999001	rs28472312	1.74396e-06	0.000160052	TRUE		0.00912615
ENSG00000176953	Endometrial	NFATC2IP	16	28950807	28967092	Vagina	-3.85278	0.0392001	0.000999001	rs28472312	1.74396e-06	1	TRUE	0.12982	0.00327175
ENSG00000176953	Endometrial	NFATC2IP	16	28950807	28967092	Vagina	-3.85278	0.0392001	0.000999001	rs28472312	1.74396e-06	0.901856	TRUE	0.12982	0.00327175
ENSG00000254206	Endometrial	NPIPB11	16	29381310	29406711	Uterus	-6.00654	2.77619e-06	0.000999001	rs28472312	1.74396e-06	0.000377938	TRUE	0.20633	0.00649613
ENSG00000254206	Endometrial	NPIPB11	16	29381310	29406711	Uterus	-6.00654	2.77619e-06	0.000999001	rs28472312	1.74396e-06	0.999834	TRUE	0.20633	0.00649613
ENSG00000181625	Endometrial	SLX1B	16	29454533	29458219	Uterus	-6.00971	2.77619e-06	0.000999001	rs28472312	1.74396e-06	0.000156552	TRUE		0.00506632
ENSG00000181625	Endometrial	SLX1B	16	29454533	29458219	Uterus	-6.00971	2.77619e-06	0.000999001	rs28472312	1.74396e-06	0.0983004	FALSE		0.00506632
ENSG00000103495	Endometrial	MAZ	16	29806106	29811164	Ovary	-4.14408	0.0162183	0.004995	rs28472312	1.74396e-06	1	TRUE		0.571712
ENSG00000103495	Endometrial	MAZ	16	29806106	29811164	Ovary	-4.14408	0.0162183	0.004995	rs28472312	1.74396e-06	7.5623e-17	FALSE		0.571712
ENSG00000261459	Endometrial		16	30525923	30534852	Vagina	-3.89601	0.0362802	0.004995	rs11150624	0.0123817	4.86394e-13	FALSE
ENSG00000261459	Endometrial		16	30525923	30534852	Vagina	-3.89601	0.0362802	0.004995	rs11150624	0.0123817	1	TRUE
ENSG00000124067	Endometrial	SLC12A4	16	67943474	67969601	Uterus	-3.90909	0.0376962	0.000999001	rs17689437	0.00719188	1	TRUE		0.00922662
ENSG00000284512	Endometrial		16	81022316	81096284	Adipose_Subcutaneous	-4.90187	0.000404486	0.000999001	rs12443555	0.000246721	1	TRUE	0.33443
ENSG00000006025	Endometrial	OSBPL7	17	47807372	47821803	Uterus	4.38931	0.00757113	0.000999001	rs8072282	9.7914e-09	1	TRUE		0.0443181
ENSG00000006025	Endometrial	OSBPL7	17	47807372	47821803	Uterus	4.38931	0.00757113	0.000999001	rs8072282	9.7914e-09	0.645431	TRUE		0.0443181
ENSG00000170703	Endometrial	TTLL6	17	48762234	48817229	Cells_EBV-transformed_lymphocytes	-5.08249	0.000362932	0.000999001	rs8072282	9.7914e-09	1	TRUE		0.00158531
ENSG00000170703	Endometrial	TTLL6	17	48762234	48817229	Cells_EBV-transformed_lymphocytes	-5.08249	0.000362932	0.000999001	rs8072282	9.7914e-09	0.00128135	FALSE		0.00158531
ENSG00000121057	Endometrial	AKAP1	17	57085092	57121346	Uterus	4.65629	0.00235807	0.000999001	rs7209070	0.000111754	0.00015949	TRUE		0.043846
ENSG00000266086	Endometrial		17	57989038	58007246	Uterus	5.03778	0.000383264	0.000999001	rs9910106	0.00155579	0.000159777	TRUE
ENSG00000130935	Endometrial	NOL11	17	67717931	67744531	Vagina	-3.96015	0.0293323	0.000999001	rs6504548	2.90313e-06	1	TRUE		0.0140056
ENSG00000172000	Endometrial	ZNF556	19	2867335	2883445	Ovary	3.94909	0.0326292	0.000999001	rs918171	0.00037976	1	TRUE		0.00098905
ENSG00000061656	Endometrial	SPAG4	20	35615829	35621094	Cells_EBV-transformed_lymphocytes	-4.48647	0.0054872	0.000999001	rs224333	5.62887e-05	1	TRUE	0.42019	0.00269738
ENSG00000156239	Endometrial	N6AMT1	21	28872191	28885371	Adipose_Visceral_Omentum	3.96506	0.031446	0.000999001	rs7283968	0.00733253	0.990077	TRUE		0.0009529
ENSG00000156239	Endometrial	N6AMT1	21	28872191	28885371	Adipose_Visceral_Omentum	3.96506	0.031446	0.000999001	rs7283968	0.00733253	1	TRUE		0.0009529
ENSG00000156261	Endometrial	CCT8	21	29055805	29073797	Adipose_Subcutaneous	5.51275	1.88157e-05	0.000999001	rs7283968	0.00733253	1	TRUE	1	0.078899
ENSG00000156261	Endometrial	CCT8	21	29055805	29073797	Adipose_Subcutaneous	5.51275	1.88157e-05	0.000999001	rs7283968	0.00733253	0.999314	TRUE	1	0.078899
ENSG00000142173	Endometrial	COL6A2	21	46098112	46132848	Vagina	-3.87083	0.0382288	0.000999001	rs2070429	4.84967e-05	1	TRUE	0.00030523	0.0110066
ENSG00000198355	Endometrial	PIM3	22	49960768	49964072	Whole_Blood	-8.67731	9.03515e-15	0.000999001	rs9616477	4.46496e-06	1	TRUE	0.001655	0.356691
ENSG00000170638	Endometrial	TRABD	22	50185913	50199598	Whole_Blood	-5.80583	4.75985e-06	0.000999001	rs17179677	1.36798e-05	1	TRUE	1.0995e-06	0.0344881
ENSG00000187634	Lung	SAMD11	1	923923	944575	Adipose_Visceral_Omentum	-3.74369	0.0275805	0.000999001	rs9442387	0.00141008	0.868139	TRUE	0.00073754	0.00303346
ENSG00000187634	Lung	SAMD11	1	923923	944575	Adipose_Visceral_Omentum	-3.74369	0.0275805	0.000999001	rs9442387	0.00141008	0.167095	TRUE	0.00073754	0.00303346
ENSG00000176022	Lung	B3GALT6	1	1232237	1235041	Cells_Cultured_fibroblasts	-3.98953	0.0117647	0.000999001	rs9442387	0.00141008	1	TRUE	1.0328e-14	0.00819624
ENSG00000176022	Lung	B3GALT6	1	1232237	1235041	Cells_Cultured_fibroblasts	-3.98953	0.0117647	0.000999001	rs9442387	0.00141008	0.00209165	FALSE	1.0328e-14	0.00819624
ENSG00000184163	Lung	C1QTNF12	1	1242446	1246722	Adipose_Visceral_Omentum	-4.03469	0.00991488	0.000999001	rs9442387	0.00141008	0.868225	TRUE	1.9375e-17	0.00097352
ENSG00000184163	Lung	C1QTNF12	1	1242446	1246722	Adipose_Visceral_Omentum	-4.03469	0.00991488	0.000999001	rs9442387	0.00141008	0.167453	TRUE	1.9375e-17	0.00097352
ENSG00000221978	Lung	CCNL2	1	1385711	1399335	Esophagus_Mucosa	-3.59839	0.0449923	0.000999001	rs9442387	0.00141008	1	TRUE		0.04652
ENSG00000221978	Lung	CCNL2	1	1385711	1399335	Esophagus_Mucosa	-3.59839	0.0449923	0.000999001	rs9442387	0.00141008	0.000738388	FALSE		0.04652
ENSG00000006530	Lung	AGK	7	141551278	141655244	Lung	3.97293	0.0126397	0.000999001	rs13244878	0.00952816	1	TRUE		0.00188327
ENSG00000142892	Lung	PIGK	1	77088989	77219430	Minor_Salivary_Gland	-3.70591	0.033823	0.025974	rs17391694	2.62113e-08	0.179052	TRUE	0.011288	0.00377399
ENSG00000142892	Lung	PIGK	1	77088989	77219430	Minor_Salivary_Gland	-3.70591	0.033823	0.025974	rs17391694	2.62113e-08	1	TRUE	0.011288	0.00377399
ENSG00000036549	Lung	ZZZ3	1	77562416	77683419	Esophagus_Gastroesophageal_Junction	-3.81104	0.043979	0.016983	rs17391694	2.62113e-08	1	TRUE	1	0.106118
ENSG00000036549	Lung	ZZZ3	1	77562416	77683419	Esophagus_Gastroesophageal_Junction	-3.81104	0.043979	0.016983	rs17391694	2.62113e-08	0.000438869	FALSE	1	0.106118
ENSG00000134255	Lung	CEPT1	1	111139479	111185104	Adipose_Visceral_Omentum	-4.1685	0.00722823	0.000999001	rs11102357	0.0196523	0.000164713	TRUE	0.99988	0.114958
ENSG00000134255	Lung	CEPT1	1	111139479	111185104	Adipose_Visceral_Omentum	-4.1685	0.00722823	0.000999001	rs11102357	0.0196523	1	TRUE	0.99988	0.114958
ENSG00000116459	Lung	ATP5PB	1	111448864	111462773	Adipose_Visceral_Omentum	-4.36172	0.00338022	0.000999001	rs11102357	0.0196523	0.000222581	TRUE	0.00087347	0.00791339
ENSG00000116459	Lung	ATP5PB	1	111448864	111462773	Adipose_Visceral_Omentum	-4.36172	0.00338022	0.000999001	rs11102357	0.0196523	1	TRUE	0.00087347	0.00791339
ENSG00000282608	Lung	ADORA3	1	111499429	111503633	Cells_EBV-transformed_lymphocytes	-5.04438	0.000387835	0.000999001	rs12043391	0.0014512	5.3826e-12	FALSE	0.12765
ENSG00000282608	Lung	ADORA3	1	111499429	111503633	Cells_EBV-transformed_lymphocytes	-5.04438	0.000387835	0.000999001	rs12043391	0.0014512	1	TRUE	0.12765
ENSG00000064703	Lung	DDX20	1	111754832	111775602	Small_Intestine_Terminal_Ileum	-4.28691	0.0100509	0.000999001	rs12043391	0.0014512	1	TRUE		0.00218206
ENSG00000064703	Lung	DDX20	1	111754832	111775602	Small_Intestine_Terminal_Ileum	-4.28691	0.0100509	0.000999001	rs12043391	0.0014512	0.0369793	FALSE		0.00218206
ENSG00000143067	Lung	ZNF697	1	119619377	119648266	Esophagus_Mucosa	4.03098	0.0130083	0.000999001	rs17013645	0.00172101	1	TRUE	8.0646e-10	0.0326382
ENSG00000143067	Lung	ZNF697	1	119619377	119648266	Whole_Blood	4.02349	0.0142146	0.000999001	rs17013645	0.00172101	1	TRUE	8.0646e-10	0.0326382
ENSG00000179085	Lung	DPM3	1	155139891	155140595	Minor_Salivary_Gland	3.9375	0.0170977	0.004995	rs3811450	7.82978e-06	0.175642	TRUE	0.01082	0.00460593
ENSG00000179085	Lung	DPM3	1	155139891	155140595	Minor_Salivary_Gland	3.9375	0.0170977	0.004995	rs3811450	7.82978e-06	1	TRUE	0.01082	0.00460593
ENSG00000174606	Lung	ANGEL2	1	212992182	213015867	Lung	-4.92862	0.000409554	0.000999001	rs11120002	0.000850499	0.187958	FALSE	4.042e-06	0.0117745
ENSG00000070718	Lung	AP3M2	8	42152946	42171673	Lung	-4.45226	0.00239321	0.000999001	rs11783289	0.000174055	0.99748	TRUE		0.0102837
ENSG00000160753	Lung	RUSC1	1	155320894	155331114	Esophagus_Gastroesophageal_Junction	3.8807	0.0413752	0.000999001	rs7534162	0.000427846	0.000524156	FALSE		0.0522336
ENSG00000160753	Lung	RUSC1	1	155320894	155331114	Esophagus_Gastroesophageal_Junction	3.8807	0.0413752	0.000999001	rs7534162	0.000427846	1	TRUE		0.0522336
ENSG00000198771	Lung	RCSD1	1	167630093	167708696	Adipose_Subcutaneous	3.72811	0.0391537	0.001998	rs17572134	1.90519e-07	5.47642e-11	FALSE	0.00019787	0.0242664
ENSG00000198771	Lung	RCSD1	1	167630093	167708696	Adipose_Subcutaneous	3.72811	0.0391537	0.001998	rs17572134	1.90519e-07	0.927083	TRUE	0.00019787	0.0242664
ENSG00000070718	Lung	AP3M2	8	42152946	42171673	Lung	-4.45226	0.00239321	0.000999001	rs11783289	0.000174055	0.000359758	TRUE		0.0102837
ENSG00000143185	Lung	XCL2	1	168540768	168543997	Esophagus_Mucosa	3.66655	0.0390018	0.004995	rs17572134	1.90519e-07	1	TRUE	0.016966	0.00151116
ENSG00000143185	Lung	XCL2	1	168540768	168543997	Spleen	4.58629	0.00673746	0.000999001	rs17572134	1.90519e-07	1	TRUE	0.016966	0.00151116
ENSG00000143185	Lung	XCL2	1	168540768	168543997	Esophagus_Mucosa	3.66655	0.0390018	0.004995	rs17572134	1.90519e-07	0.000404238	FALSE	0.016966	0.00151116
ENSG00000143185	Lung	XCL2	1	168540768	168543997	Spleen	4.58629	0.00673746	0.000999001	rs17572134	1.90519e-07	4.25907e-08	FALSE	0.016966	0.00151116
ENSG00000143185	Lung	XCL2	1	168540768	168543997	Adipose_Subcutaneous	4.35449	0.00437276	0.000999001	rs17572134	1.90519e-07	0.999996	TRUE	0.016966	0.00151116
ENSG00000143185	Lung	XCL2	1	168540768	168543997	Adipose_Subcutaneous	4.35449	0.00437276	0.000999001	rs17572134	1.90519e-07	0.982234	TRUE	0.016966	0.00151116
ENSG00000143185	Lung	XCL2	1	168540768	168543997	Cells_Cultured_fibroblasts	3.79681	0.0190574	0.002997	rs17572134	1.90519e-07	0.999883	TRUE	0.016966	0.00151116
ENSG00000186470	Lung	BTN3A2	6	26365159	26378320	Lung	5.69324	1.84936e-05	0.014985	rs3999544	1.3345e-10	1.31949e-38	FALSE		0.00071496
ENSG00000143185	Lung	XCL2	1	168540768	168543997	Cells_Cultured_fibroblasts	3.79681	0.0190574	0.002997	rs17572134	1.90519e-07	1	TRUE	0.016966	0.00151116
ENSG00000186470	Lung	BTN3A2	6	26365159	26378320	Lung	5.69324	1.84936e-05	0.014985	rs3999544	1.3345e-10	1	TRUE		0.00071496
ENSG00000182472	Lung	CAPN12	19	38730187	38769904	Lung	3.90467	0.0144817	0.001998	rs36265	1.40952e-05	1	TRUE		0.00045714
ENSG00000099834	Lung	CDHR5	11	616577	626078	Lung	-3.80166	0.0206368	0.000999001	rs4963136	0.00553443	1	TRUE		0.00179772
ENSG00000186567	Lung	CEACAM19	19	44662278	44684359	Lung	3.99499	0.0119985	0.000999001	rs344807	0.000662638	1.45381e-12	FALSE	0.004002	0.00091789
ENSG00000186567	Lung	CEACAM19	19	44662278	44684359	Lung	3.99499	0.0119985	0.000999001	rs344807	0.000662638	0.999992	TRUE	0.004002	0.00091789
ENSG00000118004	Lung	COLEC11	2	3594832	3644644	Adipose_Visceral_Omentum	-3.68153	0.0331253	0.000999001	rs1670530	0.000108141	0.158013	TRUE		0.016007
ENSG00000118004	Lung	COLEC11	2	3594832	3644644	Adipose_Visceral_Omentum	-3.68153	0.0331253	0.000999001	rs1670530	0.000108141	1	TRUE		0.016007
ENSG00000105388	Lung	CEACAM5	19	41708585	41730433	Lung	-4.25838	0.00509189	0.023976	rs7937	1.46092e-06	1	TRUE	0.0045013	0.00320549
ENSG00000105388	Lung	CEACAM5	19	41708585	41730433	Lung	-4.25838	0.00509189	0.023976	rs7937	1.46092e-06	1.74973e-18	FALSE	0.0045013	0.00320549
ENSG00000242689	Lung	CNTF	11	58622665	58625733	Lung	-3.59633	0.0378023	0.000999001	rs708228	0.00047456	1	TRUE	4.9724e-06	0.00281287
ENSG00000213578	Lung	CPLX3	15	74826627	74831802	Lung	-3.71184	0.0286191	0.016983	rs4886409	8.18784e-07	0.000158837	TRUE	0.00061249	0.00733368
ENSG00000115459	Lung	ELMOD3	2	85354394	85391752	Minor_Salivary_Gland	3.73978	0.030951	0.000999001	rs1130866	3.58019e-05	0.000203541	FALSE		0.0012802
ENSG00000042493	Lung	CAPG	2	85394753	85418432	Minor_Salivary_Gland	3.9236	0.0175099	0.000999001	rs1130866	3.58019e-05	1.17697e-07	FALSE	0.00085122	0.00107473
ENSG00000115486	Lung	GGCX	2	85544720	85561532	Minor_Salivary_Gland	-4.07983	0.0115409	0.000999001	rs1130866	3.58019e-05	1	TRUE		0.0107927
ENSG00000168883	Lung	USP39	2	85602856	85649283	Minor_Salivary_Gland	-4.14783	0.0101054	0.000999001	rs1130866	3.58019e-05	1	TRUE		0.0403238
ENSG00000168878	Lung	SFTPB	2	85657314	85668741	Minor_Salivary_Gland	4.02934	0.0130381	0.022977	rs1130866	3.58019e-05	4.78786e-05	FALSE	0.007795	0.00354381
ENSG00000198075	Lung	SULT1C4	2	108377911	108388989	Minor_Salivary_Gland	-4.20832	0.00808297	0.001998	rs4676070	0.00202437	1	TRUE	1.0327e-05	0.00084943
ENSG00000214866	Lung	DCDC2C	2	3703575	3848008	Lung	-4.4496	0.00239321	0.000999001	rs1670530	0.000108141	0.000170776	FALSE	1.4488e-17	0.00151593
ENSG00000119042	Lung	SATB2	2	199269505	199471266	Spleen	-4.20203	0.026436	0.002997	rs6434981	3.08412e-05	1	TRUE		0.353768
ENSG00000163535	Lung	SGO2	2	200510008	200584096	Adipose_Visceral_Omentum	-3.92161	0.0148116	0.000999001	rs10931936	0.000144678	1	TRUE	0.18424	0.00711938
ENSG00000163535	Lung	SGO2	2	200510008	200584096	Adipose_Visceral_Omentum	-3.92161	0.0148116	0.000999001	rs10931936	0.000144678	1	TRUE	0.18424	0.00711938
ENSG00000138356	Lung	AOX1	2	200586014	200677064	Adipose_Visceral_Omentum	-3.87656	0.017225	0.002997	rs11690916	2.46354e-05	1	TRUE	0.0044042	0.00054207
ENSG00000138356	Lung	AOX1	2	200586014	200677064	Adipose_Visceral_Omentum	-3.87656	0.017225	0.002997	rs11690916	2.46354e-05	1	TRUE	0.0044042	0.00054207
ENSG00000240344	Lung	PPIL3	2	200870907	200889303	Adipose_Visceral_Omentum	-3.99202	0.0114405	0.002997	rs11690916	2.46354e-05	1	TRUE	0.20339	0.00441381
ENSG00000214866	Lung	DCDC2C	2	3703575	3848008	Lung	-4.4496	0.00239321	0.000999001	rs1670530	0.000108141	1	TRUE	1.4488e-17	0.00151593
ENSG00000240344	Lung	PPIL3	2	200870907	200889303	Adipose_Visceral_Omentum	-3.99202	0.0114405	0.002997	rs11690916	2.46354e-05	0.0106817	FALSE	0.20339	0.00441381
ENSG00000183114	Lung	FAM43B	1	20552573	20555020	Lung	-5.24439	0.000139581	0.000999001	rs3934191	0.000991654	1	TRUE	8.2086e-08	0.00681497
ENSG00000078018	Lung	MAP2	2	209424047	209734147	Small_Intestine_Terminal_Ileum	3.9298	0.0314421	0.001998	rs6705152	0.00816732	1	TRUE	1	0.245674
ENSG00000078018	Lung	MAP2	2	209424047	209734147	Small_Intestine_Terminal_Ileum	3.9298	0.0314421	0.001998	rs6705152	0.00816732	0.00315699	FALSE	1	0.245674
ENSG00000021826	Lung	CPS1	2	210477682	210679107	Esophagus_Mucosa	4.36919	0.00322802	0.000999001	rs10497948	0.00169706	1	TRUE		0.0268703
ENSG00000021826	Lung	CPS1	2	210477682	210679107	Esophagus_Mucosa	4.36919	0.00322802	0.000999001	rs10497948	0.00169706	0.985128	TRUE		0.0268703
ENSG00000135916	Lung	ITM2C	2	230864639	230879248	Cells_Cultured_fibroblasts	3.70999	0.0247461	0.000999001	rs17275498	0.000141027	0.0316042	TRUE	0.00033507	0.0641683
ENSG00000135916	Lung	ITM2C	2	230864639	230879248	Cells_Cultured_fibroblasts	3.70999	0.0247461	0.000999001	rs17275498	0.000141027	1	TRUE	0.00033507	0.0641683
ENSG00000171596	Lung	NMUR1	2	231523187	231530445	Esophagus_Mucosa	4.39403	0.00313505	0.000999001	rs17275498	0.000141027	1	TRUE	5.0124e-07	0.00095483
ENSG00000171596	Lung	NMUR1	2	231523187	231530445	Adipose_Subcutaneous	4.5209	0.00262442	0.000999001	rs17275498	0.000141027	1	TRUE	5.0124e-07	0.00095483
ENSG00000171596	Lung	NMUR1	2	231523187	231530445	Esophagus_Mucosa	4.39403	0.00313505	0.000999001	rs17275498	0.000141027	0.000375504	FALSE	5.0124e-07	0.00095483
ENSG00000171596	Lung	NMUR1	2	231523187	231530445	Adipose_Subcutaneous	4.5209	0.00262442	0.000999001	rs17275498	0.000141027	0.000161217	FALSE	5.0124e-07	0.00095483
ENSG00000183625	Lung	CCR3	3	46130890	46266706	Minor_Salivary_Gland	3.66848	0.0367324	0.001998	rs2234358	0.000197197	1	TRUE		0.001512
ENSG00000145020	Lung	AMT	3	49416778	49422685	Minor_Salivary_Gland	-3.56462	0.0496808	0.001998	rs2526388	0.00270507	1	TRUE		0.0040866
ENSG00000172340	Lung	SUCLG2	3	67360460	67654612	Minor_Salivary_Gland	-5.27358	8.05617e-05	0.000999001	rs9831891	0.00146296	1	TRUE	7.9142e-05	0.00160903
ENSG00000172340	Lung	SUCLG2	3	67360460	67654612	Cells_Cultured_fibroblasts	-3.69548	0.0254347	0.000999001	rs9831891	0.00146296	1	TRUE	7.9142e-05	0.00160903
ENSG00000172340	Lung	SUCLG2	3	67360460	67654612	Esophagus_Muscularis	-5.48294	5.15163e-05	0.000999001	rs9831891	0.00146296	1	TRUE	7.9142e-05	0.00160903
ENSG00000172340	Lung	SUCLG2	3	67360460	67654612	Minor_Salivary_Gland	-5.27358	8.05617e-05	0.000999001	rs9831891	0.00146296	1	TRUE	7.9142e-05	0.00160903
ENSG00000172340	Lung	SUCLG2	3	67360460	67654612	Esophagus_Muscularis	-5.48294	5.15163e-05	0.000999001	rs9831891	0.00146296	1	TRUE	7.9142e-05	0.00160903
ENSG00000172340	Lung	SUCLG2	3	67360460	67654612	Cells_Cultured_fibroblasts	-3.69548	0.0254347	0.000999001	rs9831891	0.00146296	1	TRUE	7.9142e-05	0.00160903
ENSG00000144746	Lung	ARL6IP5	3	69084937	69106092	Esophagus_Muscularis	-3.96442	0.0209037	0.000999001	rs7626112	0.000296447	1	TRUE		0.013128
ENSG00000082781	Lung	ITGB5	3	124761948	124901418	Cells_EBV-transformed_lymphocytes	-3.76063	0.0481554	0.000999001	rs3911406	0.00338836	1	TRUE		0.0160806
ENSG00000168824	Lung	NSG1	4	4348140	4419058	Cells_Cultured_fibroblasts	3.72995	0.0237439	0.000999001	rs7673997	0.000343902	1	TRUE		0.00573289
ENSG00000196503	Lung	ARL9	4	56505209	56524959	Cells_Cultured_fibroblasts	-3.60757	0.0343275	0.000999001	rs17086056	0.00120346	1	TRUE		0.00185054
ENSG00000172007	Lung	RAB33B	4	139453232	139476609	Cells_EBV-transformed_lymphocytes	4.18788	0.0135046	0.000999001	rs10017576	2.07034e-05	1	TRUE	0.39187	0.02022
ENSG00000205129	Lung	CFAP96	4	185426249	185449826	Spleen	4.20116	0.026436	0.000999001	rs10866273	0.00157176	1	TRUE		0.00255314
ENSG00000063438	Lung	AHRR	5	321714	438291	Minor_Salivary_Gland	5.38473	4.76623e-05	0.000999001	rs380286	1.50646e-32	7.82385e-08	FALSE	0.40031	0.00382519
ENSG00000063438	Lung	AHRR	5	321714	438291	Minor_Salivary_Gland	5.38473	4.76623e-05	0.000999001	rs380286	1.50646e-32	7.94408e-24	FALSE	0.40031	0.00382519
ENSG00000066230	Lung	SLC9A3	5	470456	524449	Esophagus_Mucosa	-7.8219	1.27942e-11	0.021978	rs380286	1.50646e-32	1	TRUE	0.025833	0.0626343
ENSG00000171368	Lung	TPPP	5	659862	693352	Esophagus_Gastroesophageal_Junction	7.78099	3.43023e-11	0.000999001	rs380286	1.50646e-32	0.999997	TRUE	0.43874	0.0198221
ENSG00000171368	Lung	TPPP	5	659862	693352	Esophagus_Gastroesophageal_Junction	7.78099	3.43023e-11	0.000999001	rs380286	1.50646e-32	1	TRUE	0.43874	0.0198221
ENSG00000206077	Lung	ZDHHC11B	5	710355	784729	Cells_EBV-transformed_lymphocytes	4.11653	0.016392	0.00699301	rs380286	1.50646e-32	5.03586e-13	FALSE		0.0134507
ENSG00000206077	Lung	ZDHHC11B	5	710355	784729	Cells_EBV-transformed_lymphocytes	4.11653	0.016392	0.00699301	rs380286	1.50646e-32	1	TRUE		0.0134507
ENSG00000145506	Lung	NKD2	5	1008802	1038943	Esophagus_Gastroesophageal_Junction	3.83269	0.043979	0.015984	rs380286	1.50646e-32	3.6913e-11	FALSE	3.9103e-18	0.00187196
ENSG00000145506	Lung	NKD2	5	1008802	1038943	Esophagus_Gastroesophageal_Junction	3.83269	0.043979	0.015984	rs380286	1.50646e-32	1.18396e-06	FALSE	3.9103e-18	0.00187196
ENSG00000145506	Lung	NKD2	5	1008802	1038943	Adipose_Subcutaneous	-4.42483	0.00342798	0.047952	rs380286	1.50646e-32	1	TRUE	3.9103e-18	0.00187196
ENSG00000145506	Lung	NKD2	5	1008802	1038943	Adipose_Subcutaneous	-4.42483	0.00342798	0.047952	rs380286	1.50646e-32	1.08421e-08	FALSE	3.9103e-18	0.00187196
ENSG00000174358	Lung	SLC6A19	5	1201595	1225111	Minor_Salivary_Gland	-4.43548	0.0039049	0.001998	rs380286	1.50646e-32	1	TRUE		0.00200298
ENSG00000174358	Lung	SLC6A19	5	1201595	1225111	Minor_Salivary_Gland	-4.43548	0.0039049	0.001998	rs380286	1.50646e-32	2.88962e-15	FALSE		0.00200298
ENSG00000164362	Lung	TERT	5	1253147	1295068	Esophagus_Mucosa	-9.14432	2.95106e-16	0.001998	rs380286	1.50646e-32	1	TRUE		0.0795479
ENSG00000049656	Lung	CLPTM1L	5	1317752	1345099	Esophagus_Mucosa	-5.63707	1.06331e-05	0.031968	rs380286	1.50646e-32	1.75873e-34	FALSE	0.00023249	0.0121182
ENSG00000049656	Lung	CLPTM1L	5	1317752	1345099	Minor_Salivary_Gland	-4.36341	0.00462651	0.001998	rs380286	1.50646e-32	1	TRUE	0.00023249	0.0121182
ENSG00000049656	Lung	CLPTM1L	5	1317752	1345099	Minor_Salivary_Gland	-4.36341	0.00462651	0.001998	rs380286	1.50646e-32	5.5749e-35	FALSE	0.00023249	0.0121182
ENSG00000049656	Lung	CLPTM1L	5	1317752	1345099	Esophagus_Mucosa	-5.63707	1.06331e-05	0.031968	rs380286	1.50646e-32	2.65854e-42	FALSE	0.00023249	0.0121182
ENSG00000142319	Lung	SLC6A3	5	1392794	1445440	Minor_Salivary_Gland	-7.37805	1.16065e-09	0.012987	rs380286	1.50646e-32	1	TRUE	0.99999	0.153556
ENSG00000142319	Lung	SLC6A3	5	1392794	1445440	Minor_Salivary_Gland	-7.37805	1.16065e-09	0.012987	rs380286	1.50646e-32	7.48557e-11	FALSE	0.99999	0.153556
ENSG00000157107	Lung	FCHO2	5	72956041	73090522	Adipose_Subcutaneous	-3.65545	0.0497358	0.000999001	rs608104	0.000539534	1	TRUE	0.95469	0.0937177
ENSG00000171617	Lung	ENC1	5	74627406	74641424	Whole_Blood	-3.70522	0.0428363	0.000999001	rs16872194	0.00523916	0.000783885	FALSE		0.101306
ENSG00000164347	Lung	GFM2	5	74721206	74767147	Whole_Blood	-3.79521	0.0325378	0.000999001	rs16872194	0.00523916	0.99997	TRUE	0.27057	0.00440545
ENSG00000164346	Lung	NSA2	5	74766991	74780113	Whole_Blood	-3.90591	0.0220449	0.000999001	rs16872194	0.00523916	0.99997	TRUE	0.024442	0.0192582
ENSG00000253767	Lung	PCDHGA8	5	141390157	141512975	Cells_EBV-transformed_lymphocytes	-3.82635	0.042034	0.018981	rs17610605	4.44061e-05	1	TRUE	0.31942	0.00088528
ENSG00000145936	Lung	KCNMB1	5	170374671	170389634	Small_Intestine_Terminal_Ileum	4.05876	0.0234581	0.026973	rs261001	0.000550217	1	TRUE	0.0031347	0.00100755
ENSG00000168994	Lung	PXDC1	6	3722614	3751713	Cells_Cultured_fibroblasts	-3.95192	0.0121557	0.000999001	rs12524034	0.000317662	1	TRUE	0.98068	0.0186997
ENSG00000275714	Lung	H3C1	6	26020451	26020958	Small_Intestine_Terminal_Ileum	5.19746	0.000149432	0.048951	rs3999544	1.3345e-10	1	TRUE	1.9315e-07
ENSG00000275714	Lung	H3C1	6	26020451	26020958	Small_Intestine_Terminal_Ileum	5.19746	0.000149432	0.048951	rs3999544	1.3345e-10	3.30641e-22	FALSE	1.9315e-07
ENSG00000278637	Lung	H4C1	6	26021649	26022050	Cells_Cultured_fibroblasts	3.61847	0.0336136	0.000999001	rs3999544	1.3345e-10	6.61097e-39	FALSE	3.2093e-05
ENSG00000278637	Lung	H4C1	6	26021649	26022050	Cells_Cultured_fibroblasts	3.61847	0.0336136	0.000999001	rs3999544	1.3345e-10	0.000953635	FALSE	3.2093e-05
ENSG00000180596	Lung	H2BC4	6	26086317	26123926	Small_Intestine_Terminal_Ileum	4.02489	0.0237163	0.014985	rs9357004	4.88299e-10	0.00214837	FALSE	0.0037014	0.00782402
ENSG00000180596	Lung	H2BC4	6	26086317	26123926	Small_Intestine_Terminal_Ileum	4.02489	0.0237163	0.014985	rs9357004	4.88299e-10	5.43913e-40	FALSE	0.0037014	0.00782402
ENSG00000180596	Lung	H2BC4	6	26086317	26123926	Minor_Salivary_Gland	6.64174	7.46669e-08	0.000999001	rs3999544	1.3345e-10	1	TRUE	0.0037014	0.00782402
ENSG00000180596	Lung	H2BC4	6	26086317	26123926	Minor_Salivary_Gland	6.64174	7.46669e-08	0.000999001	rs3999544	1.3345e-10	2.42892e-21	FALSE	0.0037014	0.00782402
ENSG00000180573	Lung	H2AC6	6	26124145	26139116	Adipose_Visceral_Omentum	5.91877	1.6993e-06	0.00799201	rs3999544	1.3345e-10	0.808523	TRUE		0.0242762
ENSG00000180573	Lung	H2AC6	6	26124145	26139116	Adipose_Visceral_Omentum	5.91877	1.6993e-06	0.00799201	rs3999544	1.3345e-10	1.14296e-36	FALSE		0.0242762
ENSG00000158373	Lung	H2BC5	6	26158122	26171349	Minor_Salivary_Gland	4.41886	0.00398319	0.000999001	rs9357004	4.88299e-10	5.03775e-35	FALSE	0.00015006	0.00436284
ENSG00000158373	Lung	H2BC5	6	26158122	26171349	Minor_Salivary_Gland	4.41886	0.00398319	0.000999001	rs9357004	4.88299e-10	1.64549e-10	FALSE	0.00015006	0.00436284
ENSG00000274290	Lung	H2BC6	6	26172059	26184655	Esophagus_Mucosa	6.16828	6.7906e-07	0.00699301	rs3999544	1.3345e-10	0.999999	TRUE	0.00040102
ENSG00000274290	Lung	H2BC6	6	26172059	26184655	Esophagus_Mucosa	6.16828	6.7906e-07	0.00699301	rs3999544	1.3345e-10	8.55131e-14	FALSE	0.00040102
ENSG00000277157	Lung	H4C4	6	26188710	26189112	Esophagus_Mucosa	6.4729	1.18205e-07	0.002997	rs3999544	1.3345e-10	6.17483e-07	FALSE	0.00013421
ENSG00000277157	Lung	H4C4	6	26188710	26189112	Esophagus_Mucosa	6.4729	1.18205e-07	0.002997	rs3999544	1.3345e-10	2.58299e-29	FALSE	0.00013421
ENSG00000282988	Lung		6	26195595	26199293	Minor_Salivary_Gland	5.41019	4.59951e-05	0.000999001	rs3999544	1.3345e-10	2.55742e-20	FALSE
ENSG00000282988	Lung		6	26195595	26199293	Minor_Salivary_Gland	5.41019	4.59951e-05	0.000999001	rs3999544	1.3345e-10	8.71216e-24	FALSE
ENSG00000196866	Lung	H2AC7	6	26198784	26199293	Esophagus_Mucosa	6.02054	1.42488e-06	0.00899101	rs3999544	1.3345e-10	6.87915e-15	FALSE	6.9234e-08	0.00276521
ENSG00000196866	Lung	H2AC7	6	26198784	26199293	Esophagus_Mucosa	6.02054	1.42488e-06	0.00899101	rs3999544	1.3345e-10	2.60507e-34	FALSE	6.9234e-08	0.00276521
ENSG00000276966	Lung	H4C5	6	26204610	26205021	Minor_Salivary_Gland	4.07347	0.0115409	0.000999001	rs3999544	1.3345e-10	3.13541e-34	FALSE	1.4122e-08
ENSG00000276966	Lung	H4C5	6	26204610	26205021	Minor_Salivary_Gland	4.07347	0.0115409	0.000999001	rs3999544	1.3345e-10	1.57559e-15	FALSE	1.4122e-08
ENSG00000277075	Lung	H2AC8	6	26216921	26217437	Minor_Salivary_Gland	6.56526	9.21532e-08	0.002997	rs3999544	1.3345e-10	2.42892e-21	FALSE	0.00011826
ENSG00000277075	Lung	H2AC8	6	26216921	26217437	Minor_Salivary_Gland	6.56526	9.21532e-08	0.002997	rs3999544	1.3345e-10	1	TRUE	0.00011826
ENSG00000274750	Lung	H3C6	6	26224199	26227473	Esophagus_Mucosa	4.842	0.000481201	0.037962	rs3999544	1.3345e-10	7.8608e-27	FALSE	3.6972e-09
ENSG00000274750	Lung	H3C6	6	26224199	26227473	Esophagus_Gastroesophageal_Junction	5.31859	0.000124627	0.011988	rs3999544	1.3345e-10	0.00532992	TRUE	3.6972e-09
ENSG00000274750	Lung	H3C6	6	26224199	26227473	Esophagus_Muscularis	5.57487	4.0674e-05	0.013986	rs3999544	1.3345e-10	0.00138382	FALSE	3.6972e-09
ENSG00000274750	Lung	H3C6	6	26224199	26227473	Small_Intestine_Terminal_Ileum	5.9126	7.4724e-06	0.00599401	rs3999544	1.3345e-10	1.37187e-37	FALSE	3.6972e-09
ENSG00000274750	Lung	H3C6	6	26224199	26227473	Esophagus_Gastroesophageal_Junction	5.31859	0.000124627	0.011988	rs3999544	1.3345e-10	1.8708e-36	FALSE	3.6972e-09
ENSG00000274750	Lung	H3C6	6	26224199	26227473	Esophagus_Muscularis	5.57487	4.0674e-05	0.013986	rs3999544	1.3345e-10	6.18788e-37	FALSE	3.6972e-09
ENSG00000274750	Lung	H3C6	6	26224199	26227473	Adipose_Visceral_Omentum	5.25093	5.09661e-05	0.01998	rs3999544	1.3345e-10	0.112084	FALSE	3.6972e-09
ENSG00000274750	Lung	H3C6	6	26224199	26227473	Small_Intestine_Terminal_Ileum	5.9126	7.4724e-06	0.00599401	rs3999544	1.3345e-10	2.4919e-07	FALSE	3.6972e-09
ENSG00000274750	Lung	H3C6	6	26224199	26227473	Esophagus_Mucosa	4.842	0.000481201	0.037962	rs3999544	1.3345e-10	0.999999	TRUE	3.6972e-09
ENSG00000274750	Lung	H3C6	6	26224199	26227473	Minor_Salivary_Gland	4.08778	0.0115409	0.001998	rs9357004	4.88299e-10	1.36507e-37	FALSE	3.6972e-09
ENSG00000274750	Lung	H3C6	6	26224199	26227473	Cells_Cultured_fibroblasts	5.25189	0.000100322	0.025974	rs3999544	1.3345e-10	0.171675	TRUE	3.6972e-09
ENSG00000274750	Lung	H3C6	6	26224199	26227473	Adipose_Visceral_Omentum	5.25093	5.09661e-05	0.01998	rs3999544	1.3345e-10	0.999971	TRUE	3.6972e-09
ENSG00000274750	Lung	H3C6	6	26224199	26227473	Cells_Cultured_fibroblasts	5.25189	0.000100322	0.025974	rs3999544	1.3345e-10	0.999971	TRUE	3.6972e-09
ENSG00000274750	Lung	H3C6	6	26224199	26227473	Minor_Salivary_Gland	4.08778	0.0115409	0.001998	rs9357004	4.88299e-10	1.15219e-14	FALSE	3.6972e-09
ENSG00000275713	Lung	H2BC9	6	26251614	26252075	Minor_Salivary_Gland	5.40823	4.59951e-05	0.000999001	rs9357004	4.88299e-10	5.07051e-35	FALSE	4.5949e-06
ENSG00000275713	Lung	H2BC9	6	26251614	26252075	Minor_Salivary_Gland	5.40823	4.59951e-05	0.000999001	rs9357004	4.88299e-10	1.64532e-10	FALSE	4.5949e-06
ENSG00000273983	Lung	H3C8	6	26270918	26271413	Small_Intestine_Terminal_Ileum	5.93063	7.4724e-06	0.012987	rs3999544	1.3345e-10	3.30641e-22	FALSE	6.2585e-08
ENSG00000273983	Lung	H3C8	6	26270918	26271413	Small_Intestine_Terminal_Ileum	5.93063	7.4724e-06	0.012987	rs3999544	1.3345e-10	1	TRUE	6.2585e-08
ENSG00000278588	Lung	H2BC10	6	26272931	26273412	Minor_Salivary_Gland	6.85019	2.66463e-08	0.000999001	rs3999544	1.3345e-10	1	TRUE	0.0067466
ENSG00000278588	Lung	H2BC10	6	26272931	26273412	Minor_Salivary_Gland	6.85019	2.66463e-08	0.000999001	rs3999544	1.3345e-10	3.20767e-32	FALSE	0.0067466
ENSG00000162769	Lung	FLVCR1	1	212858275	212899363	Lung	-4.20592	0.00609134	0.000999001	rs11120002	0.000850499	4.82065e-11	FALSE	0.00013496	0.00903765
ENSG00000158406	Lung	H4C8	6	26277609	26285638	Lung	6.29561	1.36287e-06	0.002997	rs3999544	1.3345e-10	2.47443e-34	FALSE		0.00154439
ENSG00000186470	Lung	BTN3A2	6	26365159	26378320	Esophagus_Mucosa	5.12488	0.000133112	0.031968	rs3999544	1.3345e-10	7.10601e-19	FALSE		0.00071496
ENSG00000186470	Lung	BTN3A2	6	26365159	26378320	Esophagus_Gastroesophageal_Junction	6.11656	2.13054e-06	0.00599401	rs3999544	1.3345e-10	3.73075e-38	FALSE		0.00071496
ENSG00000186470	Lung	BTN3A2	6	26365159	26378320	Small_Intestine_Terminal_Ileum	5.69433	1.1779e-05	0.00899101	rs3999544	1.3345e-10	0.99781	TRUE		0.00071496
ENSG00000186470	Lung	BTN3A2	6	26365159	26378320	Esophagus_Mucosa	5.12488	0.000133112	0.031968	rs3999544	1.3345e-10	1.9503e-40	FALSE		0.00071496
ENSG00000186470	Lung	BTN3A2	6	26365159	26378320	Esophagus_Gastroesophageal_Junction	6.11656	2.13054e-06	0.00599401	rs3999544	1.3345e-10	0.000213301	FALSE		0.00071496
ENSG00000186470	Lung	BTN3A2	6	26365159	26378320	Cells_EBV-transformed_lymphocytes	5.61679	2.21096e-05	0.00899101	rs3999544	1.3345e-10	1.60608e-38	FALSE		0.00071496
ENSG00000186470	Lung	BTN3A2	6	26365159	26378320	Small_Intestine_Terminal_Ileum	5.69433	1.1779e-05	0.00899101	rs3999544	1.3345e-10	3.051e-31	FALSE		0.00071496
ENSG00000158406	Lung	H4C8	6	26277609	26285638	Lung	6.29561	1.36287e-06	0.002997	rs3999544	1.3345e-10	0.995422	TRUE		0.00154439
ENSG00000186470	Lung	BTN3A2	6	26365159	26378320	Cells_EBV-transformed_lymphocytes	5.61679	2.21096e-05	0.00899101	rs3999544	1.3345e-10	0.00145728	TRUE		0.00071496
ENSG00000186470	Lung	BTN3A2	6	26365159	26378320	Minor_Salivary_Gland	6.15498	7.75106e-07	0.00899101	rs3999544	1.3345e-10	6.73869e-27	FALSE		0.00071496
ENSG00000186470	Lung	BTN3A2	6	26365159	26378320	Cells_Cultured_fibroblasts	5.18316	0.000116299	0.027972	rs3999544	1.3345e-10	0.0218963	FALSE		0.00071496
ENSG00000186470	Lung	BTN3A2	6	26365159	26378320	Adipose_Visceral_Omentum	7.10341	1.91295e-09	0.001998	rs3999544	1.3345e-10	1	TRUE		0.00071496
ENSG00000186470	Lung	BTN3A2	6	26365159	26378320	Adipose_Visceral_Omentum	7.10341	1.91295e-09	0.001998	rs3999544	1.3345e-10	8.55131e-14	FALSE		0.00071496
ENSG00000140506	Lung	LMAN1L	15	74812716	74825757	Lung	-5.0057	0.000353922	0.000999001	rs4886409	8.18784e-07	0.00127468	TRUE	0.012088	0.00365704
ENSG00000186470	Lung	BTN3A2	6	26365159	26378320	Minor_Salivary_Gland	6.15498	7.75106e-07	0.00899101	rs3999544	1.3345e-10	3.25044e-37	FALSE		0.00071496
ENSG00000186470	Lung	BTN3A2	6	26365159	26378320	Cells_Cultured_fibroblasts	5.18316	0.000116299	0.027972	rs3999544	1.3345e-10	1.88356e-33	FALSE		0.00071496
ENSG00000124508	Lung	BTN2A2	6	26383096	26394874	Cells_Cultured_fibroblasts	6.21216	9.28678e-07	0.002997	rs3999544	1.3345e-10	7.8759e-37	FALSE		0.00082414
ENSG00000124508	Lung	BTN2A2	6	26383096	26394874	Adipose_Visceral_Omentum	6.07131	7.47747e-07	0.00799201	rs3999544	1.3345e-10	0.584866	TRUE		0.00082414
ENSG00000124508	Lung	BTN2A2	6	26383096	26394874	Esophagus_Mucosa	4.38734	0.00313505	0.044955	rs3999544	1.3345e-10	6.17483e-07	FALSE		0.00082414
ENSG00000124508	Lung	BTN2A2	6	26383096	26394874	Minor_Salivary_Gland	5.12897	0.00015037	0.000999001	rs9357004	4.88299e-10	4.95752e-20	FALSE		0.00082414
ENSG00000124508	Lung	BTN2A2	6	26383096	26394874	Esophagus_Gastroesophageal_Junction	5.13544	0.000268362	0.017982	rs3999544	1.3345e-10	0.000159213	FALSE		0.00082414
ENSG00000124508	Lung	BTN2A2	6	26383096	26394874	Adipose_Visceral_Omentum	6.07131	7.47747e-07	0.00799201	rs3999544	1.3345e-10	1.12391e-32	FALSE		0.00082414
ENSG00000124508	Lung	BTN2A2	6	26383096	26394874	Cells_EBV-transformed_lymphocytes	5.62139	2.21096e-05	0.000999001	rs3999544	1.3345e-10	0.000215952	TRUE		0.00082414
ENSG00000124508	Lung	BTN2A2	6	26383096	26394874	Minor_Salivary_Gland	5.12897	0.00015037	0.000999001	rs9357004	4.88299e-10	1.03762e-37	FALSE		0.00082414
ENSG00000124508	Lung	BTN2A2	6	26383096	26394874	Cells_Cultured_fibroblasts	6.21216	9.28678e-07	0.002997	rs3999544	1.3345e-10	0.98683	TRUE		0.00082414
ENSG00000124508	Lung	BTN2A2	6	26383096	26394874	Cells_EBV-transformed_lymphocytes	5.62139	2.21096e-05	0.000999001	rs3999544	1.3345e-10	6.40425e-36	FALSE		0.00082414
ENSG00000124508	Lung	BTN2A2	6	26383096	26394874	Esophagus_Gastroesophageal_Junction	5.13544	0.000268362	0.017982	rs3999544	1.3345e-10	2.62479e-33	FALSE		0.00082414
ENSG00000124508	Lung	BTN2A2	6	26383096	26394874	Esophagus_Mucosa	4.38734	0.00313505	0.044955	rs3999544	1.3345e-10	1.79075e-37	FALSE		0.00082414
ENSG00000026950	Lung	BTN3A1	6	26402237	26415208	Whole_Blood	5.03324	0.000307405	0.021978	rs3999544	1.3345e-10	1	TRUE	0.13018	0.00207606
ENSG00000026950	Lung	BTN3A1	6	26402237	26415208	Adipose_Visceral_Omentum	5.82652	2.66845e-06	0.00699301	rs3999544	1.3345e-10	5.69478e-05	FALSE	0.13018	0.00207606
ENSG00000026950	Lung	BTN3A1	6	26402237	26415208	Esophagus_Muscularis	5.41593	6.00686e-05	0.018981	rs3999544	1.3345e-10	0.00688605	TRUE	0.13018	0.00207606
ENSG00000026950	Lung	BTN3A1	6	26402237	26415208	Esophagus_Muscularis	5.41593	6.00686e-05	0.018981	rs3999544	1.3345e-10	2.94437e-05	FALSE	0.13018	0.00207606
ENSG00000026950	Lung	BTN3A1	6	26402237	26415208	Minor_Salivary_Gland	6.07347	1.13065e-06	0.003996	rs3999544	1.3345e-10	2.35986e-37	FALSE	0.13018	0.00207606
ENSG00000026950	Lung	BTN3A1	6	26402237	26415208	Small_Intestine_Terminal_Ileum	5.20794	0.000149432	0.025974	rs3999544	1.3345e-10	6.25677e-10	FALSE	0.13018	0.00207606
ENSG00000026950	Lung	BTN3A1	6	26402237	26415208	Esophagus_Mucosa	7.63321	3.7538e-11	0.000999001	rs3999544	1.3345e-10	2.58352e-29	FALSE	0.13018	0.00207606
ENSG00000026950	Lung	BTN3A1	6	26402237	26415208	Adipose_Visceral_Omentum	5.82652	2.66845e-06	0.00699301	rs3999544	1.3345e-10	1.16955e-34	FALSE	0.13018	0.00207606
ENSG00000026950	Lung	BTN3A1	6	26402237	26415208	Whole_Blood	5.03324	0.000307405	0.021978	rs3999544	1.3345e-10	4.18483e-39	FALSE	0.13018	0.00207606
ENSG00000026950	Lung	BTN3A1	6	26402237	26415208	Minor_Salivary_Gland	6.07347	1.13065e-06	0.003996	rs3999544	1.3345e-10	3.3552e-22	FALSE	0.13018	0.00207606
ENSG00000026950	Lung	BTN3A1	6	26402237	26415208	Small_Intestine_Terminal_Ileum	5.20794	0.000149432	0.025974	rs3999544	1.3345e-10	3.05099e-31	FALSE	0.13018	0.00207606
ENSG00000026950	Lung	BTN3A1	6	26402237	26415208	Esophagus_Mucosa	7.63321	3.7538e-11	0.000999001	rs3999544	1.3345e-10	1	TRUE	0.13018	0.00207606
ENSG00000111801	Lung	BTN3A3	6	26440472	26453415	Esophagus_Gastroesophageal_Junction	4.68631	0.00221007	0.038961	rs13195040	4.99763e-11	2.20364e-39	FALSE	0.43627	0.00066641
ENSG00000111801	Lung	BTN3A3	6	26440472	26453415	Esophagus_Muscularis	5.23942	0.00013225	0.022977	rs13195040	4.99763e-11	2.94437e-05	FALSE	0.43627	0.00066641
ENSG00000111801	Lung	BTN3A3	6	26440472	26453415	Esophagus_Muscularis	5.23942	0.00013225	0.022977	rs13195040	4.99763e-11	0.00727543	TRUE	0.43627	0.00066641
ENSG00000111801	Lung	BTN3A3	6	26440472	26453415	Esophagus_Gastroesophageal_Junction	4.68631	0.00221007	0.038961	rs13195040	4.99763e-11	0.000493143	TRUE	0.43627	0.00066641
ENSG00000112763	Lung	BTN2A1	6	26457904	26476621	Minor_Salivary_Gland	5.202	0.000109589	0.026973	rs13195040	4.99763e-11	2.18127e-35	FALSE		0.00084225
ENSG00000112763	Lung	BTN2A1	6	26457904	26476621	Minor_Salivary_Gland	5.202	0.000109589	0.026973	rs13195040	4.99763e-11	1.26134e-26	FALSE		0.00084225
ENSG00000112763	Lung	BTN2A1	6	26457904	26476621	Adipose_Visceral_Omentum	6.42815	1.015e-07	0.004995	rs13195040	4.99763e-11	0.493739	TRUE		0.00084225
ENSG00000112763	Lung	BTN2A1	6	26457904	26476621	Adipose_Visceral_Omentum	6.42815	1.015e-07	0.004995	rs13195040	4.99763e-11	1.14446e-35	FALSE		0.00084225
ENSG00000146109	Lung	ABT1	6	26596953	26600739	Cells_Cultured_fibroblasts	-5.35914	7.26683e-05	0.017982	rs13195040	4.99763e-11	0.000609787	FALSE	0.0001344	0.00635157
ENSG00000146109	Lung	ABT1	6	26596953	26600739	Minor_Salivary_Gland	6.24701	5.03886e-07	0.004995	rs13195040	4.99763e-11	9.75953e-24	FALSE	0.0001344	0.00635157
ENSG00000146109	Lung	ABT1	6	26596953	26600739	Minor_Salivary_Gland	6.24701	5.03886e-07	0.004995	rs13195040	4.99763e-11	2.81625e-35	FALSE	0.0001344	0.00635157
ENSG00000146109	Lung	ABT1	6	26596953	26600739	Cells_Cultured_fibroblasts	-5.35914	7.26683e-05	0.017982	rs13195040	4.99763e-11	8.71216e-24	FALSE	0.0001344	0.00635157
ENSG00000146085	Lung	MMUT	6	49430360	49463253	Small_Intestine_Terminal_Ileum	4.44074	0.00596795	0.000999001	rs802075	0.047076	0.0263279	FALSE	4.9198e-22	0.00412672
ENSG00000146085	Lung	MMUT	6	49430360	49463253	Small_Intestine_Terminal_Ileum	4.44074	0.00596795	0.000999001	rs802075	0.047076	1	TRUE	4.9198e-22	0.00412672
ENSG00000031691	Lung	CENPQ	6	49463370	49493107	Small_Intestine_Terminal_Ileum	5.84346	7.51692e-06	0.000999001	rs2495911	0.00201527	3.32367e-32	FALSE	0.025402	0.00254545
ENSG00000031691	Lung	CENPQ	6	49463370	49493107	Small_Intestine_Terminal_Ileum	5.84346	7.51692e-06	0.000999001	rs2495911	0.00201527	1	TRUE	0.025402	0.00254545
ENSG00000031691	Lung	CENPQ	6	49463370	49493107	Esophagus_Mucosa	3.59873	0.0449923	0.000999001	rs2495911	0.00201527	1	TRUE	0.025402	0.00254545
ENSG00000197261	Lung	C6orf141	6	49550666	49561907	Small_Intestine_Terminal_Ileum	6.03666	7.4724e-06	0.000999001	rs2495911	0.00201527	7.88171e-40	FALSE		0.00547456
ENSG00000197261	Lung	C6orf141	6	49550666	49561907	Small_Intestine_Terminal_Ileum	6.03666	7.4724e-06	0.000999001	rs2495911	0.00201527	0.973672	TRUE		0.00547456
ENSG00000146267	Lung	FAXC	6	99271168	99350062	Adipose_Subcutaneous	4.01431	0.0149469	0.002997	rs761710	1.85509e-05	1	TRUE	0.99998	0.0350314
ENSG00000118689	Lung	FOXO3	6	108559835	108684774	Minor_Salivary_Gland	-3.81624	0.0264627	0.000999001	rs12528712	2.79171e-05	1	TRUE	0.99997	0.188102
ENSG00000118689	Lung	FOXO3	6	108559835	108684774	Minor_Salivary_Gland	-3.81624	0.0264627	0.000999001	rs12528712	2.79171e-05	3.75863e-06	FALSE	0.99997	0.188102
ENSG00000183137	Lung	CEP57L1	6	109095110	109174418	Esophagus_Gastroesophageal_Junction	-4.45137	0.00451943	0.000999001	rs12528712	2.79171e-05	1	TRUE		0.00110425
ENSG00000183137	Lung	CEP57L1	6	109095110	109174418	Esophagus_Gastroesophageal_Junction	-4.45137	0.00451943	0.000999001	rs12528712	2.79171e-05	1	TRUE		0.00110425
ENSG00000135535	Lung	CD164	6	109366514	109382467	Esophagus_Muscularis	-4.04718	0.0182396	0.000999001	rs12528712	2.79171e-05	0.999999	TRUE	0.70352	0.0178532
ENSG00000135535	Lung	CD164	6	109366514	109382467	Esophagus_Muscularis	-4.04718	0.0182396	0.000999001	rs12528712	2.79171e-05	1	TRUE	0.70352	0.0178532
ENSG00000155085	Lung	AK9	6	109492855	109691217	Cells_EBV-transformed_lymphocytes	4.07855	0.0181779	0.000999001	rs12528712	2.79171e-05	0.998565	TRUE		0.0016154
ENSG00000155085	Lung	AK9	6	109492855	109691217	Cells_EBV-transformed_lymphocytes	4.07855	0.0181779	0.000999001	rs12528712	2.79171e-05	1	TRUE		0.0016154
ENSG00000164465	Lung	DCBLD1	6	117453817	117569858	Esophagus_Gastroesophageal_Junction	3.99212	0.0283792	0.001998	rs3798420	0.00383473	0.00822105	FALSE		0.00672429
ENSG00000164465	Lung	DCBLD1	6	117453817	117569858	Esophagus_Mucosa	3.546	0.048089	0.002997	rs3798420	0.00383473	0.000186287	TRUE		0.00672429
ENSG00000164465	Lung	DCBLD1	6	117453817	117569858	Esophagus_Gastroesophageal_Junction	3.99212	0.0283792	0.001998	rs3798420	0.00383473	1	TRUE		0.00672429
ENSG00000164465	Lung	DCBLD1	6	117453817	117569858	Esophagus_Mucosa	3.546	0.048089	0.002997	rs3798420	0.00383473	1	TRUE		0.00672429
ENSG00000047932	Lung	GOPC	6	117560269	117602542	Esophagus_Mucosa	3.57277	0.0457143	0.002997	rs3798420	0.00383473	0.000250634	TRUE	0.00056935	0.0251966
ENSG00000047932	Lung	GOPC	6	117560269	117602542	Esophagus_Mucosa	3.57277	0.0457143	0.002997	rs3798420	0.00383473	1	TRUE	0.00056935	0.0251966
ENSG00000111879	Lung	FAM184A	6	118959763	119149387	Adipose_Visceral_Omentum	4.09568	0.00826939	0.000999001	rs3798420	0.00383473	1	TRUE		0.00393388
ENSG00000203734	Lung	ECT2L	6	138795911	138904070	Esophagus_Muscularis	-4.23867	0.00852015	0.000999001	rs6925036	0.000462999	1	TRUE	0.11886	0.00036749
ENSG00000203727	Lung	SAMD5	6	147508690	147737547	Adipose_Visceral_Omentum	8.04787	1.98608e-12	0.000999001	rs17076153	0.00109804	1	TRUE	0.00085692	0.00497573
ENSG00000235272	Lung	RAMACL	6	166583009	166586678	Adipose_Subcutaneous	-3.85155	0.026328	0.014985	rs239935	1.28796e-08	2.74879e-09	FALSE	0.0014914
ENSG00000235272	Lung	RAMACL	6	166583009	166586678	Adipose_Subcutaneous	-3.85155	0.026328	0.014985	rs239935	1.28796e-08	1	TRUE	0.0014914
ENSG00000249141	Lung		6	166858094	166956124	Cells_Cultured_fibroblasts	4.5506	0.0019011	0.010989	rs239935	1.28796e-08	1	TRUE	0.0021692
ENSG00000249141	Lung		6	166858094	166956124	Esophagus_Mucosa	-5.41761	2.97045e-05	0.000999001	rs239935	1.28796e-08	0.999247	TRUE	0.0021692
ENSG00000249141	Lung		6	166858094	166956124	Small_Intestine_Terminal_Ileum	-4.13777	0.0179586	0.000999001	rs239935	1.28796e-08	1	TRUE	0.0021692
ENSG00000249141	Lung		6	166858094	166956124	Cells_Cultured_fibroblasts	4.5506	0.0019011	0.010989	rs239935	1.28796e-08	0.00075493	FALSE	0.0021692
ENSG00000249141	Lung		6	166858094	166956124	Esophagus_Mucosa	-5.41761	2.97045e-05	0.000999001	rs239935	1.28796e-08	1	TRUE	0.0021692
ENSG00000249141	Lung		6	166858094	166956124	Small_Intestine_Terminal_Ileum	-4.13777	0.0179586	0.000999001	rs239935	1.28796e-08	0.999997	TRUE	0.0021692
ENSG00000213066	Lung	CEP43	6	166999174	167052718	Spleen	5.27577	0.000263214	0.000999001	rs239935	1.28796e-08	1	TRUE	0.00075233	0.00488498
ENSG00000213066	Lung	CEP43	6	166999174	167052718	Spleen	5.27577	0.000263214	0.000999001	rs239935	1.28796e-08	1	TRUE	0.00075233	0.00488498
ENSG00000197093	Lung	GAL3ST4	7	100159244	100168617	Adipose_Visceral_Omentum	3.74814	0.0275805	0.001998	rs6980219	0.00021932	1	TRUE	0.053503	0.00115594
ENSG00000197093	Lung	GAL3ST4	7	100159244	100168617	Adipose_Visceral_Omentum	3.74814	0.0275805	0.001998	rs6980219	0.00021932	0.0118107	TRUE	0.053503	0.00115594
ENSG00000176125	Lung	UFSP1	7	100888721	100889715	Cells_EBV-transformed_lymphocytes	3.84851	0.0405181	0.00799201	rs6980219	0.00021932	1	TRUE	0.056239	0.00117177
ENSG00000176125	Lung	UFSP1	7	100888721	100889715	Cells_EBV-transformed_lymphocytes	3.84851	0.0405181	0.00799201	rs6980219	0.00021932	0.0171527	TRUE	0.056239	0.00117177
ENSG00000128609	Lung	NDUFA5	7	123536997	123557904	Cells_Cultured_fibroblasts	3.83364	0.0170455	0.001998	rs757668	0.00149056	1	TRUE		0.00240775
ENSG00000132031	Lung	MATN3	2	19992052	20012668	Lung	4.94364	0.000409554	0.000999001	rs11892050	0.000443863	0.000564193	FALSE	1.2839e-12	0.00257548
ENSG00000146909	Lung	NOM1	7	156949712	156973176	Cells_Cultured_fibroblasts	4.37583	0.00379348	0.000999001	rs2365502	0.000149055	1	TRUE	1.0826e-13	0.00141228
ENSG00000104228	Lung	TRIM35	8	27284886	27311272	Esophagus_Muscularis	-3.73249	0.044473	0.00799201	rs11780471	1.6928e-08	0.0671578	FALSE	0.11709	0.00281437
ENSG00000104228	Lung	TRIM35	8	27284886	27311272	Esophagus_Muscularis	-3.73249	0.044473	0.00799201	rs11780471	1.6928e-08	1	TRUE	0.11709	0.00281437
ENSG00000120903	Lung	CHRNA2	8	27459756	27479883	Esophagus_Mucosa	5.79313	4.85383e-06	0.000999001	rs11780471	1.6928e-08	0.999842	TRUE		0.0041158
ENSG00000120903	Lung	CHRNA2	8	27459756	27479883	Esophagus_Mucosa	5.79313	4.85383e-06	0.000999001	rs11780471	1.6928e-08	0.999761	TRUE		0.0041158
ENSG00000168078	Lung	PBK	8	27809624	27838082	Adipose_Visceral_Omentum	3.71758	0.0296363	0.016983	rs11780471	1.6928e-08	0.527491	TRUE	0.85688	0.00165625
ENSG00000168078	Lung	PBK	8	27809624	27838082	Adipose_Visceral_Omentum	3.71758	0.0296363	0.016983	rs11780471	1.6928e-08	1	TRUE	0.85688	0.00165625
ENSG00000214050	Lung	FBXO16	8	28348287	28490278	Esophagus_Mucosa	3.91699	0.0183729	0.000999001	rs11780471	1.6928e-08	2.75073e-05	FALSE		0.00115197
ENSG00000214050	Lung	FBXO16	8	28348287	28490278	Esophagus_Mucosa	3.91699	0.0183729	0.000999001	rs11780471	1.6928e-08	8.07234e-05	FALSE		0.00115197
ENSG00000107186	Lung	MPDZ	9	13105706	13279692	Lung	-4.2811	0.0048691	0.000999001	rs1325127	8.5706e-05	0.000169038	TRUE		0.00266761
ENSG00000070718	Lung	AP3M2	8	42152946	42171673	Esophagus_Mucosa	-3.83307	0.0239385	0.003996	rs11783289	0.000174055	0.999095	TRUE		0.0102837
ENSG00000070718	Lung	AP3M2	8	42152946	42171673	Esophagus_Muscularis	-4.30714	0.00741943	0.000999001	rs11783289	0.000174055	0.00370081	TRUE		0.0102837
ENSG00000070718	Lung	AP3M2	8	42152946	42171673	Esophagus_Muscularis	-4.30714	0.00741943	0.000999001	rs11783289	0.000174055	1.14362e-09	FALSE		0.0102837
ENSG00000070718	Lung	AP3M2	8	42152946	42171673	Esophagus_Mucosa	-3.83307	0.0239385	0.003996	rs11783289	0.000174055	1.76305e-08	FALSE		0.0102837
ENSG00000105261	Lung	OVOL3	19	36111143	36113711	Lung	-3.65832	0.0321448	0.001998	rs8102875	0.00208099	1	TRUE	4.4035e-09	0.00465779
ENSG00000070501	Lung	POLB	8	42338454	42371808	Esophagus_Mucosa	-4.48278	0.00226463	0.000999001	rs11783289	0.000174055	2.85363e-07	FALSE		0.0229
ENSG00000070501	Lung	POLB	8	42338454	42371808	Esophagus_Mucosa	-4.48278	0.00226463	0.000999001	rs11783289	0.000174055	0.999995	TRUE		0.0229
ENSG00000105261	Lung	OVOL3	19	36111143	36113711	Lung	-3.65832	0.0321448	0.001998	rs8102875	0.00208099	0.000160196	TRUE	4.4035e-09	0.00465779
ENSG00000176209	Lung	SMIM19	8	42541155	42555195	Esophagus_Gastroesophageal_Junction	-4.31153	0.00772873	0.000999001	rs11783289	0.000174055	1	TRUE		0.00878169
ENSG00000176209	Lung	SMIM19	8	42541155	42555195	Esophagus_Gastroesophageal_Junction	-4.31153	0.00772873	0.000999001	rs11783289	0.000174055	3.49471e-09	FALSE		0.00878169
ENSG00000176209	Lung	SMIM19	8	42541155	42555195	Cells_Cultured_fibroblasts	-4.24751	0.00501019	0.000999001	rs11783289	0.000174055	5.52371e-09	FALSE		0.00878169
ENSG00000176209	Lung	SMIM19	8	42541155	42555195	Cells_Cultured_fibroblasts	-4.24751	0.00501019	0.000999001	rs11783289	0.000174055	1	TRUE		0.00878169
ENSG00000176209	Lung	SMIM19	8	42541155	42555195	Esophagus_Mucosa	-3.72031	0.034949	0.001998	rs11783289	0.000174055	0.986448	TRUE		0.00878169
ENSG00000176209	Lung	SMIM19	8	42541155	42555195	Esophagus_Mucosa	-3.72031	0.034949	0.001998	rs11783289	0.000174055	2.17749e-13	FALSE		0.00878169
ENSG00000065600	Lung	PACC1	1	212363928	212414901	Lung	-4.47295	0.00239321	0.000999001	rs11120002	0.000850499	1	TRUE	1.4301e-09	0.00327386
ENSG00000168172	Lung	HOOK3	8	42896946	43030535	Esophagus_Gastroesophageal_Junction	-4.61979	0.0026159	0.000999001	rs11783289	0.000174055	1	TRUE		0.116462
ENSG00000168172	Lung	HOOK3	8	42896946	43030535	Esophagus_Gastroesophageal_Junction	-4.61979	0.0026159	0.000999001	rs11783289	0.000174055	1	TRUE		0.116462
ENSG00000165102	Lung	HGSNAT	8	43140464	43202855	Esophagus_Muscularis	-4.37105	0.0067677	0.000999001	rs11783289	0.000174055	0.00535475	TRUE		0.00498866
ENSG00000165102	Lung	HGSNAT	8	43140464	43202855	Esophagus_Muscularis	-4.37105	0.0067677	0.000999001	rs11783289	0.000174055	1	TRUE		0.00498866
ENSG00000104313	Lung	EYA1	8	71197433	71592025	Adipose_Subcutaneous	-3.87153	0.0256089	0.002997	rs920829	0.000106281	1	TRUE		0.0897811
ENSG00000178719	Lung	GRINA	8	143990056	143993415	Esophagus_Mucosa	-4.23547	0.00560846	0.000999001	rs13257849	0.020392	0.000156847	TRUE	0.10494	0.0276331
ENSG00000178719	Lung	GRINA	8	143990056	143993415	Esophagus_Mucosa	-4.23547	0.00560846	0.000999001	rs13257849	0.020392	0.000289157	TRUE	0.10494	0.0276331
ENSG00000182325	Lung	FBXL6	8	144355431	144359376	Esophagus_Mucosa	-3.5762	0.0457143	0.000999001	rs13257849	0.020392	0.000504837	TRUE	9.5497e-18	0.00140206
ENSG00000182325	Lung	FBXL6	8	144355431	144359376	Esophagus_Mucosa	-3.5762	0.0457143	0.000999001	rs13257849	0.020392	0.00127447	TRUE	9.5497e-18	0.00140206
ENSG00000167081	Lung	PBX3	9	125747345	125967377	Lung	3.94241	0.0128231	0.001998	rs13291556	2.20041e-05	0.999998	TRUE		0.114893
ENSG00000167081	Lung	PBX3	9	125747345	125967377	Lung	3.94241	0.0128231	0.001998	rs13291556	2.20041e-05	1	TRUE		0.114893
ENSG00000240344	Lung	PPIL3	2	200870907	200889303	Lung	-4.83499	0.000592651	0.000999001	rs11690916	2.46354e-05	1	TRUE	0.20339	0.00441381
ENSG00000240344	Lung	PPIL3	2	200870907	200889303	Lung	-4.83499	0.000592651	0.000999001	rs11690916	2.46354e-05	0.989318	TRUE	0.20339	0.00441381
ENSG00000066027	Lung	PPP2R5A	1	212285410	212361853	Lung	-4.12025	0.00802161	0.000999001	rs11120002	0.000850499	7.25486e-05	FALSE	0.0038493	0.100631
ENSG00000222014	Lung	RAB6C	2	129979666	129982738	Lung	-3.54452	0.0448906	0.000999001	rs1859063	0.00160144	1	TRUE	0.060411	0.00423678
ENSG00000198169	Lung	ZNF251	8	144720907	144756417	Esophagus_Mucosa	-4.00562	0.0138272	0.000999001	rs34293591	0.0462544	0.000545466	TRUE	0.049508	0.0033871
ENSG00000198169	Lung	ZNF251	8	144720907	144756417	Esophagus_Mucosa	-4.00562	0.0138272	0.000999001	rs34293591	0.0462544	0.000189521	TRUE	0.049508	0.0033871
ENSG00000197363	Lung	ZNF517	8	144798876	144811169	Adipose_Subcutaneous	-4.17265	0.00855467	0.000999001	rs34293591	0.0462544	0.000199347	FALSE		0.0012465
ENSG00000147804	Lung	SLC39A4	8	144409742	144416844	Lung	-3.94806	0.0128231	0.000999001	rs13257849	0.020392	0.000813374	TRUE	0.00018367	0.00587477
ENSG00000147804	Lung	SLC39A4	8	144409742	144416844	Lung	-3.94806	0.0128231	0.000999001	rs13257849	0.020392	0.00121018	TRUE	0.00018367	0.00587477
ENSG00000197363	Lung	ZNF517	8	144798876	144811169	Adipose_Subcutaneous	-4.17265	0.00855467	0.000999001	rs34293591	0.0462544	1	TRUE		0.0012465
ENSG00000176209	Lung	SMIM19	8	42541155	42555195	Lung	-3.87452	0.0158505	0.001998	rs11783289	0.000174055	0.000157586	TRUE		0.00878169
ENSG00000176209	Lung	SMIM19	8	42541155	42555195	Lung	-3.87452	0.0158505	0.001998	rs11783289	0.000174055	0.00252007	FALSE		0.00878169
ENSG00000106804	Lung	C5	9	120932987	121075195	Esophagus_Mucosa	-3.69175	0.0365112	0.013986	rs1060817	0.000157565	1	TRUE	7.7641e-17	0.0094352
ENSG00000044574	Lung	HSPA5	9	125234853	125241382	Minor_Salivary_Gland	-3.76357	0.0295211	0.00599401	rs13291556	2.20041e-05	0.999551	TRUE	0.97887	0.0977557
ENSG00000044574	Lung	HSPA5	9	125234853	125241382	Minor_Salivary_Gland	-3.76357	0.0295211	0.00599401	rs13291556	2.20041e-05	1	TRUE	0.97887	0.0977557
ENSG00000203705	Lung	TATDN3	1	212791828	212816830	Lung	-5.09204	0.000262782	0.000999001	rs11120002	0.000850499	1	TRUE		0.00067225
ENSG00000160949	Lung	TONSL	8	144428775	144444440	Lung	-3.68566	0.0307679	0.000999001	rs13257849	0.020392	0.000353778	TRUE	2.6737e-33	0.00541212
ENSG00000196814	Lung	MVB12B	9	126326829	126507041	Minor_Salivary_Gland	-3.93611	0.0170977	0.000999001	rs13291556	2.20041e-05	0.999996	TRUE	0.99933	0.0699723
ENSG00000196814	Lung	MVB12B	9	126326829	126507041	Minor_Salivary_Gland	-3.93611	0.0170977	0.000999001	rs13291556	2.20041e-05	1	TRUE	0.99933	0.0699723
ENSG00000169126	Lung	ODAD2	10	27775186	27999079	Cells_Cultured_fibroblasts	3.46023	0.0496064	0.011988	rs2484178	9.43291e-05	1	TRUE		0.00102898
ENSG00000274209	Lung	ANTXRL	10	46286345	46330207	Esophagus_Gastroesophageal_Junction	4.49656	0.00411514	0.000999001	rs12266963	0.00690113	2.1399e-08	FALSE
ENSG00000274209	Lung	ANTXRL	10	46286345	46330207	Esophagus_Gastroesophageal_Junction	4.49656	0.00411514	0.000999001	rs12266963	0.00690113	1	TRUE
ENSG00000204176	Lung	SYT15	10	46578217	46594173	Cells_Cultured_fibroblasts	3.52977	0.0425436	0.000999001	rs7905496	0.0121859	0.000167581	TRUE	0.87436	0.00085476
ENSG00000204176	Lung	SYT15	10	46578217	46594173	Esophagus_Muscularis	3.7936	0.0365704	0.000999001	rs7905496	0.0121859	4.16526e-07	FALSE	0.87436	0.00085476
ENSG00000204176	Lung	SYT15	10	46578217	46594173	Esophagus_Muscularis	3.7936	0.0365704	0.000999001	rs7905496	0.0121859	9.85715e-07	FALSE	0.87436	0.00085476
ENSG00000204176	Lung	SYT15	10	46578217	46594173	Cells_Cultured_fibroblasts	3.52977	0.0425436	0.000999001	rs7905496	0.0121859	2.52673e-07	FALSE	0.87436	0.00085476
ENSG00000204179	Lung	PTPN20	10	46911396	47002488	Esophagus_Muscularis	4.28744	0.00741943	0.000999001	rs7905496	0.0121859	1	TRUE		0.00238248
ENSG00000204179	Lung	PTPN20	10	46911396	47002488	Cells_Cultured_fibroblasts	4.28918	0.00434558	0.000999001	rs7905496	0.0121859	0.000166153	TRUE		0.00238248
ENSG00000204179	Lung	PTPN20	10	46911396	47002488	Cells_Cultured_fibroblasts	4.28918	0.00434558	0.000999001	rs7905496	0.0121859	6.68553e-08	FALSE		0.00238248
ENSG00000204172	Lung	AGAP9	10	47501854	47523638	Whole_Blood	4.39806	0.00374894	0.000999001	rs2440861	0.000417623	1	TRUE	0.000495	0.00346162
ENSG00000204172	Lung	AGAP9	10	47501854	47523638	Esophagus_Muscularis	3.95547	0.0209037	0.001998	rs2440861	0.000417623	1	TRUE	0.000495	0.00346162
ENSG00000204172	Lung	AGAP9	10	47501854	47523638	Whole_Blood	4.39806	0.00374894	0.000999001	rs2440861	0.000417623	3.41483e-06	FALSE	0.000495	0.00346162
ENSG00000277758	Lung	SYT15B	10	47744717	47763592	Minor_Salivary_Gland	3.98762	0.014614	0.000999001	rs2440861	0.000417623	1	TRUE	0.85805
ENSG00000277758	Lung	SYT15B	10	47744717	47763592	Minor_Salivary_Gland	3.98762	0.014614	0.000999001	rs2440861	0.000417623	2.09275e-18	FALSE	0.85805
ENSG00000108176	Lung	DNAJC12	10	67796669	67838188	Adipose_Visceral_Omentum	-5.5777	1.04469e-05	0.000999001	rs2255027	0.0046821	0.00022346	TRUE		0.00103471
ENSG00000108176	Lung	DNAJC12	10	67796669	67838188	Adipose_Visceral_Omentum	-5.5777	1.04469e-05	0.000999001	rs2255027	0.0046821	0.964445	TRUE		0.00103471
ENSG00000108187	Lung	PBLD	10	68282660	68333049	Esophagus_Muscularis	-3.99464	0.0199478	0.000999001	rs2255027	0.0046821	0.000162537	TRUE	0.024797	0.0013404
ENSG00000108187	Lung	PBLD	10	68282660	68333049	Adipose_Visceral_Omentum	-5.16195	7.68207e-05	0.000999001	rs2255027	0.0046821	0.00246709	FALSE	0.024797	0.0013404
ENSG00000108187	Lung	PBLD	10	68282660	68333049	Adipose_Visceral_Omentum	-5.16195	7.68207e-05	0.000999001	rs2255027	0.0046821	0.000173524	FALSE	0.024797	0.0013404
ENSG00000108187	Lung	PBLD	10	68282660	68333049	Cells_Cultured_fibroblasts	-4.44665	0.00290608	0.000999001	rs2255027	0.0046821	1	TRUE	0.024797	0.0013404
ENSG00000108187	Lung	PBLD	10	68282660	68333049	Esophagus_Muscularis	-3.99464	0.0199478	0.000999001	rs2255027	0.0046821	0.00940602	FALSE	0.024797	0.0013404
ENSG00000108187	Lung	PBLD	10	68282660	68333049	Cells_Cultured_fibroblasts	-4.44665	0.00290608	0.000999001	rs2255027	0.0046821	0.98517	TRUE	0.024797	0.0013404
ENSG00000204130	Lung	RUFY2	10	68341107	68407294	Adipose_Visceral_Omentum	-6.96654	3.82903e-09	0.000999001	rs2255027	0.0046821	0.990926	TRUE		0.039111
ENSG00000204130	Lung	RUFY2	10	68341107	68407294	Adipose_Visceral_Omentum	-6.96654	3.82903e-09	0.000999001	rs2255027	0.0046821	0.00203744	TRUE		0.039111
ENSG00000107625	Lung	DDX50	10	68901286	68946847	Esophagus_Muscularis	-3.94041	0.0210893	0.001998	rs1227969	0.00450947	1.66683e-06	FALSE		0.0322018
ENSG00000107625	Lung	DDX50	10	68901286	68946847	Esophagus_Muscularis	-3.94041	0.0210893	0.001998	rs1227969	0.00450947	0.000239742	TRUE		0.0322018
ENSG00000198954	Lung	KIFBP	10	68988803	69043544	Esophagus_Mucosa	-3.88468	0.0201572	0.000999001	rs1227969	0.00450947	1.67906e-06	FALSE		0.0168806
ENSG00000198954	Lung	KIFBP	10	68988803	69043544	Esophagus_Mucosa	-3.88468	0.0201572	0.000999001	rs1227969	0.00450947	1	TRUE		0.0168806
ENSG00000214435	Lung	AS3MT	10	102869470	102901899	Cells_Cultured_fibroblasts	-3.96563	0.0120366	0.000999001	rs2487999	2.28889e-05	6.85713e-07	FALSE	3.738e-14	0.00118979
ENSG00000214435	Lung	AS3MT	10	102869470	102901899	Cells_Cultured_fibroblasts	-3.96563	0.0120366	0.000999001	rs2487999	2.28889e-05	6.61391e-07	FALSE	3.738e-14	0.00118979
ENSG00000214435	Lung	AS3MT	10	102869470	102901899	Cells_EBV-transformed_lymphocytes	-5.08602	0.000356198	0.000999001	rs2487999	2.28889e-05	1	TRUE	3.738e-14	0.00118979
ENSG00000214435	Lung	AS3MT	10	102869470	102901899	Cells_EBV-transformed_lymphocytes	-5.08602	0.000356198	0.000999001	rs2487999	2.28889e-05	0.0553062	FALSE	3.738e-14	0.00118979
ENSG00000138172	Lung	CALHM2	10	103446786	103452402	Cells_Cultured_fibroblasts	-4.76983	0.0008191	0.000999001	rs7902587	7.35759e-06	0.999969	TRUE	6.2749e-06	0.00107197
ENSG00000138172	Lung	CALHM2	10	103446786	103452402	Cells_Cultured_fibroblasts	-4.76983	0.0008191	0.000999001	rs7902587	7.35759e-06	0.944662	TRUE	6.2749e-06	0.00107197
ENSG00000107954	Lung	NEURL1	10	103493705	103592546	Cells_Cultured_fibroblasts	-5.21159	0.0001109	0.000999001	rs7902587	7.35759e-06	1	TRUE	0.32112	0.0475311
ENSG00000107954	Lung	NEURL1	10	103493705	103592546	Cells_Cultured_fibroblasts	-5.21159	0.0001109	0.000999001	rs7902587	7.35759e-06	1	TRUE	0.32112	0.0475311
ENSG00000197748	Lung	CFAP43	10	104129888	104232364	Cells_Cultured_fibroblasts	-3.96537	0.0120366	0.000999001	rs7902587	7.35759e-06	4.42541e-11	FALSE	8.5749e-06	0.00157709
ENSG00000197748	Lung	CFAP43	10	104129888	104232364	Cells_Cultured_fibroblasts	-3.96537	0.0120366	0.000999001	rs7902587	7.35759e-06	4.30123e-11	FALSE	8.5749e-06	0.00157709
ENSG00000065621	Lung	GSTO2	10	104268873	104304950	Cells_Cultured_fibroblasts	-3.83047	0.0170455	0.000999001	rs7902587	7.35759e-06	1.10907e-07	FALSE	1.8014e-05	0.00071668
ENSG00000065621	Lung	GSTO2	10	104268873	104304950	Cells_Cultured_fibroblasts	-3.83047	0.0170455	0.000999001	rs7902587	7.35759e-06	1.05993e-07	FALSE	1.8014e-05	0.00071668
ENSG00000120051	Lung	CFAP58	10	104353833	104455102	Cells_Cultured_fibroblasts	-5.33524	7.26683e-05	0.000999001	rs7902587	7.35759e-06	1	TRUE	0.022987	0.00095888
ENSG00000120051	Lung	CFAP58	10	104353833	104455102	Cells_Cultured_fibroblasts	-5.33524	7.26683e-05	0.000999001	rs7902587	7.35759e-06	1	TRUE	0.022987	0.00095888
ENSG00000160949	Lung	TONSL	8	144428775	144444440	Lung	-3.68566	0.0307679	0.000999001	rs13257849	0.020392	0.000555322	TRUE	2.6737e-33	0.00541212
ENSG00000135363	Lung	LMO2	11	33858576	33892076	Cells_EBV-transformed_lymphocytes	-3.80505	0.042034	0.00699301	rs3758642	0.0055219	1	TRUE		0.0340685
ENSG00000107165	Lung	TYRP1	9	12685439	12710285	Lung	-5.97892	4.99888e-06	0.000999001	rs1325127	8.5706e-05	0.000156859	TRUE	0.003431	0.00073015
ENSG00000110077	Lung	MS4A6A	11	60172015	60184666	Minor_Salivary_Gland	-4.37706	0.00457488	0.000999001	rs1042613	0.0196589	0.00198846	TRUE		0.00061293
ENSG00000110077	Lung	MS4A6A	11	60172015	60184666	Minor_Salivary_Gland	-4.37706	0.00457488	0.000999001	rs1042613	0.0196589	0.00206797	TRUE		0.00061293
ENSG00000110079	Lung	MS4A4A	11	60185657	60318080	Adipose_Subcutaneous	-3.73553	0.0391537	0.000999001	rs1042613	0.0196589	1	TRUE		0.00074493
ENSG00000110079	Lung	MS4A4A	11	60185657	60318080	Minor_Salivary_Gland	-4.04664	0.0125149	0.000999001	rs1042613	0.0196589	0.000161986	FALSE		0.00074493
ENSG00000110079	Lung	MS4A4A	11	60185657	60318080	Minor_Salivary_Gland	-4.04664	0.0125149	0.000999001	rs1042613	0.0196589	0.000163515	FALSE		0.00074493
ENSG00000110079	Lung	MS4A4A	11	60185657	60318080	Adipose_Subcutaneous	-3.73553	0.0391537	0.000999001	rs1042613	0.0196589	0.00019394	TRUE		0.00074493
ENSG00000255245	Lung	FXYD6-FXYD2	11	117820163	117876667	Minor_Salivary_Gland	4.32151	0.00533227	0.000999001	rs1629083	1.24888e-08	0.000157815	TRUE	0.03663	0.0559865
ENSG00000255245	Lung	FXYD6-FXYD2	11	117820163	117876667	Minor_Salivary_Gland	4.32151	0.00533227	0.000999001	rs1629083	1.24888e-08	0.0122107	FALSE	0.03663	0.0559865
ENSG00000149573	Lung	MPZL2	11	118253416	118264536	Minor_Salivary_Gland	3.60799	0.043722	0.000999001	rs1629083	1.24888e-08	0.000189247	TRUE	2.1252e-12	0.00084601
ENSG00000149573	Lung	MPZL2	11	118253416	118264536	Minor_Salivary_Gland	3.60799	0.043722	0.000999001	rs1629083	1.24888e-08	0.774609	TRUE	2.1252e-12	0.00084601
ENSG00000188486	Lung	H2AX	11	119093874	119095465	Cells_EBV-transformed_lymphocytes	-4.76524	0.00142915	0.000999001	rs1629083	1.24888e-08	1	TRUE		0.200423
ENSG00000188486	Lung	H2AX	11	119093874	119095465	Cells_EBV-transformed_lymphocytes	-4.76524	0.00142915	0.000999001	rs1629083	1.24888e-08	0.931427	TRUE		0.200423
ENSG00000120647	Lung	CCDC77	12	389273	442642	Small_Intestine_Terminal_Ileum	3.9828	0.0266703	0.00999001	rs10849605	4.87402e-09	1	TRUE	8.2722e-05	0.00105817
ENSG00000185640	Lung	KRT79	12	52821408	52834311	Minor_Salivary_Gland	-3.78891	0.0273344	0.002997	rs12312219	0.00247921	1	TRUE	0.19745	0.00143253
ENSG00000123427	Lung	EEF1AKMT3	12	57771492	57782541	Adipose_Subcutaneous	-5.43774	5.74941e-05	0.000999001	rs12301330	8.1261e-06	1	TRUE	0.034172	0.00132988
ENSG00000166896	Lung	ATP23	12	57906039	57959148	Adipose_Subcutaneous	-5.03824	0.000400486	0.000999001	rs12301330	8.1261e-06	1	TRUE		0.00572806
ENSG00000139292	Lung	LGR5	12	71439798	71586310	Adipose_Subcutaneous	4.02112	0.0149469	0.000999001	rs991833	0.00991605	1	TRUE	0.0010146	0.00801302
ENSG00000139220	Lung	PPFIA2	12	81257975	81759553	Cells_Cultured_fibroblasts	3.47991	0.046912	0.000999001	rs10746190	0.000821465	1	TRUE		0.191458
ENSG00000151135	Lung	TMEM263	12	106955719	106978778	Esophagus_Mucosa	3.62842	0.0424973	0.000999001	rs1895941	0.000425137	1	TRUE		0.0300143
ENSG00000111199	Lung	TRPV4	12	109783087	109833406	Adipose_Visceral_Omentum	-3.62153	0.0406135	0.001998	rs10861973	0.000166975	1	TRUE		0.00702105
ENSG00000213983	Lung	AP1G2	14	23559565	23568070	Cells_EBV-transformed_lymphocytes	-3.80637	0.042034	0.001998	rs743271	0.000389008	1	TRUE		0.00086043
ENSG00000213983	Lung	AP1G2	14	23559565	23568070	Cells_EBV-transformed_lymphocytes	-3.80637	0.042034	0.001998	rs743271	0.000389008	0.000163881	TRUE		0.00086043
ENSG00000100867	Lung	DHRS2	14	23630115	23645639	Minor_Salivary_Gland	-3.62204	0.0431034	0.00799201	rs743271	0.000389008	0.000156475	TRUE	8.2158e-07	0.00062136
ENSG00000100867	Lung	DHRS2	14	23630115	23645639	Minor_Salivary_Gland	-3.62204	0.0431034	0.00799201	rs743271	0.000389008	1	TRUE	8.2158e-07	0.00062136
ENSG00000170113	Lung	NIPA1	15	22773063	22829789	Whole_Blood	12.2401	8.47398e-31	0.000999001	rs6576457	0.00240202	1	TRUE		0.0448155
ENSG00000170113	Lung	NIPA1	15	22773063	22829789	Esophagus_Gastroesophageal_Junction	6.06243	2.13054e-06	0.000999001	rs6576457	0.00240202	1.51029e-07	FALSE		0.0448155
ENSG00000170113	Lung	NIPA1	15	22773063	22829789	Cells_Cultured_fibroblasts	4.28973	0.00434558	0.000999001	rs6576457	0.00240202	0.967897	TRUE		0.0448155
ENSG00000170113	Lung	NIPA1	15	22773063	22829789	Cells_Cultured_fibroblasts	4.28973	0.00434558	0.000999001	rs6576457	0.00240202	1	TRUE		0.0448155
ENSG00000170113	Lung	NIPA1	15	22773063	22829789	Esophagus_Gastroesophageal_Junction	6.06243	2.13054e-06	0.000999001	rs6576457	0.00240202	1	TRUE		0.0448155
ENSG00000170113	Lung	NIPA1	15	22773063	22829789	Adipose_Subcutaneous	7.86211	5.36626e-12	0.000999001	rs6576457	0.00240202	1	TRUE		0.0448155
ENSG00000170113	Lung	NIPA1	15	22773063	22829789	Adipose_Subcutaneous	7.86211	5.36626e-12	0.000999001	rs6576457	0.00240202	1	TRUE		0.0448155
ENSG00000140157	Lung	NIPA2	15	22838644	22869362	Cells_EBV-transformed_lymphocytes	3.85294	0.0405181	0.012987	rs6576457	0.00240202	8.74045e-53	FALSE	0.6213	0.0466704
ENSG00000140157	Lung	NIPA2	15	22838644	22869362	Cells_EBV-transformed_lymphocytes	3.85294	0.0405181	0.012987	rs6576457	0.00240202	1	TRUE	0.6213	0.0466704
ENSG00000140157	Lung	NIPA2	15	22838644	22869362	Esophagus_Muscularis	4.73213	0.00136802	0.000999001	rs7171787	0.0104997	3.25958e-38	FALSE	0.6213	0.0466704
ENSG00000140157	Lung	NIPA2	15	22838644	22869362	Esophagus_Muscularis	4.73213	0.00136802	0.000999001	rs7171787	0.0104997	0.000156752	TRUE	0.6213	0.0466704
ENSG00000275835	Lung	TUBGCP5	15	22983192	23039572	Cells_Cultured_fibroblasts	5.46191	5.0223e-05	0.000999001	rs6576457	0.00240202	1	TRUE
ENSG00000275835	Lung	TUBGCP5	15	22983192	23039572	Cells_Cultured_fibroblasts	5.46191	5.0223e-05	0.000999001	rs6576457	0.00240202	3.25068e-20	FALSE
ENSG00000179455	Lung	MKRN3	15	23565674	23630075	Esophagus_Muscularis	7.34325	1.02691e-09	0.000999001	rs6576457	0.00240202	0.000156341	TRUE		0.0933598
ENSG00000179455	Lung	MKRN3	15	23565674	23630075	Cells_Cultured_fibroblasts	6.64162	8.26991e-08	0.000999001	rs6576457	0.00240202	4.42435e-37	FALSE		0.0933598
ENSG00000179455	Lung	MKRN3	15	23565674	23630075	Esophagus_Muscularis	7.34325	1.02691e-09	0.000999001	rs6576457	0.00240202	0.0321024	FALSE		0.0933598
ENSG00000179455	Lung	MKRN3	15	23565674	23630075	Cells_Cultured_fibroblasts	6.64162	8.26991e-08	0.000999001	rs6576457	0.00240202	1	TRUE		0.0933598
ENSG00000179938	Lung	GOLGA8J	15	30082955	30096690	Adipose_Subcutaneous	-4.23134	0.00707206	0.000999001	rs7171078	0.000453273	1	TRUE	0.040269	0.00931567
ENSG00000140326	Lung	CDAN1	15	42723544	42737128	Cells_EBV-transformed_lymphocytes	4.19629	0.0135046	0.014985	rs7179662	3.29678e-05	1	TRUE		0.0146178
ENSG00000160948	Lung	VPS28	8	144423601	144428563	Lung	-3.59897	0.0378023	0.000999001	rs13257849	0.020392	0.000170303	FALSE		0.0298703
ENSG00000160948	Lung	VPS28	8	144423601	144428563	Lung	-3.59897	0.0378023	0.000999001	rs13257849	0.020392	0.000216118	FALSE		0.0298703
ENSG00000136381	Lung	IREB2	15	78437431	78501453	Cells_EBV-transformed_lymphocytes	-9.09271	6.58749e-16	0.011988	rs2036527	1.16314e-101	0.00862899	TRUE		0.10473
ENSG00000136381	Lung	IREB2	15	78437431	78501453	Cells_EBV-transformed_lymphocytes	-9.09271	6.58749e-16	0.011988	rs2036527	1.16314e-101	1	TRUE		0.10473
ENSG00000041357	Lung	PSMA4	15	78540405	78552417	Cells_EBV-transformed_lymphocytes	-8.4916	4.63259e-14	0.000999001	rs2036527	1.16314e-101	0.000171513	FALSE	0.99755	0.0942564
ENSG00000041357	Lung	PSMA4	15	78540405	78552417	Cells_EBV-transformed_lymphocytes	-8.4916	4.63259e-14	0.000999001	rs2036527	1.16314e-101	1	TRUE	0.99755	0.0942564
ENSG00000169684	Lung	CHRNA5	15	78565520	78595269	Cells_Cultured_fibroblasts	13.5195	6.39951e-38	0.020979	rs2036527	1.16314e-101	1	TRUE	0.0803	0.0048955
ENSG00000169684	Lung	CHRNA5	15	78565520	78595269	Cells_Cultured_fibroblasts	13.5195	6.39951e-38	0.020979	rs2036527	1.16314e-101	9.69038e-63	FALSE	0.0803	0.0048955
ENSG00000169684	Lung	CHRNA5	15	78565520	78595269	Spleen	18.1362	9.86388e-70	0.000999001	rs2036527	1.16314e-101	1	TRUE	0.0803	0.0048955
ENSG00000117971	Lung	CHRNB4	15	78624111	78727754	Adipose_Subcutaneous	-8.66731	9.42841e-15	0.048951	rs6495314	5.40124e-51	5.49772e-127	FALSE		0.0166298
ENSG00000117971	Lung	CHRNB4	15	78624111	78727754	Adipose_Subcutaneous	-8.66731	9.42841e-15	0.048951	rs6495314	5.40124e-51	1	TRUE		0.0166298
ENSG00000136378	Lung	ADAMTS7	15	78759206	78811464	Spleen	14.4569	6.77128e-44	0.000999001	rs2036527	1.16314e-101	1.8398e-10	FALSE	6.5978e-19	0.00600684
ENSG00000136378	Lung	ADAMTS7	15	78759206	78811464	Spleen	14.4569	6.77128e-44	0.000999001	rs2036527	1.16314e-101	6.07503e-87	FALSE	6.5978e-19	0.00600684
ENSG00000136371	Lung	MTHFS	15	79833585	79897379	Esophagus_Mucosa	3.55837	0.0470562	0.028971	rs7168915	9.59934e-16	1	TRUE		0.00271184
ENSG00000140522	Lung	RLBP1	15	89209869	89221614	Small_Intestine_Terminal_Ileum	3.87333	0.0340329	0.00599401	rs150353	0.00451782	1	TRUE		0.00350352
ENSG00000153060	Lung	TEKT5	16	10627501	10694930	Esophagus_Mucosa	3.69649	0.0365112	0.000999001	rs8059420	0.000900596	1	TRUE	2.1396e-06	0.00072161
ENSG00000153060	Lung	TEKT5	16	10627501	10694930	Adipose_Subcutaneous	4.44842	0.00335161	0.000999001	rs8059420	0.000900596	0.000228059	TRUE	2.1396e-06	0.00072161
ENSG00000153060	Lung	TEKT5	16	10627501	10694930	Adipose_Subcutaneous	4.44842	0.00335161	0.000999001	rs8059420	0.000900596	1	TRUE	2.1396e-06	0.00072161
ENSG00000153060	Lung	TEKT5	16	10627501	10694930	Esophagus_Mucosa	3.69649	0.0365112	0.000999001	rs8059420	0.000900596	0.00016712	TRUE	2.1396e-06	0.00072161
ENSG00000261915	Lung		17	7312661	7319174	Adipose_Visceral_Omentum	4.10084	0.00826939	0.000999001	rs12943024	8.3919e-05	1	TRUE
ENSG00000214946	Lung	TBC1D26	17	15732247	15746162	Esophagus_Muscularis	4.30111	0.00741943	0.000999001	rs11655230	0.00423914	1	TRUE		0.00212908
ENSG00000131899	Lung	LLGL1	17	18225635	18244875	Esophagus_Muscularis	4.02268	0.0188959	0.000999001	rs6502681	0.00117639	0.992996	TRUE	3.5128e-08	0.0384742
ENSG00000131899	Lung	LLGL1	17	18225635	18244875	Esophagus_Muscularis	4.02268	0.0188959	0.000999001	rs6502681	0.00117639	1	TRUE	3.5128e-08	0.0384742
ENSG00000189152	Lung	GRAPL	17	19127535	19162274	Minor_Salivary_Gland	4.2809	0.00611383	0.000999001	rs6502681	0.00117639	1	TRUE		0.00712095
ENSG00000189152	Lung	GRAPL	17	19127535	19162274	Minor_Salivary_Gland	4.2809	0.00611383	0.000999001	rs6502681	0.00117639	0.997477	TRUE		0.00712095
ENSG00000083290	Lung	ULK2	17	19770829	19867936	Whole_Blood	4.76577	0.000763124	0.000999001	rs6502681	0.00117639	0.973452	TRUE		0.0342075
ENSG00000083290	Lung	ULK2	17	19770829	19867936	Whole_Blood	4.76577	0.000763124	0.000999001	rs6502681	0.00117639	1	TRUE		0.0342075
ENSG00000166750	Lung	SLFN5	17	35243071	35273655	Cells_Cultured_fibroblasts	3.56414	0.039716	0.001998	rs1548182	0.0017249	1	TRUE	0.152	0.00330367
ENSG00000277399	Lung	GPR179	17	38324571	38343956	Esophagus_Mucosa	-5.529	1.75991e-05	0.000999001	rs3094519	0.00122168	0.0121525	FALSE	4.9425e-14
ENSG00000277399	Lung	GPR179	17	38324571	38343956	Adipose_Visceral_Omentum	-5.49125	1.5681e-05	0.000999001	rs3094519	0.00122168	1	TRUE	4.9425e-14
ENSG00000277399	Lung	GPR179	17	38324571	38343956	Adipose_Visceral_Omentum	-5.49125	1.5681e-05	0.000999001	rs3094519	0.00122168	0.012211	FALSE	4.9425e-14
ENSG00000277399	Lung	GPR179	17	38324571	38343956	Esophagus_Mucosa	-5.529	1.75991e-05	0.000999001	rs3094519	0.00122168	0.00307173	TRUE	4.9425e-14
ENSG00000277363	Lung	SRCIN1	17	38530031	38605952	Esophagus_Mucosa	-3.93734	0.0176167	0.000999001	rs3094519	0.00122168	0.000224007	FALSE	0.43469
ENSG00000277363	Lung	SRCIN1	17	38530031	38605952	Esophagus_Mucosa	-3.93734	0.0176167	0.000999001	rs3094519	0.00122168	0.987637	TRUE	0.43469
ENSG00000277258	Lung	PCGF2	17	38733898	38749817	Whole_Blood	-5.272	0.000150531	0.000999001	rs12948887	0.00624843	0.999239	TRUE	0.99687
ENSG00000277258	Lung	PCGF2	17	38733898	38749817	Whole_Blood	-5.272	0.000150531	0.000999001	rs12948887	0.00624843	0.0198686	FALSE	0.99687
ENSG00000263874	Lung	LASP1NB	17	38925614	38929381	Cells_Cultured_fibroblasts	-4.05697	0.00942501	0.000999001	rs12948887	0.00624843	0.00427752	FALSE
ENSG00000263874	Lung	LASP1NB	17	38925614	38929381	Whole_Blood	-5.2047	0.000173398	0.000999001	rs12948887	0.00624843	0.98816	TRUE
ENSG00000263874	Lung	LASP1NB	17	38925614	38929381	Cells_Cultured_fibroblasts	-4.05697	0.00942501	0.000999001	rs12948887	0.00624843	0.000448103	TRUE
ENSG00000263874	Lung	LASP1NB	17	38925614	38929381	Whole_Blood	-5.2047	0.000173398	0.000999001	rs12948887	0.00624843	0.999988	TRUE
ENSG00000161381	Lung	PLXDC1	17	39063313	39154394	Whole_Blood	-4.77491	0.000763124	0.000999001	rs12948887	0.00624843	0.000915889	FALSE		0.004071
ENSG00000161381	Lung	PLXDC1	17	39063313	39154394	Whole_Blood	-4.77491	0.000763124	0.000999001	rs12948887	0.00624843	0.000222037	FALSE		0.004071
ENSG00000067191	Lung	CACNB1	17	39173453	39197702	Whole_Blood	-5.16494	0.000178866	0.000999001	rs12948887	0.00624843	0.974766	TRUE	0.87185	0.0682251
ENSG00000067191	Lung	CACNB1	17	39173453	39197702	Whole_Blood	-5.16494	0.000178866	0.000999001	rs12948887	0.00624843	0.986328	TRUE	0.87185	0.0682251
ENSG00000141750	Lung	STAC2	17	39210541	39225945	Cells_Cultured_fibroblasts	-3.49872	0.0445044	0.000999001	rs12948887	0.00624843	1.54314e-16	FALSE		0.00411362
ENSG00000141750	Lung	STAC2	17	39210541	39225945	Cells_Cultured_fibroblasts	-3.49872	0.0445044	0.000999001	rs12948887	0.00624843	0.000173051	TRUE		0.00411362
ENSG00000131771	Lung	PPP1R1B	17	39626740	39636626	Esophagus_Mucosa	-3.74336	0.0330738	0.000999001	rs7217539	0.00109054	1	TRUE	0.80243	0.0207122
ENSG00000131771	Lung	PPP1R1B	17	39626740	39636626	Esophagus_Mucosa	-3.74336	0.0330738	0.000999001	rs7217539	0.00109054	5.51461e-10	FALSE	0.80243	0.0207122
ENSG00000141744	Lung	PNMT	17	39667981	39670475	Adipose_Visceral_Omentum	-4.40581	0.00310575	0.000999001	rs7217539	0.00109054	1	TRUE	0.00088182	0.0015538
ENSG00000141744	Lung	PNMT	17	39667981	39670475	Adipose_Visceral_Omentum	-4.40581	0.00310575	0.000999001	rs7217539	0.00109054	4.44306e-08	FALSE	0.00088182	0.0015538
ENSG00000167914	Lung	GSDMA	17	39953263	39977768	Small_Intestine_Terminal_Ileum	-3.85784	0.0346148	0.000999001	rs7217539	0.00109054	1	TRUE	1.3794e-07	0.00089325
ENSG00000167914	Lung	GSDMA	17	39953263	39977768	Small_Intestine_Terminal_Ileum	-3.85784	0.0346148	0.000999001	rs7217539	0.00109054	1.17883e-13	FALSE	1.3794e-07	0.00089325
ENSG00000131469	Lung	RPL27	17	42998273	43002959	Cells_Cultured_fibroblasts	-3.52533	0.0425436	0.000999001	rs1877633	0.00601603	1	TRUE		0.434382
ENSG00000136451	Lung	VEZF1	17	57971547	57988259	Cells_Cultured_fibroblasts	4.08029	0.0090875	0.000999001	rs7216856	0.000286141	1	TRUE	1	0.179184
ENSG00000266076	Lung		17	65538102	65641033	Esophagus_Mucosa	3.63875	0.0421043	0.026973	rs7219499	0.00173426	1	TRUE
ENSG00000171246	Lung	NPTX1	17	80466834	80477843	Adipose_Visceral_Omentum	6.15624	5.01771e-07	0.000999001	rs4889787	0.000700899	1	TRUE	0.96393	0.0643206
ENSG00000177511	Lung	ST8SIA3	18	57352557	57371731	Small_Intestine_Terminal_Ileum	5.78584	8.00502e-06	0.000999001	rs17806239	1.90104e-05	1	TRUE	0.35383	0.0347723
ENSG00000168813	Lung	ZNF507	19	32345594	32387667	Small_Intestine_Terminal_Ileum	4.04237	0.023483	0.000999001	rs747730	6.70288e-05	1.51456e-35	FALSE	0.99811	0.0430804
ENSG00000168813	Lung	ZNF507	19	32345594	32387667	Small_Intestine_Terminal_Ileum	4.04237	0.023483	0.000999001	rs747730	6.70288e-05	1	TRUE	0.99811	0.0430804
ENSG00000130881	Lung	LRP3	19	33177603	33208864	Minor_Salivary_Gland	-4.80972	0.000682598	0.000999001	rs4805908	8.62497e-05	1	TRUE	0.0022148	0.0196193
ENSG00000130881	Lung	LRP3	19	33177603	33208864	Minor_Salivary_Gland	-4.80972	0.000682598	0.000999001	rs4805908	8.62497e-05	0.999808	TRUE	0.0022148	0.0196193
ENSG00000124299	Lung	PEPD	19	33386950	33521823	Minor_Salivary_Gland	-4.84791	0.000601045	0.000999001	rs4805908	8.62497e-05	0.999808	TRUE		0.00191556
ENSG00000124299	Lung	PEPD	19	33386950	33521823	Minor_Salivary_Gland	-4.84791	0.000601045	0.000999001	rs4805908	8.62497e-05	1	TRUE		0.00191556
ENSG00000126251	Lung	GPR42	19	35371068	35372962	Esophagus_Gastroesophageal_Junction	-3.81558	0.043979	0.000999001	rs8108861	0.00121758	1	TRUE	0.3109	0.00809548
ENSG00000126251	Lung	GPR42	19	35371068	35372962	Esophagus_Gastroesophageal_Junction	-3.81558	0.043979	0.000999001	rs8108861	0.00121758	0.000158732	TRUE	0.3109	0.00809548
ENSG00000118965	Lung	WDR35	2	19910263	19990105	Lung	4.64372	0.00126926	0.000999001	rs11892050	0.000443863	0.0808928	TRUE		0.00355988
ENSG00000143185	Lung	XCL2	1	168540768	168543997	Lung	4.06425	0.00932528	0.001998	rs17572134	1.90519e-07	1	TRUE	0.016966	0.00151116
ENSG00000143185	Lung	XCL2	1	168540768	168543997	Lung	4.06425	0.00932528	0.001998	rs17572134	1.90519e-07	0.999717	TRUE	0.016966	0.00151116
ENSG00000275395	Lung	FCGBP	19	39863323	39934626	Whole_Blood	4.14617	0.00968837	0.00699301	rs11879413	3.45733e-09	6.11882e-14	FALSE	1.4744e-19
ENSG00000275395	Lung	FCGBP	19	39863323	39934626	Whole_Blood	4.14617	0.00968837	0.00699301	rs11879413	3.45733e-09	1	TRUE	1.4744e-19
ENSG00000130758	Lung	MAP3K10	19	40191426	40215575	Whole_Blood	4.0765	0.012	0.013986	rs11879413	3.45733e-09	1	TRUE		0.0806996
ENSG00000130758	Lung	MAP3K10	19	40191426	40215575	Whole_Blood	4.0765	0.012	0.013986	rs11879413	3.45733e-09	6.11883e-14	FALSE		0.0806996
ENSG00000105223	Lung	PLD3	19	40348456	40389472	Whole_Blood	3.66491	0.048001	0.013986	rs11879413	3.45733e-09	2.05735e-14	FALSE		0.011232
ENSG00000105223	Lung	PLD3	19	40348456	40389472	Whole_Blood	3.66491	0.048001	0.013986	rs11879413	3.45733e-09	9.29705e-13	FALSE		0.011232
ENSG00000105227	Lung	PRX	19	40393766	40414793	Cells_Cultured_fibroblasts	3.83288	0.0170455	0.011988	rs11879413	3.45733e-09	3.15232e-19	FALSE		0.0045924
ENSG00000105227	Lung	PRX	19	40393766	40414793	Cells_Cultured_fibroblasts	3.83288	0.0170455	0.011988	rs11879413	3.45733e-09	1.97903e-12	FALSE		0.0045924
ENSG00000123815	Lung	COQ8B	19	40691514	40725784	Cells_Cultured_fibroblasts	3.83423	0.0170455	0.002997	rs11879413	3.45733e-09	1	TRUE		0.00285888
ENSG00000123815	Lung	COQ8B	19	40691514	40725784	Cells_Cultured_fibroblasts	3.83423	0.0170455	0.002997	rs11879413	3.45733e-09	1	TRUE		0.00285888
ENSG00000188493	Lung	ACTMAP	19	40740856	40751553	Cells_Cultured_fibroblasts	4.15806	0.00684406	0.00599401	rs11879413	3.45733e-09	1	TRUE		0.00076308
ENSG00000188493	Lung	ACTMAP	19	40740856	40751553	Cells_Cultured_fibroblasts	4.15806	0.00684406	0.00599401	rs11879413	3.45733e-09	1	TRUE		0.00076308
ENSG00000177191	Lung	B3GNT8	19	41425359	41428730	Cells_Cultured_fibroblasts	3.90336	0.0140479	0.015984	rs11879413	3.45733e-09	6.26529e-29	FALSE	0.041803	0.00159782
ENSG00000177191	Lung	B3GNT8	19	41425359	41428730	Cells_Cultured_fibroblasts	3.90336	0.0140479	0.015984	rs11879413	3.45733e-09	3.67922e-23	FALSE	0.041803	0.00159782
ENSG00000062370	Lung	ZNF112	19	44326555	44367217	Lung	5.48422	4.62119e-05	0.000999001	rs344807	0.000662638	3.65642e-17	FALSE		0.024806
ENSG00000062370	Lung	ZNF112	19	44326555	44367217	Lung	5.48422	4.62119e-05	0.000999001	rs344807	0.000662638	0.999997	TRUE		0.024806
ENSG00000105372	Lung	RPS19	19	41860255	41872925	Cells_Cultured_fibroblasts	-5.0646	0.000198346	0.000999001	rs5007415	0.000714853	1	TRUE		0.699807
ENSG00000105372	Lung	RPS19	19	41860255	41872925	Cells_Cultured_fibroblasts	-5.0646	0.000198346	0.000999001	rs5007415	0.000714853	2.711e-39	FALSE		0.699807
ENSG00000105369	Lung	CD79A	19	41877279	41881372	Cells_EBV-transformed_lymphocytes	-4.7314	0.00152049	0.000999001	rs5007415	0.000714853	4.10547e-08	FALSE	0.0068252	0.0915306
ENSG00000105369	Lung	CD79A	19	41877279	41881372	Cells_EBV-transformed_lymphocytes	-4.7314	0.00152049	0.000999001	rs5007415	0.000714853	1	TRUE	0.0068252	0.0915306
ENSG00000159871	Lung	LYPD5	19	43785874	43827206	Cells_Cultured_fibroblasts	3.50373	0.0444686	0.000999001	rs2722757	0.00315829	0.999748	TRUE		0.00120602
ENSG00000159871	Lung	LYPD5	19	43785874	43827206	Cells_Cultured_fibroblasts	3.50373	0.0444686	0.000999001	rs2722757	0.00315829	0.0465462	FALSE		0.00120602
ENSG00000176222	Lung	ZNF404	19	43872365	43901385	Adipose_Visceral_Omentum	4.39259	0.00310661	0.000999001	rs3852861	0.00108188	2.03946e-14	FALSE	0.12538	0.00096442
ENSG00000176222	Lung	ZNF404	19	43872365	43901385	Adipose_Visceral_Omentum	4.39259	0.00310661	0.000999001	rs3852861	0.00108188	2.65465e-11	FALSE	0.12538	0.00096442
ENSG00000204920	Lung	ZNF155	19	43967862	43998326	Cells_Cultured_fibroblasts	3.54058	0.0417327	0.000999001	rs3852861	0.00108188	1.45224e-18	FALSE	3.3778e-05	0.00110547
ENSG00000204920	Lung	ZNF155	19	43967862	43998326	Cells_Cultured_fibroblasts	3.54058	0.0417327	0.000999001	rs3852861	0.00108188	1.6871e-10	FALSE	3.3778e-05	0.00110547
ENSG00000186026	Lung	ZNF284	19	44072159	44089613	Adipose_Visceral_Omentum	4.14976	0.00747254	0.000999001	rs3852861	0.00108188	2.90098e-19	FALSE	0.00015882	0.00115214
ENSG00000186026	Lung	ZNF284	19	44072159	44089613	Adipose_Visceral_Omentum	4.14976	0.00747254	0.000999001	rs3852861	0.00108188	1.41074e-13	FALSE	0.00015882	0.00115214
ENSG00000186026	Lung	ZNF284	19	44072159	44089613	Whole_Blood	4.93876	0.000438518	0.000999001	rs3852861	0.00108188	7.45633e-09	FALSE	0.00015882	0.00115214
ENSG00000186026	Lung	ZNF284	19	44072159	44089613	Whole_Blood	4.93876	0.000438518	0.000999001	rs3852861	0.00108188	1	TRUE	0.00015882	0.00115214
ENSG00000167380	Lung	ZNF226	19	44165073	44178381	Cells_Cultured_fibroblasts	4.29568	0.00434558	0.000999001	rs3852861	0.00108188	0.953445	TRUE	0.71733	0.00100753
ENSG00000167380	Lung	ZNF226	19	44165073	44178381	Cells_Cultured_fibroblasts	4.29568	0.00434558	0.000999001	rs3852861	0.00108188	1.87604e-14	FALSE	0.71733	0.00100753
ENSG00000197363	Lung	ZNF517	8	144798876	144811169	Lung	-3.65296	0.0321448	0.000999001	rs34293591	0.0462544	0.000393868	TRUE		0.0012465
ENSG00000197363	Lung	ZNF517	8	144798876	144811169	Lung	-3.65296	0.0321448	0.000999001	rs34293591	0.0462544	0.000210267	TRUE		0.0012465
ENSG00000267508	Lung	ZNF285	19	44382298	44401608	Whole_Blood	4.7868	0.000763124	0.000999001	rs344807	0.000662638	1	TRUE		0.00160996
ENSG00000267508	Lung	ZNF285	19	44382298	44401608	Cells_Cultured_fibroblasts	4.07494	0.0090875	0.000999001	rs344807	0.000662638	2.19805e-07	FALSE		0.00160996
ENSG00000267508	Lung	ZNF285	19	44382298	44401608	Adipose_Visceral_Omentum	4.13775	0.00751677	0.000999001	rs344807	0.000662638	1	TRUE		0.00160996
ENSG00000267508	Lung	ZNF285	19	44382298	44401608	Adipose_Visceral_Omentum	4.13775	0.00751677	0.000999001	rs344807	0.000662638	1.70567e-14	FALSE		0.00160996
ENSG00000267508	Lung	ZNF285	19	44382298	44401608	Cells_Cultured_fibroblasts	4.07494	0.0090875	0.000999001	rs344807	0.000662638	9.85123e-12	FALSE		0.00160996
ENSG00000267508	Lung	ZNF285	19	44382298	44401608	Whole_Blood	4.7868	0.000763124	0.000999001	rs344807	0.000662638	1	TRUE		0.00160996
ENSG00000278318	Lung	ZNF229	19	44417519	44448578	Adipose_Visceral_Omentum	4.23012	0.00579604	0.000999001	rs344807	0.000662638	1	TRUE
ENSG00000278318	Lung	ZNF229	19	44417519	44448578	Adipose_Visceral_Omentum	4.23012	0.00579604	0.000999001	rs344807	0.000662638	1.532e-14	FALSE
ENSG00000167384	Lung	ZNF180	19	44474428	44500524	Cells_Cultured_fibroblasts	3.74371	0.0230147	0.002997	rs344807	0.000662638	2.00778e-07	FALSE		0.00400003
ENSG00000167384	Lung	ZNF180	19	44474428	44500524	Cells_Cultured_fibroblasts	3.74371	0.0230147	0.002997	rs344807	0.000662638	2.42706e-18	FALSE		0.00400003
ENSG00000273088	Lung		1	155169409	155187272	Lung	3.65221	0.0321448	0.037962	rs7365544	0.000585512	1	TRUE	7.481e-06
ENSG00000186567	Lung	CEACAM19	19	44662278	44684359	Adipose_Subcutaneous	4.79541	0.00107879	0.000999001	rs344807	0.000662638	2.95342e-16	FALSE	0.004002	0.00091789
ENSG00000273088	Lung		1	155169409	155187272	Lung	3.65221	0.0321448	0.037962	rs7365544	0.000585512	0.000211897	FALSE	7.481e-06
ENSG00000186567	Lung	CEACAM19	19	44662278	44684359	Adipose_Subcutaneous	4.79541	0.00107879	0.000999001	rs344807	0.000662638	0.000156811	TRUE	0.004002	0.00091789
ENSG00000142252	Lung	GEMIN7	19	45079195	45091518	Adipose_Visceral_Omentum	4.03943	0.00991488	0.001998	rs344807	0.000662638	1.41045e-13	FALSE	0.0075986	0.100224
ENSG00000142252	Lung	GEMIN7	19	45079195	45091518	Adipose_Visceral_Omentum	4.03943	0.00991488	0.001998	rs344807	0.000662638	1.14621e-20	FALSE	0.0075986	0.100224
ENSG00000142252	Lung	GEMIN7	19	45079195	45091518	Cells_Cultured_fibroblasts	4.34917	0.00404715	0.000999001	rs344807	0.000662638	1.56109e-07	FALSE	0.0075986	0.100224
ENSG00000142252	Lung	GEMIN7	19	45079195	45091518	Cells_Cultured_fibroblasts	4.34917	0.00404715	0.000999001	rs344807	0.000662638	1.78005e-18	FALSE	0.0075986	0.100224
ENSG00000007047	Lung	MARK4	19	45079288	45305284	Whole_Blood	6.54274	1.3476e-07	0.000999001	rs344807	0.000662638	1	TRUE		0.179762
ENSG00000007047	Lung	MARK4	19	45079288	45305284	Whole_Blood	6.54274	1.3476e-07	0.000999001	rs344807	0.000662638	0.999749	TRUE		0.179762
ENSG00000007255	Lung	TRAPPC6A	19	45162928	45178237	Whole_Blood	4.30547	0.00531086	0.000999001	rs344807	0.000662638	8.31039e-10	FALSE	7.4947e-06	0.00159936
ENSG00000007255	Lung	TRAPPC6A	19	45162928	45178237	Whole_Blood	4.30547	0.00531086	0.000999001	rs344807	0.000662638	1.73578e-11	FALSE	7.4947e-06	0.00159936
ENSG00000189114	Lung	BLOC1S3	19	45178784	45216933	Cells_Cultured_fibroblasts	4.31561	0.00434558	0.000999001	rs344807	0.000662638	5.483e-08	FALSE	0.15193	0.0016775
ENSG00000189114	Lung	BLOC1S3	19	45178784	45216933	Cells_Cultured_fibroblasts	4.31561	0.00434558	0.000999001	rs344807	0.000662638	5.24063e-20	FALSE	0.15193	0.0016775
ENSG00000104879	Lung	CKM	19	45306413	45322875	Adipose_Subcutaneous	4.58585	0.00240875	0.000999001	rs344807	0.000662638	0.000250879	FALSE	2.3304e-08	0.00787942
ENSG00000104879	Lung	CKM	19	45306413	45322875	Adipose_Subcutaneous	4.58585	0.00240875	0.000999001	rs344807	0.000662638	0.000332227	TRUE	2.3304e-08	0.00787942
ENSG00000104881	Lung	PPP1R13L	19	45379638	45406349	Cells_Cultured_fibroblasts	4.66083	0.00129147	0.000999001	rs344807	0.000662638	7.49036e-13	FALSE	0.15846	0.0280297
ENSG00000104881	Lung	PPP1R13L	19	45379638	45406349	Cells_Cultured_fibroblasts	4.66083	0.00129147	0.000999001	rs344807	0.000662638	0.0464395	FALSE	0.15846	0.0280297
ENSG00000012061	Lung	ERCC1	19	45407334	45478828	Cells_Cultured_fibroblasts	4.17899	0.00650399	0.000999001	rs344807	0.000662638	1.88388e-14	FALSE		0.00697808
ENSG00000012061	Lung	ERCC1	19	45407334	45478828	Cells_Cultured_fibroblasts	4.17899	0.00650399	0.000999001	rs344807	0.000662638	0.953447	TRUE		0.00697808
ENSG00000125740	Lung	FOSB	19	45467995	45475179	Cells_Cultured_fibroblasts	4.64105	0.00131999	0.000999001	rs344807	0.000662638	0.983589	TRUE	0.99561	0.200333
ENSG00000125740	Lung	FOSB	19	45467995	45475179	Cells_Cultured_fibroblasts	4.64105	0.00131999	0.000999001	rs344807	0.000662638	0.000252211	FALSE	0.99561	0.200333
ENSG00000213889	Lung	PPM1N	19	45488777	45502513	Cells_Cultured_fibroblasts	3.55152	0.040837	0.001998	rs344807	0.000662638	1.43113e-16	FALSE		0.00089774
ENSG00000213889	Lung	PPM1N	19	45488777	45502513	Cells_Cultured_fibroblasts	3.55152	0.040837	0.001998	rs344807	0.000662638	0.000125318	FALSE		0.00089774
ENSG00000125753	Lung	VASP	19	45506579	45526989	Cells_Cultured_fibroblasts	3.5088	0.0444381	0.003996	rs344807	0.000662638	0.0164073	FALSE		0.161793
ENSG00000125753	Lung	VASP	19	45506579	45526989	Cells_Cultured_fibroblasts	3.5088	0.0444381	0.003996	rs344807	0.000662638	1.91869e-16	FALSE		0.161793
ENSG00000125741	Lung	OPA3	19	45527767	45602212	Adipose_Visceral_Omentum	5.42605	2.08963e-05	0.000999001	rs344807	0.000662638	1.10103e-08	FALSE	0.10463	0.00698867
ENSG00000125741	Lung	OPA3	19	45527767	45602212	Adipose_Visceral_Omentum	5.42605	2.08963e-05	0.000999001	rs344807	0.000662638	1	TRUE	0.10463	0.00698867
ENSG00000125895	Lung	TMEM74B	20	1180561	1185415	Esophagus_Mucosa	4.94848	0.000306533	0.000999001	rs7265169	0.00172557	1	TRUE	8.5445e-05	0.00226393
ENSG00000187634	Lung (ADE)	SAMD11	1	923923	944575	Adipose_Visceral_Omentum	-4.05357	0.0396384	0.000999001	rs3753349	0.00337626	1	TRUE	0.00073754	0.00303346
ENSG00000142319	Lung (ADE)	SLC6A3	5	1392794	1445440	Minor_Salivary_Gland	-10.0682	5.51644e-20	0.000999001	rs2853677	6.91804e-32	1	TRUE	0.99999	0.153556
ENSG00000146267	Lung (ADE)	FAXC	6	99271168	99350062	Adipose_Subcutaneous	4.64044	0.00296354	0.000999001	rs9388508	0.00126868	1	TRUE	0.99998	0.0350314
ENSG00000164465	Lung (ADE)	DCBLD1	6	117453817	117569858	Adipose_Subcutaneous	4.43052	0.0066776	0.001998	rs4946259	7.52706e-08	1	TRUE		0.00672429
ENSG00000213066	Lung (ADE)	CEP43	6	166999174	167052718	Spleen	4.15042	0.0396448	0.000999001	rs408918	2.48082e-05	1	TRUE	0.00075233	0.00488498
ENSG00000197093	Lung (ADE)	GAL3ST4	7	100159244	100168617	Adipose_Visceral_Omentum	3.9919	0.0441503	0.000999001	rs6980219	5.32406e-05	1	TRUE	0.053503	0.00115594
ENSG00000204176	Lung (ADE)	SYT15	10	46578217	46594173	Adipose_Visceral_Omentum	-4.79539	0.00261906	0.000999001	rs2999425	0.0118949	0.00671462	FALSE	0.87436	0.00085476
ENSG00000204172	Lung (ADE)	AGAP9	10	47501854	47523638	Adipose_Visceral_Omentum	-4.67356	0.00348945	0.000999001	rs2440861	0.0013944	0.108333	TRUE	0.000495	0.00346162
ENSG00000204130	Lung (ADE)	RUFY2	10	68341107	68407294	Adipose_Visceral_Omentum	-4.06029	0.0396384	0.000999001	rs12265366	0.0107483	1	TRUE		0.039111
ENSG00000214435	Lung (ADE)	AS3MT	10	102869470	102901899	Cells_Cultured_fibroblasts	-7.21968	5.55691e-10	0.000999001	rs2487999	2.34435e-10	8.02536e-20	FALSE	3.738e-14	0.00118979
ENSG00000214435	Lung (ADE)	AS3MT	10	102869470	102901899	Cells_EBV-transformed_lymphocytes	-7.75692	5.93379e-11	0.000999001	rs2487999	2.34435e-10	9.62423e-06	FALSE	3.738e-14	0.00118979
ENSG00000214435	Lung (ADE)	AS3MT	10	102869470	102901899	Cells_Cultured_fibroblasts	-7.21968	5.55691e-10	0.000999001	rs2487999	2.34435e-10	2.61509e-21	FALSE	3.738e-14	0.00118979
ENSG00000214435	Lung (ADE)	AS3MT	10	102869470	102901899	Cells_EBV-transformed_lymphocytes	-7.75692	5.93379e-11	0.000999001	rs2487999	2.34435e-10	1	TRUE	3.738e-14	0.00118979
ENSG00000138172	Lung (ADE)	CALHM2	10	103446786	103452402	Cells_Cultured_fibroblasts	-7.80009	1.09948e-11	0.000999001	rs7902587	7.73272e-11	0.99999	TRUE	6.2749e-06	0.00107197
ENSG00000138172	Lung (ADE)	CALHM2	10	103446786	103452402	Cells_Cultured_fibroblasts	-7.80009	1.09948e-11	0.000999001	rs7902587	7.73272e-11	1	TRUE	6.2749e-06	0.00107197
ENSG00000185933	Lung (ADE)	CALHM1	10	103453240	103458900	Spleen	-4.49479	0.0103988	0.010989	rs7902587	7.73272e-11	1	TRUE	6.5281e-05	0.0013398
ENSG00000185933	Lung (ADE)	CALHM1	10	103453240	103458900	Spleen	-4.49479	0.0103988	0.010989	rs7902587	7.73272e-11	4.86071e-28	FALSE	6.5281e-05	0.0013398
ENSG00000107954	Lung (ADE)	NEURL1	10	103493705	103592546	Cells_Cultured_fibroblasts	-7.61478	3.52108e-11	0.000999001	rs7902587	7.73272e-11	1	TRUE	0.32112	0.0475311
ENSG00000197748	Lung (ADE)	CFAP43	10	104129888	104232364	Cells_Cultured_fibroblasts	-5.07471	0.000295608	0.00599401	rs7902587	7.73272e-11	4.8204e-34	FALSE	8.5749e-06	0.00157709
ENSG00000197748	Lung (ADE)	CFAP43	10	104129888	104232364	Cells_Cultured_fibroblasts	-5.07471	0.000295608	0.00599401	rs7902587	7.73272e-11	1.01709e-32	FALSE	8.5749e-06	0.00157709
ENSG00000065621	Lung (ADE)	GSTO2	10	104268873	104304950	Cells_Cultured_fibroblasts	-6.56594	4.59488e-08	0.000999001	rs7902587	7.73272e-11	1.08704e-17	FALSE	1.8014e-05	0.00071668
ENSG00000065621	Lung (ADE)	GSTO2	10	104268873	104304950	Cells_Cultured_fibroblasts	-6.56594	4.59488e-08	0.000999001	rs7902587	7.73272e-11	3.24796e-19	FALSE	1.8014e-05	0.00071668
ENSG00000120051	Lung (ADE)	CFAP58	10	104353833	104455102	Cells_Cultured_fibroblasts	-7.93466	5.62702e-12	0.000999001	rs7902587	7.73272e-11	1	TRUE	0.022987	0.00095888
ENSG00000165714	Lung (ADE)	BORCS5	12	12357078	12471233	Cells_Cultured_fibroblasts	-4.01539	0.0345419	0.000999001	rs10772549	0.00988345	1	TRUE	0.00010869	0.0123693
ENSG00000123104	Lung (ADE)	ITPR2	12	26335352	26833194	Whole_Blood	-4.38625	0.0204655	0.000999001	rs7980789	0.000317539	0.0054434	TRUE		0.0203276
ENSG00000123104	Lung (ADE)	ITPR2	12	26335352	26833194	Whole_Blood	-4.38625	0.0204655	0.000999001	rs7980789	0.000317539	1	TRUE		0.0203276
ENSG00000152944	Lung (ADE)	MED21	12	27022546	27066343	Cells_Cultured_fibroblasts	-3.99468	0.0345419	0.000999001	rs7980789	0.000317539	0.000335212	TRUE		0.0169761
ENSG00000152944	Lung (ADE)	MED21	12	27022546	27066343	Cells_Cultured_fibroblasts	-3.99468	0.0345419	0.000999001	rs7980789	0.000317539	1	TRUE		0.0169761
ENSG00000165935	Lung (ADE)	SMCO2	12	27446736	27502185	Minor_Salivary_Gland	-4.38349	0.0281276	0.000999001	rs7980789	0.000317539	1	TRUE	1.0372e-05	0.00129629
ENSG00000165935	Lung (ADE)	SMCO2	12	27446736	27502185	Minor_Salivary_Gland	-4.38349	0.0281276	0.000999001	rs7980789	0.000317539	0.000281857	FALSE	1.0372e-05	0.00129629
ENSG00000123427	Lung (ADE)	EEF1AKMT3	12	57771492	57782541	Adipose_Subcutaneous	-5.12448	0.000333397	0.000999001	rs12301330	7.75326e-05	1	TRUE	0.034172	0.00132988
ENSG00000166896	Lung (ADE)	ATP23	12	57906039	57959148	Adipose_Subcutaneous	-5.11551	0.000333397	0.000999001	rs12301330	7.75326e-05	1	TRUE		0.00572806
ENSG00000100884	Lung (ADE)	CPNE6	14	24070837	24078100	Spleen	5.21351	0.000368934	0.000999001	rs743271	0.000119017	1	TRUE		0.066156
ENSG00000170113	Lung (ADE)	NIPA1	15	22773063	22829789	Whole_Blood	-6.21551	2.28317e-06	0.000999001	rs6576461	0.000322358	1	TRUE		0.0448155
ENSG00000041357	Lung (ADE)	PSMA4	15	78540405	78552417	Cells_EBV-transformed_lymphocytes	-5.0495	0.000755168	0.000999001	rs1051730	1.72197e-47	1	TRUE	0.99755	0.0942564
ENSG00000041357	Lung (ADE)	PSMA4	15	78540405	78552417	Cells_EBV-transformed_lymphocytes	-5.0495	0.000755168	0.000999001	rs1051730	1.72197e-47	1.24834e-07	FALSE	0.99755	0.0942564
ENSG00000169684	Lung (ADE)	CHRNA5	15	78565520	78595269	Cells_Cultured_fibroblasts	9.16382	2.67094e-16	0.014985	rs1051730	1.72197e-47	1	TRUE	0.0803	0.0048955
ENSG00000169684	Lung (ADE)	CHRNA5	15	78565520	78595269	Adipose_Subcutaneous	6.95942	1.4562e-08	0.038961	rs1051730	1.72197e-47	0.000522979	FALSE	0.0803	0.0048955
ENSG00000169684	Lung (ADE)	CHRNA5	15	78565520	78595269	Spleen	12.4365	9.89526e-32	0.000999001	rs1051730	1.72197e-47	1	TRUE	0.0803	0.0048955
ENSG00000169684	Lung (ADE)	CHRNA5	15	78565520	78595269	Adipose_Visceral_Omentum	7.01917	1.05235e-08	0.027972	rs1051730	1.72197e-47	0.00312246	FALSE	0.0803	0.0048955
ENSG00000169684	Lung (ADE)	CHRNA5	15	78565520	78595269	Cells_Cultured_fibroblasts	9.16382	2.67094e-16	0.014985	rs1051730	1.72197e-47	0.996905	TRUE	0.0803	0.0048955
ENSG00000169684	Lung (ADE)	CHRNA5	15	78565520	78595269	Adipose_Visceral_Omentum	7.01917	1.05235e-08	0.027972	rs1051730	1.72197e-47	1	TRUE	0.0803	0.0048955
ENSG00000169684	Lung (ADE)	CHRNA5	15	78565520	78595269	Adipose_Subcutaneous	6.95942	1.4562e-08	0.038961	rs1051730	1.72197e-47	0.999972	TRUE	0.0803	0.0048955
ENSG00000117971	Lung (ADE)	CHRNB4	15	78624111	78727754	Adipose_Subcutaneous	-6.55982	1.14803e-07	0.032967	rs6495314	4.7843e-25	4.05358e-21	FALSE		0.0166298
ENSG00000117971	Lung (ADE)	CHRNB4	15	78624111	78727754	Adipose_Subcutaneous	-6.55982	1.14803e-07	0.032967	rs6495314	4.7843e-25	0.198078	TRUE		0.0166298
ENSG00000136378	Lung (ADE)	ADAMTS7	15	78759206	78811464	Spleen	9.41036	1.47661e-17	0.000999001	rs1051730	1.72197e-47	2.92952e-07	FALSE	6.5978e-19	0.00600684
ENSG00000136378	Lung (ADE)	ADAMTS7	15	78759206	78811464	Spleen	9.41036	1.47661e-17	0.000999001	rs1051730	1.72197e-47	4.72725e-10	FALSE	6.5978e-19	0.00600684
ENSG00000158747	Lung (SQC)	NBL1	1	19596979	19658456	Adipose_Subcutaneous	-4.29174	0.00755562	0.000999001	rs1555797	0.000648024	0.000785409	TRUE	0.23543	0.00412214
ENSG00000158747	Lung (SQC)	NBL1	1	19596979	19658456	Adipose_Subcutaneous	-4.29174	0.00755562	0.000999001	rs1555797	0.000648024	1	TRUE	0.23543	0.00412214
ENSG00000090432	Lung (SQC)	MUL1	1	20499448	20508151	Whole_Blood	-4.15336	0.016247	0.000999001	rs1555797	0.000648024	1	TRUE	3.9219e-08	0.0033603
ENSG00000090432	Lung (SQC)	MUL1	1	20499448	20508151	Whole_Blood	-4.15336	0.016247	0.000999001	rs1555797	0.000648024	0.00016561	TRUE	3.9219e-08	0.0033603
ENSG00000203995	Lung (SQC)	ZYG11A	1	52842511	52894998	Minor_Salivary_Gland	-4.10028	0.0271033	0.000999001	rs6672280	0.0137061	1	TRUE	3.1368e-08	0.00100538
ENSG00000198771	Lung (SQC)	RCSD1	1	167630093	167708696	Adipose_Subcutaneous	4.19288	0.0106718	0.000999001	rs17572134	3.44113e-06	0.00021175	TRUE	0.00019787	0.0242664
ENSG00000198771	Lung (SQC)	RCSD1	1	167630093	167708696	Adipose_Subcutaneous	4.19288	0.0106718	0.000999001	rs17572134	3.44113e-06	1	TRUE	0.00019787	0.0242664
ENSG00000143185	Lung (SQC)	XCL2	1	168540768	168543997	Spleen	4.6847	0.00334994	0.000999001	rs17572134	3.44113e-06	0.000185545	TRUE	0.016966	0.00151116
ENSG00000143185	Lung (SQC)	XCL2	1	168540768	168543997	Spleen	4.6847	0.00334994	0.000999001	rs17572134	3.44113e-06	1	TRUE	0.016966	0.00151116
ENSG00000198734	Lung (SQC)	F5	1	169511951	169586588	Whole_Blood	-3.89571	0.0336139	0.000999001	rs17572134	3.44113e-06	0.000444414	TRUE	5.2212e-24	0.0155476
ENSG00000198734	Lung (SQC)	F5	1	169511951	169586588	Whole_Blood	-3.89571	0.0336139	0.000999001	rs17572134	3.44113e-06	1	TRUE	5.2212e-24	0.0155476
ENSG00000123684	Lung (SQC)	LPGAT1	1	211743457	211830763	Esophagus_Muscularis	-4.0186	0.024033	0.000999001	rs12033819	0.0114458	7.72865e-79	FALSE	0.99996	0.0579637
ENSG00000123684	Lung (SQC)	LPGAT1	1	211743457	211830763	Esophagus_Muscularis	-4.0186	0.024033	0.000999001	rs12033819	0.0114458	1	TRUE	0.99996	0.0579637
ENSG00000066027	Lung (SQC)	PPP2R5A	1	212285410	212361853	Lung	-9.17426	2.02373e-16	0.000999001	rs6680409	0.0015385	2.18986e-67	FALSE	0.0038493	0.100631
ENSG00000066027	Lung (SQC)	PPP2R5A	1	212285410	212361853	Lung	-9.17426	2.02373e-16	0.000999001	rs6680409	0.0015385	1.05523e-27	FALSE	0.0038493	0.100631
ENSG00000065600	Lung (SQC)	PACC1	1	212363928	212414901	Lung	-8.05668	8.72361e-13	0.000999001	rs6680409	0.0015385	1	TRUE	1.4301e-09	0.00327386
ENSG00000203705	Lung (SQC)	TATDN3	1	212791828	212816830	Lung	-8.60584	1.68597e-14	0.000999001	rs6680409	0.0015385	1	TRUE		0.00067225
ENSG00000203705	Lung (SQC)	TATDN3	1	212791828	212816830	Adipose_Visceral_Omentum	-5.75598	1.01538e-05	0.000999001	rs6680409	0.0015385	0.000176664	TRUE		0.00067225
ENSG00000203705	Lung (SQC)	TATDN3	1	212791828	212816830	Adipose_Visceral_Omentum	-5.75598	1.01538e-05	0.000999001	rs6680409	0.0015385	3.89877e-95	FALSE		0.00067225
ENSG00000162769	Lung (SQC)	FLVCR1	1	212858275	212899363	Lung	-4.75329	0.00111349	0.000999001	rs6680409	0.0015385	1.19166e-66	FALSE	0.00013496	0.00903765
ENSG00000162769	Lung (SQC)	FLVCR1	1	212858275	212899363	Lung	-4.75329	0.00111349	0.000999001	rs6680409	0.0015385	8.26214e-122	FALSE	0.00013496	0.00903765
ENSG00000162769	Lung (SQC)	FLVCR1	1	212858275	212899363	Adipose_Visceral_Omentum	-5.7987	1.01538e-05	0.000999001	rs6680409	0.0015385	1.35665e-122	FALSE	0.00013496	0.00903765
ENSG00000162769	Lung (SQC)	FLVCR1	1	212858275	212899363	Adipose_Visceral_Omentum	-5.7987	1.01538e-05	0.000999001	rs6680409	0.0015385	0.000237214	TRUE	0.00013496	0.00903765
ENSG00000174606	Lung (SQC)	ANGEL2	1	212992182	213015867	Lung	-8.51651	2.43968e-14	0.000999001	rs6680409	0.0015385	1	TRUE	4.042e-06	0.0117745
ENSG00000168243	Lung (SQC)	GNG4	1	235547685	235650754	Whole_Blood	6.96335	4.94321e-09	0.000999001	rs12404278	0.0133859	1	TRUE	0.013553	0.0244289
ENSG00000138002	Lung (SQC)	IFT172	2	27444377	27489805	Spleen	4.07069	0.0311135	0.000999001	rs17005562	0.0162488	1	TRUE		0.0142083
ENSG00000189350	Lung (SQC)	TOGARAM2	2	28956611	29052230	Esophagus_Gastroesophageal_Junction	4.39377	0.0144315	0.000999001	rs11127187	0.00124143	1	TRUE	0.0060824	0.00085583
ENSG00000163162	Lung (SQC)	RNF149	2	101271219	101308701	Esophagus_Muscularis	-4.27245	0.00952396	0.001998	rs7582096	0.000270417	1	TRUE		0.0139088
ENSG00000115919	Lung (SQC)	KYNU	2	142877657	143055833	Whole_Blood	-3.79685	0.0467161	0.001998	rs1732599	0.000177983	1	TRUE		0.00054116
ENSG00000033867	Lung (SQC)	SLC4A7	3	27372723	27484420	Cells_Cultured_fibroblasts	-4.39693	0.00532091	0.000999001	rs9851714	0.00322472	1	TRUE		0.0611295
ENSG00000113790	Lung (SQC)	EHHADH	3	185190624	185281990	Cells_EBV-transformed_lymphocytes	4.18105	0.0247365	0.000999001	rs6788796	0.00194084	1	TRUE	0.53302	0.00065986
ENSG00000124882	Lung (SQC)	EREG	4	74365145	74388749	Adipose_Subcutaneous	3.85434	0.0380438	0.001998	rs10010575	0.00194442	1	TRUE	4.6661e-06	0.00185206
ENSG00000152583	Lung (SQC)	SPARCL1	4	87473335	87531061	Spleen	4.19824	0.0208243	0.000999001	rs7658584	2.41e-06	1	TRUE	0.23376	0.00358112
ENSG00000184305	Lung (SQC)	CCSER1	4	90127394	91605295	Cells_EBV-transformed_lymphocytes	-5.12478	0.000420256	0.000999001	rs1377910	0.000575825	1	TRUE		0.0349995
ENSG00000063438	Lung (SQC)	AHRR	5	321714	438291	Minor_Salivary_Gland	5.8032	2.35039e-05	0.000999001	rs467095	6.71719e-21	0.000163657	TRUE	0.40031	0.00382519
ENSG00000063438	Lung (SQC)	AHRR	5	321714	438291	Minor_Salivary_Gland	5.8032	2.35039e-05	0.000999001	rs467095	6.71719e-21	6.47268e-06	FALSE	0.40031	0.00382519
ENSG00000112877	Lung (SQC)	CEP72	5	612340	667168	Adipose_Subcutaneous	-4.68939	0.00155751	0.047952	rs467095	6.71719e-21	0.999916	TRUE	2.7735e-28	0.00107691
ENSG00000112877	Lung (SQC)	CEP72	5	612340	667168	Adipose_Subcutaneous	-4.68939	0.00155751	0.047952	rs467095	6.71719e-21	1	TRUE	2.7735e-28	0.00107691
ENSG00000171368	Lung (SQC)	TPPP	5	659862	693352	Esophagus_Gastroesophageal_Junction	6.18974	1.43638e-06	0.000999001	rs467095	6.71719e-21	1	TRUE	0.43874	0.0198221
ENSG00000171368	Lung (SQC)	TPPP	5	659862	693352	Esophagus_Gastroesophageal_Junction	6.18974	1.43638e-06	0.000999001	rs467095	6.71719e-21	0.999983	TRUE	0.43874	0.0198221
ENSG00000164362	Lung (SQC)	TERT	5	1253147	1295068	Esophagus_Mucosa	-5.85269	3.96449e-06	0.014985	rs467095	6.71719e-21	1	TRUE		0.0795479
ENSG00000164362	Lung (SQC)	TERT	5	1253147	1295068	Esophagus_Mucosa	-5.85269	3.96449e-06	0.014985	rs467095	6.71719e-21	0.999905	TRUE		0.0795479
ENSG00000049656	Lung (SQC)	CLPTM1L	5	1317752	1345099	Minor_Salivary_Gland	-3.88768	0.0487489	0.001998	rs467095	6.71719e-21	0.000184637	TRUE	0.00023249	0.0121182
ENSG00000049656	Lung (SQC)	CLPTM1L	5	1317752	1345099	Minor_Salivary_Gland	-3.88768	0.0487489	0.001998	rs467095	6.71719e-21	1.98976e-09	FALSE	0.00023249	0.0121182
ENSG00000168994	Lung (SQC)	PXDC1	6	3722614	3751713	Cells_Cultured_fibroblasts	-4.67193	0.00176742	0.000999001	rs7753248	0.000843894	1	TRUE	0.98068	0.0186997
ENSG00000214113	Lung (SQC)	LYRM4	6	5103629	5260950	Whole_Blood	-3.92786	0.0318751	0.000999001	rs6920599	0.000390163	1	TRUE		0.0025329
ENSG00000276410	Lung (SQC)	H2BC3	6	26043227	26043713	Cells_Cultured_fibroblasts	4.42557	0.00512778	0.004995	rs13212534	3.63809e-11	1	TRUE	0.00039059
ENSG00000276410	Lung (SQC)	H2BC3	6	26043227	26043713	Cells_Cultured_fibroblasts	4.42557	0.00512778	0.004995	rs13212534	3.63809e-11	1	TRUE	0.00039059
ENSG00000282988	Lung (SQC)		6	26195595	26199293	Minor_Salivary_Gland	4.29066	0.0160882	0.000999001	rs13212534	3.63809e-11	3.36603e-16	FALSE
ENSG00000282988	Lung (SQC)		6	26195595	26199293	Minor_Salivary_Gland	4.29066	0.0160882	0.000999001	rs13212534	3.63809e-11	0.99989	TRUE
ENSG00000196866	Lung (SQC)	H2AC7	6	26198784	26199293	Esophagus_Muscularis	4.83757	0.000719385	0.000999001	rs13212534	3.63809e-11	1	TRUE	6.9234e-08	0.00276521
ENSG00000196866	Lung (SQC)	H2AC7	6	26198784	26199293	Esophagus_Muscularis	4.83757	0.000719385	0.000999001	rs13212534	3.63809e-11	1	TRUE	6.9234e-08	0.00276521
ENSG00000276966	Lung (SQC)	H4C5	6	26204610	26205021	Minor_Salivary_Gland	5.34492	0.000217846	0.000999001	rs13212534	3.63809e-11	0.999999	TRUE	1.4122e-08
ENSG00000276966	Lung (SQC)	H4C5	6	26204610	26205021	Minor_Salivary_Gland	5.34492	0.000217846	0.000999001	rs13212534	3.63809e-11	0.000486446	FALSE	1.4122e-08
ENSG00000186470	Lung (SQC)	BTN3A2	6	26365159	26378320	Adipose_Visceral_Omentum	5.3441	7.14061e-05	0.017982	rs13212534	3.63809e-11	3.43021e-09	FALSE		0.00071496
ENSG00000186470	Lung (SQC)	BTN3A2	6	26365159	26378320	Whole_Blood	4.59286	0.00278755	0.048951	rs13212534	3.63809e-11	1	TRUE		0.00071496
ENSG00000186470	Lung (SQC)	BTN3A2	6	26365159	26378320	Adipose_Visceral_Omentum	5.3441	7.14061e-05	0.017982	rs13212534	3.63809e-11	1	TRUE		0.00071496
ENSG00000186470	Lung (SQC)	BTN3A2	6	26365159	26378320	Esophagus_Mucosa	-4.58871	0.00243711	0.046953	rs13212534	3.63809e-11	1	TRUE		0.00071496
ENSG00000186470	Lung (SQC)	BTN3A2	6	26365159	26378320	Whole_Blood	4.59286	0.00278755	0.048951	rs13212534	3.63809e-11	3.43019e-09	FALSE		0.00071496
ENSG00000186470	Lung (SQC)	BTN3A2	6	26365159	26378320	Esophagus_Mucosa	-4.58871	0.00243711	0.046953	rs13212534	3.63809e-11	2.1393e-24	FALSE		0.00071496
ENSG00000124508	Lung (SQC)	BTN2A2	6	26383096	26394874	Lung	-5.99963	1.2575e-06	0.003996	rs13212534	3.63809e-11	4.77077e-08	FALSE		0.00082414
ENSG00000124508	Lung (SQC)	BTN2A2	6	26383096	26394874	Cells_EBV-transformed_lymphocytes	5.98824	4.8223e-06	0.000999001	rs13212534	3.63809e-11	1	TRUE		0.00082414
ENSG00000124508	Lung (SQC)	BTN2A2	6	26383096	26394874	Lung	-5.99963	1.2575e-06	0.003996	rs13212534	3.63809e-11	1	TRUE		0.00082414
ENSG00000124508	Lung (SQC)	BTN2A2	6	26383096	26394874	Cells_EBV-transformed_lymphocytes	5.98824	4.8223e-06	0.000999001	rs13212534	3.63809e-11	0.999514	TRUE		0.00082414
ENSG00000146109	Lung (SQC)	ABT1	6	26596953	26600739	Esophagus_Gastroesophageal_Junction	-4.07023	0.0447785	0.000999001	rs13212534	3.63809e-11	1	TRUE	0.0001344	0.00635157
ENSG00000146109	Lung (SQC)	ABT1	6	26596953	26600739	Esophagus_Gastroesophageal_Junction	-4.07023	0.0447785	0.000999001	rs13212534	3.63809e-11	2.42991e-32	FALSE	0.0001344	0.00635157
ENSG00000168143	Lung (SQC)	FAM83B	6	54846771	54945099	Esophagus_Mucosa	3.68942	0.04824	0.000999001	rs6905323	0.00725246	1	TRUE	6.6924e-08	0.00470161
ENSG00000106153	Lung (SQC)	CHCHD2	7	56101573	56106476	Esophagus_Mucosa	-3.70034	0.04824	0.002997	rs17172525	0.000494433	1	TRUE	6.7914e-07	0.00409917
ENSG00000120903	Lung (SQC)	CHRNA2	8	27459756	27479883	Esophagus_Mucosa	3.78218	0.0424752	0.00599401	rs2741352	0.000235011	1	TRUE		0.0041158
ENSG00000140396	Lung (SQC)	NCOA2	8	70109782	70403808	Minor_Salivary_Gland	-4.15312	0.0246386	0.000999001	rs7824136	2.84703e-05	1	TRUE		0.255062
ENSG00000129292	Lung (SQC)	PHF20L1	8	132775358	132848807	Esophagus_Mucosa	4.11544	0.0170647	0.000999001	rs6988999	0.00107884	1	TRUE		0.154858
ENSG00000106853	Lung (SQC)	PTGR1	9	111549722	111599893	Esophagus_Mucosa	-3.65715	0.04824	0.00799201	rs10125351	0.000166137	1	TRUE		0.00142961
ENSG00000119457	Lung (SQC)	SLC46A2	9	112878920	112890876	Esophagus_Mucosa	3.98362	0.025677	0.002997	rs786978	0.000201019	1	TRUE		0.00087346
ENSG00000095397	Lung (SQC)	WHRN	9	114402080	114505473	Cells_Cultured_fibroblasts	-5.82502	4.34913e-06	0.000999001	rs6478150	0.000567397	1	TRUE	0.11145	0.0157274
ENSG00000136770	Lung (SQC)	DNAJC1	10	21756548	22003769	Adipose_Visceral_Omentum	3.87132	0.0318991	0.000999001	rs526061	0.0708347	1	TRUE		0.0101782
ENSG00000165733	Lung (SQC)	BMS1	10	42782795	42834937	Spleen	5.59769	3.24425e-05	0.000999001	rs1800858	0.00222406	0.598093	TRUE	0.50175	0.0355622
ENSG00000165733	Lung (SQC)	BMS1	10	42782795	42834937	Spleen	5.59769	3.24425e-05	0.000999001	rs1800858	0.00222406	1	TRUE	0.50175	0.0355622
ENSG00000169813	Lung (SQC)	HNRNPF	10	43385617	43409186	Minor_Salivary_Gland	3.92794	0.044215	0.000999001	rs788261	0.020903	0.000174055	FALSE	0.99997	0.440923
ENSG00000169813	Lung (SQC)	HNRNPF	10	43385617	43409186	Minor_Salivary_Gland	3.92794	0.044215	0.000999001	rs788261	0.020903	1	TRUE	0.99997	0.440923
ENSG00000196793	Lung (SQC)	ZNF239	10	43556344	43574618	Whole_Blood	4.12656	0.0164338	0.000999001	rs1800858	0.00222406	1	TRUE	0.0050796	0.00320641
ENSG00000196793	Lung (SQC)	ZNF239	10	43556344	43574618	Whole_Blood	4.12656	0.0164338	0.000999001	rs1800858	0.00222406	0.000408379	FALSE	0.0050796	0.00320641
ENSG00000265763	Lung (SQC)	ZNF488	10	47365496	47384293	Adipose_Visceral_Omentum	5.072	0.000265159	0.000999001	rs2047748	0.00185917	1	TRUE	0.077506
ENSG00000108176	Lung (SQC)	DNAJC12	10	67796669	67838188	Adipose_Visceral_Omentum	-4.26494	0.00785661	0.000999001	rs7922602	0.000769434	0.000173738	TRUE		0.00103471
ENSG00000108187	Lung (SQC)	PBLD	10	68282660	68333049	Adipose_Visceral_Omentum	-3.98767	0.0209736	0.002997	rs7922602	0.000769434	0.00015715	TRUE	0.024797	0.0013404
ENSG00000204130	Lung (SQC)	RUFY2	10	68341107	68407294	Adipose_Visceral_Omentum	-4.72624	0.00134799	0.000999001	rs7922602	0.000769434	0.00034252	TRUE		0.039111
ENSG00000107593	Lung (SQC)	PKD2L1	10	100288149	100330264	Adipose_Visceral_Omentum	-4.02916	0.0188523	0.003996	rs7897454	6.64278e-07	0.000166001	TRUE		0.00074212
ENSG00000107593	Lung (SQC)	PKD2L1	10	100288149	100330264	Adipose_Visceral_Omentum	-4.02916	0.0188523	0.003996	rs7897454	6.64278e-07	1	TRUE		0.00074212
ENSG00000107593	Lung (SQC)	PKD2L1	10	100288149	100330264	Spleen	-4.19007	0.0208243	0.000999001	rs7897454	6.64278e-07	0.000672603	TRUE		0.00074212
ENSG00000107593	Lung (SQC)	PKD2L1	10	100288149	100330264	Whole_Blood	-4.37776	0.00668929	0.00599401	rs7897454	6.64278e-07	0.000724769	TRUE		0.00074212
ENSG00000107593	Lung (SQC)	PKD2L1	10	100288149	100330264	Whole_Blood	-4.37776	0.00668929	0.00599401	rs7897454	6.64278e-07	1	TRUE		0.00074212
ENSG00000107593	Lung (SQC)	PKD2L1	10	100288149	100330264	Spleen	-4.19007	0.0208243	0.000999001	rs7897454	6.64278e-07	1	TRUE		0.00074212
ENSG00000148925	Lung (SQC)	BTBD10	11	13388008	13463297	Spleen	4.25006	0.0208243	0.000999001	rs2245140	0.00335889	1	TRUE		0.0630927
ENSG00000110077	Lung (SQC)	MS4A6A	11	60172015	60184666	Minor_Salivary_Gland	-4.41039	0.012425	0.000999001	rs17592656	0.0111908	1	TRUE		0.00061293
ENSG00000167996	Lung (SQC)	FTH1	11	61959718	61967634	Minor_Salivary_Gland	-3.97883	0.041697	0.000999001	rs1528727	0.000978879	1	TRUE		0.0458111
ENSG00000185640	Lung (SQC)	KRT79	12	52821408	52834311	Minor_Salivary_Gland	-4.8989	0.00174073	0.00799201	rs11170164	0.00743318	1	TRUE	0.19745	0.00143253
ENSG00000170627	Lung (SQC)	GTSF1	12	54455950	54473602	Esophagus_Mucosa	-3.67448	0.04824	0.001998	rs7136235	0.000172502	1	TRUE		0.0153243
ENSG00000151135	Lung (SQC)	TMEM263	12	106955719	106978778	Esophagus_Mucosa	3.65899	0.04824	0.000999001	rs11112963	0.00888827	1	TRUE		0.0300143
ENSG00000136110	Lung (SQC)	CNMD	13	52703264	52739820	Esophagus_Muscularis	-3.88324	0.0362679	0.00999001	rs9535894	0.00144599	1	TRUE	0.14112	0.00142905
ENSG00000170113	Lung (SQC)	NIPA1	15	22773063	22829789	Adipose_Subcutaneous	14.6812	3.62437e-45	0.000999001	rs956120	0.00265273	1	TRUE		0.0448155
ENSG00000170113	Lung (SQC)	NIPA1	15	22773063	22829789	Whole_Blood	40.3918	0	0.000999001	rs956120	0.00265273	0.367879	TRUE		0.0448155
ENSG00000170113	Lung (SQC)	NIPA1	15	22773063	22829789	Cells_Cultured_fibroblasts	16.5197	4.70176e-58	0.000999001	rs956120	0.00265273	1	TRUE		0.0448155
ENSG00000170113	Lung (SQC)	NIPA1	15	22773063	22829789	Esophagus_Gastroesophageal_Junction	18.2801	5.68199e-71	0.000999001	rs956120	0.00265273	1	TRUE		0.0448155
ENSG00000170113	Lung (SQC)	NIPA1	15	22773063	22829789	Spleen	10.1402	1.09436e-20	0.000999001	rs956120	0.00265273	1	TRUE		0.0448155
ENSG00000170113	Lung (SQC)	NIPA1	15	22773063	22829789	Esophagus_Muscularis	10.3589	3.75759e-22	0.000999001	rs956120	0.00265273	1.30714e-80	FALSE		0.0448155
ENSG00000140157	Lung (SQC)	NIPA2	15	22838644	22869362	Esophagus_Muscularis	14.0264	2.64594e-41	0.000999001	rs11634023	0.00426832	1.15628e-61	FALSE	0.6213	0.0466704
ENSG00000140157	Lung (SQC)	NIPA2	15	22838644	22869362	Cells_EBV-transformed_lymphocytes	8.70249	2.21432e-14	0.000999001	rs956120	0.00265273	0.000156399	TRUE	0.6213	0.0466704
ENSG00000273749	Lung (SQC)	CYFIP1	15	22867052	22981063	Esophagus_Muscularis	13.372	1.0848e-37	0.000999001	rs11854691	0.00220194	1.83974e-65	FALSE
ENSG00000273749	Lung (SQC)	CYFIP1	15	22867052	22981063	Whole_Blood	8.91706	1.06853e-15	0.000999001	rs1459985	0.00116708	0	FALSE
ENSG00000273749	Lung (SQC)	CYFIP1	15	22867052	22981063	Minor_Salivary_Gland	6.17924	4.65379e-06	0.000999001	rs2169123	0.000716929	0.891666	TRUE
ENSG00000275835	Lung (SQC)	TUBGCP5	15	22983192	23039572	Cells_Cultured_fibroblasts	16.8346	3.6253e-60	0.000999001	rs2169123	0.000716929	1	TRUE
ENSG00000275835	Lung (SQC)	TUBGCP5	15	22983192	23039572	Cells_EBV-transformed_lymphocytes	7.96494	5.63679e-12	0.000999001	rs11854691	0.00220194	0.000157164	TRUE
ENSG00000275835	Lung (SQC)	TUBGCP5	15	22983192	23039572	Esophagus_Muscularis	13.7352	1.02612e-39	0.000999001	rs11854691	0.00220194	2.23974e-63	FALSE
ENSG00000179455	Lung (SQC)	MKRN3	15	23565674	23630075	Esophagus_Muscularis	22.0087	1.17191e-103	0.000999001	rs2169123	0.000716929	1	TRUE		0.0933598
ENSG00000179455	Lung (SQC)	MKRN3	15	23565674	23630075	Cells_Cultured_fibroblasts	18.9684	1.6581e-76	0.000999001	rs2169123	0.000716929	1.75085e-48	FALSE		0.0933598
ENSG00000254585	Lung (SQC)	MAGEL2	15	23643549	23647867	Adipose_Subcutaneous	5.76224	1.17919e-05	0.000999001	rs11854691	0.00220194	0.000223669	FALSE		0.0347709
ENSG00000254585	Lung (SQC)	MAGEL2	15	23643549	23647867	Minor_Salivary_Gland	3.95382	0.0427463	0.037962	rs4293342	0.00732554	2.83249e-05	FALSE		0.0347709
ENSG00000182636	Lung (SQC)	NDN	15	23685400	23687305	Cells_Cultured_fibroblasts	13.7664	5.41266e-40	0.000999001	rs2169123	0.000716929	4.46098e-98	FALSE	0.95311	0.0308846
ENSG00000182636	Lung (SQC)	NDN	15	23685400	23687305	Esophagus_Muscularis	9.97392	1.62757e-20	0.000999001	rs2169123	0.000716929	2.87149e-82	FALSE	0.95311	0.0308846
ENSG00000182636	Lung (SQC)	NDN	15	23685400	23687305	Esophagus_Mucosa	16.7623	2.26341e-59	0.000999001	rs2169123	0.000716929	1	TRUE	0.95311	0.0308846
ENSG00000179938	Lung (SQC)	GOLGA8J	15	30082955	30096690	Adipose_Subcutaneous	-5.828	1.17919e-05	0.000999001	rs8031629	0.000513126	1	TRUE	0.040269	0.00931567
ENSG00000062524	Lung (SQC)	LTK	15	41503637	41513887	Minor_Salivary_Gland	4.14419	0.0246386	0.000999001	rs1704348	0.00194914	1	TRUE	1.8214e-29	0.00017986
ENSG00000258461	Lung (SQC)		15	42348103	42412317	Cells_Cultured_fibroblasts	4.293	0.00783108	0.001998	rs8039638	0.000759973	1	TRUE
ENSG00000128881	Lung (SQC)	TTBK2	15	42738730	42920809	Cells_EBV-transformed_lymphocytes	4.06176	0.0369074	0.020979	rs8040336	2.38147e-05	1	TRUE	1	0.0936068
ENSG00000166963	Lung (SQC)	MAP1A	15	43510958	43531620	Adipose_Subcutaneous	3.93879	0.0290861	0.001998	rs8040336	2.38147e-05	1	TRUE	1	0.110955
ENSG00000237289	Lung (SQC)	CKMT1B	15	43593054	43604901	Esophagus_Mucosa	-3.69963	0.04824	0.000999001	rs8040336	2.38147e-05	0.000158499	TRUE		0.00792804
ENSG00000223572	Lung (SQC)	CKMT1A	15	43692886	43699222	Esophagus_Mucosa	-3.85715	0.0385095	0.026973	rs8040336	2.38147e-05	0.000186482	TRUE	0.053594	0.0105686
ENSG00000137857	Lung (SQC)	DUOX1	15	45129933	45165576	Adipose_Visceral_Omentum	4.2401	0.00810321	0.000999001	rs1901531	0.00049218	1	TRUE		0.00223379
ENSG00000103740	Lung (SQC)	ACSBG1	15	78167468	78245688	Esophagus_Mucosa	-7.73711	2.50076e-11	0.028971	rs8040868	2.49392e-41	1	TRUE		0.00967996
ENSG00000136381	Lung (SQC)	IREB2	15	78437431	78501453	Cells_EBV-transformed_lymphocytes	-5.11842	0.000420256	0.001998	rs8040868	2.49392e-41	1	TRUE		0.10473
ENSG00000169684	Lung (SQC)	CHRNA5	15	78565520	78595269	Cells_Cultured_fibroblasts	6.98867	2.46563e-09	0.038961	rs8040868	2.49392e-41	1	TRUE	0.0803	0.0048955
ENSG00000169684	Lung (SQC)	CHRNA5	15	78565520	78595269	Spleen	10.5884	2.01426e-22	0.000999001	rs8040868	2.49392e-41	1	TRUE	0.0803	0.0048955
ENSG00000136378	Lung (SQC)	ADAMTS7	15	78759206	78811464	Spleen	8.24591	3.26401e-13	0.000999001	rs8040868	2.49392e-41	2.41266e-06	FALSE	6.5978e-19	0.00600684
ENSG00000010539	Lung (SQC)	ZNF200	16	3222325	3236221	Esophagus_Mucosa	-3.6867	0.04824	0.00999001	rs10163302	0.000515382	1	TRUE	0.087263	0.00161682
ENSG00000224712	Lung (SQC)	NPIPA3	16	14703411	14726342	Minor_Salivary_Gland	4.33271	0.0152017	0.000999001	rs1800124	0.00629328	1	TRUE
ENSG00000108839	Lung (SQC)	ALOX12	17	6996049	7010754	Esophagus_Mucosa	5.05633	0.000300276	0.000999001	rs9902772	0.000352642	1	TRUE	2.9382e-05	0.00317543
ENSG00000174326	Lung (SQC)	SLC16A11	17	7041621	7044092	Lung	6.03396	1.18684e-06	0.000999001	rs9902772	0.000352642	0.999999	TRUE	1.1878e-07	0.00119808
ENSG00000261915	Lung (SQC)		17	7312661	7319174	Adipose_Visceral_Omentum	7.07034	3.64375e-09	0.000999001	rs9902772	0.000352642	1	TRUE
ENSG00000170175	Lung (SQC)	CHRNB1	17	7445061	7457710	Lung	6.41149	1.28285e-07	0.000999001	rs9902772	0.000352642	1	TRUE	0.18069	0.00438753
ENSG00000214946	Lung (SQC)	TBC1D26	17	15732247	15746162	Esophagus_Muscularis	5.65057	9.84677e-06	0.000999001	rs163382	0.00275363	1	TRUE		0.00212908
ENSG00000184185	Lung (SQC)	KCNJ12	17	21376357	21419870	Cells_Cultured_fibroblasts	-4.17061	0.0124574	0.000999001	rs4273102	0.002899	1	TRUE	0.99541	0.0347924
ENSG00000277399	Lung (SQC)	GPR179	17	38324571	38343956	Adipose_Visceral_Omentum	-7.37515	7.7403e-10	0.000999001	rs4795344	0.00105141	0.959692	TRUE	4.9425e-14
ENSG00000277399	Lung (SQC)	GPR179	17	38324571	38343956	Esophagus_Gastroesophageal_Junction	-4.37561	0.0144315	0.000999001	rs4795344	0.00105141	1	TRUE	4.9425e-14
ENSG00000277399	Lung (SQC)	GPR179	17	38324571	38343956	Esophagus_Mucosa	-6.49253	1.03775e-07	0.000999001	rs4795344	0.00105141	0.958094	TRUE	4.9425e-14
ENSG00000277363	Lung (SQC)	SRCIN1	17	38530031	38605952	Esophagus_Mucosa	-4.65397	0.00200164	0.000999001	rs4795344	0.00105141	0.0418042	FALSE	0.43469
ENSG00000277258	Lung (SQC)	PCGF2	17	38733898	38749817	Whole_Blood	-5.94388	2.48457e-06	0.000999001	rs4795344	0.00105141	0.998817	TRUE	0.99687
ENSG00000277258	Lung (SQC)	PCGF2	17	38733898	38749817	Esophagus_Mucosa	-3.85092	0.0385095	0.000999001	rs4795344	0.00105141	0.000101128	FALSE	0.99687
ENSG00000277258	Lung (SQC)	PCGF2	17	38733898	38749817	Adipose_Subcutaneous	-5.54606	2.49048e-05	0.000999001	rs4795344	0.00105141	1	TRUE	0.99687
ENSG00000263874	Lung (SQC)	LASP1NB	17	38925614	38929381	Cells_Cultured_fibroblasts	-5.1741	0.000152607	0.000999001	rs4795344	0.00105141	0.000416372	TRUE
ENSG00000263874	Lung (SQC)	LASP1NB	17	38925614	38929381	Whole_Blood	-5.22678	0.0001283	0.000999001	rs4795344	0.00105141	0.962518	TRUE
ENSG00000263874	Lung (SQC)	LASP1NB	17	38925614	38929381	Esophagus_Mucosa	-6.36061	1.97652e-07	0.000999001	rs4795344	0.00105141	1	TRUE
ENSG00000161381	Lung (SQC)	PLXDC1	17	39063313	39154394	Whole_Blood	-6.23291	5.10858e-07	0.000999001	rs4795344	0.00105141	0.0800728	FALSE		0.004071
ENSG00000161381	Lung (SQC)	PLXDC1	17	39063313	39154394	Cells_Cultured_fibroblasts	-8.22653	2.05469e-13	0.000999001	rs4795344	0.00105141	0.000342873	TRUE		0.004071
ENSG00000067191	Lung (SQC)	CACNB1	17	39173453	39197702	Adipose_Visceral_Omentum	-4.38026	0.00558908	0.000999001	rs4795344	0.00105141	0.943772	TRUE	0.87185	0.0682251
ENSG00000131771	Lung (SQC)	PPP1R1B	17	39626740	39636626	Esophagus_Mucosa	-7.06862	2.56528e-09	0.000999001	rs4795344	0.00105141	1	TRUE	0.80243	0.0207122
ENSG00000131771	Lung (SQC)	PPP1R1B	17	39626740	39636626	Esophagus_Muscularis	-6.11391	6.84156e-07	0.000999001	rs4795344	0.00105141	1	TRUE	0.80243	0.0207122
ENSG00000141744	Lung (SQC)	PNMT	17	39667981	39670475	Adipose_Visceral_Omentum	-5.58281	2.23175e-05	0.000999001	rs4795344	0.00105141	1	TRUE	0.00088182	0.0015538
ENSG00000161395	Lung (SQC)	PGAP3	17	39671122	39696797	Esophagus_Muscularis	-4.23886	0.0100606	0.000999001	rs4795344	0.00105141	1	TRUE		0.00336055
ENSG00000161395	Lung (SQC)	PGAP3	17	39671122	39696797	Adipose_Visceral_Omentum	-4.34594	0.00594436	0.000999001	rs4795344	0.00105141	9.35363e-09	FALSE		0.00336055
ENSG00000008838	Lung (SQC)	MED24	17	40019097	40061215	Whole_Blood	-4.10048	0.0167278	0.000999001	rs4795344	0.00105141	0.950493	TRUE		0.00478757
ENSG00000108384	Lung (SQC)	RAD51C	17	58692573	58735611	Esophagus_Mucosa	-3.69245	0.04824	0.023976	rs2072143	1.17787e-05	1	TRUE		0.00106335
ENSG00000265303	Lung (SQC)		17	59197566	59215226	Adipose_Subcutaneous	-4.67612	0.00155751	0.000999001	rs2072143	1.17787e-05	1	TRUE	0.068431
ENSG00000049759	Lung (SQC)	NEDD4L	18	58044226	58401540	Adipose_Subcutaneous	4.37039	0.0058733	0.000999001	rs6566916	2.19449e-05	1	TRUE		0.174371
ENSG00000105372	Lung (SQC)	RPS19	19	41860255	41872925	Cells_Cultured_fibroblasts	-3.83586	0.0457434	0.00699301	rs3852870	0.00182099	1	TRUE		0.699807
ENSG00000169169	Lung (SQC)	CPT1C	19	49690898	49713731	Minor_Salivary_Gland	-3.86685	0.0497846	0.000999001	rs12611028	7.49255e-05	1	TRUE		0.0111777
ENSG00000240563	Ovarian (overall)	L1TD1	1	62194849	62212328	Vagina	-4.31669	0.0261327	0.000999001	rs12116810	4.53328e-05	1	TRUE	2.956e-06	0.00432589
ENSG00000215784	Ovarian (overall)	FAM72D	1	145095974	145112696	Ovary	-4.57148	0.0107482	0.000999001	rs10910836	0.117834	1	TRUE	0.33902	0.00467767
ENSG00000186364	Ovarian (overall)	NUDT17	1	145845630	145848954	Adipose_Visceral_Omentum	-4.98207	0.000741688	0.000999001	rs10910836	0.117834	1	TRUE	1.1208e-13	0.00079412
ENSG00000125618	Ovarian (overall)	PAX8	2	113215997	113278921	Breast_Mammary_Tissue	-3.92547	0.0335782	0.000999001	rs1491586	0.00164784	1	TRUE	0.99999	0.107431
ENSG00000163659	Ovarian (overall)	TIPARP	3	156673235	156706770	Breast_Mammary_Tissue	11.5951	9.30476e-28	0.000999001	rs2292336	4.16625e-27	1	TRUE	1	0.124565
ENSG00000197980	Ovarian (overall)	LEKR1	3	156825481	157046129	Breast_Mammary_Tissue	11.8082	1.51167e-28	0.000999001	rs2292336	4.16625e-27	1	TRUE		0.00285563
ENSG00000163660	Ovarian (overall)	CCNL1	3	157146508	157160760	Cells_EBV-transformed_lymphocytes	5.89365	4.29444e-06	0.002997	rs2292336	4.16625e-27	1	TRUE		0.18184
ENSG00000197415	Ovarian (overall)	VEPH1	3	157259742	157533619	Breast_Mammary_Tissue	9.76173	2.33722e-19	0.000999001	rs2292336	4.16625e-27	0.99986	TRUE		0.00106477
ENSG00000119509	Ovarian (overall)	INVS	9	100099243	100302175	Adipose_Subcutaneous	4.32831	0.0128111	0.000999001	rs10988794	0.00192454	1	TRUE	0.053905	0.00622031
ENSG00000204176	Ovarian (overall)	SYT15	10	46578217	46594173	Adipose_Subcutaneous	5.53168	4.50703e-05	0.000999001	rs4922505	0.00762912	0.000171897	TRUE	0.87436	0.00085476
ENSG00000204176	Ovarian (overall)	SYT15	10	46578217	46594173	Spleen	4.27149	0.0290039	0.000999001	rs4922505	0.00762912	0.00039402	TRUE	0.87436	0.00085476
ENSG00000204176	Ovarian (overall)	SYT15	10	46578217	46594173	Adipose_Visceral_Omentum	7.31484	1.21521e-09	0.000999001	rs4922505	0.00762912	0.364197	TRUE	0.87436	0.00085476
ENSG00000204179	Ovarian (overall)	PTPN20	10	46911396	47002488	Ovary	5.74251	3.10541e-05	0.000999001	rs4922505	0.00762912	1	TRUE		0.00238248
ENSG00000265203	Ovarian (overall)	RBP3	10	47348363	47357881	Uterus	6.26828	2.67477e-06	0.000999001	rs4922505	0.00762912	1	TRUE	6.2936e-14
ENSG00000265763	Ovarian (overall)	ZNF488	10	47365496	47384293	Adipose_Subcutaneous	4.37468	0.0128111	0.000999001	rs4922505	0.00762912	0.000184401	TRUE	0.077506
ENSG00000204172	Ovarian (overall)	AGAP9	10	47501854	47523638	Spleen	6.37123	5.60208e-07	0.000999001	rs4922505	0.00762912	0.00207176	TRUE	0.000495	0.00346162
ENSG00000204172	Ovarian (overall)	AGAP9	10	47501854	47523638	Adipose_Visceral_Omentum	6.06165	3.17704e-06	0.000999001	rs4922505	0.00762912	0.827685	TRUE	0.000495	0.00346162
ENSG00000264717	Ovarian (overall)	NPY4R2	10	47918662	47923524	Cells_Cultured_fibroblasts	6.29099	3.36459e-07	0.000999001	rs1904601	0.00347502	1	TRUE	0.50486
ENSG00000170113	Ovarian (overall)	NIPA1	15	22773063	22829789	Whole_Blood	-28.958	9.92806e-181	0.000999001	rs1814767	0.000146878	1	TRUE		0.0448155
ENSG00000170113	Ovarian (overall)	NIPA1	15	22773063	22829789	Cells_Cultured_fibroblasts	-14.9681	3.16234e-47	0.000999001	rs1814767	0.000146878	1	TRUE		0.0448155
ENSG00000170113	Ovarian (overall)	NIPA1	15	22773063	22829789	Spleen	-8.80185	8.04141e-15	0.000999001	rs1814767	0.000146878	1	TRUE		0.0448155
ENSG00000170113	Ovarian (overall)	NIPA1	15	22773063	22829789	Ovary	-6.17835	4.31281e-06	0.000999001	rs824207	0.0274208	1	TRUE		0.0448155
ENSG00000170113	Ovarian (overall)	NIPA1	15	22773063	22829789	Adipose_Subcutaneous	-17.531	3.54362e-65	0.000999001	rs1814767	0.000146878	1	TRUE		0.0448155
ENSG00000170113	Ovarian (overall)	NIPA1	15	22773063	22829789	Uterus	-5.15365	0.000374364	0.000999001	rs1814767	0.000146878	1	TRUE		0.0448155
ENSG00000140157	Ovarian (overall)	NIPA2	15	22838644	22869362	Cells_EBV-transformed_lymphocytes	-9.80074	7.6233e-19	0.000999001	rs824183	0.0237452	0.000156694	TRUE	0.6213	0.0466704
ENSG00000273749	Ovarian (overall)	CYFIP1	15	22867052	22981063	Whole_Blood	-8.29685	2.38574e-13	0.000999001	rs11852758	0.000267159	3.80317e-28	FALSE
ENSG00000275835	Ovarian (overall)	TUBGCP5	15	22983192	23039572	Cells_EBV-transformed_lymphocytes	-8.68313	1.31315e-14	0.000999001	rs4293342	0.0359346	0.000166828	TRUE
ENSG00000275835	Ovarian (overall)	TUBGCP5	15	22983192	23039572	Cells_Cultured_fibroblasts	-14.7915	2.95628e-46	0.000999001	rs1814767	0.000146878	1	TRUE
ENSG00000179455	Ovarian (overall)	MKRN3	15	23565674	23630075	Cells_Cultured_fibroblasts	-13.1649	1.86361e-36	0.000999001	rs1814767	0.000146878	2.18795e-07	FALSE		0.0933598
ENSG00000254585	Ovarian (overall)	MAGEL2	15	23643549	23647867	Adipose_Subcutaneous	-5.88257	8.61025e-06	0.000999001	rs12898923	0.00834715	0.000196043	FALSE		0.0347709
ENSG00000182636	Ovarian (overall)	NDN	15	23685400	23687305	Cells_Cultured_fibroblasts	-15.7942	1.81901e-52	0.000999001	rs1814767	0.000146878	1	TRUE	0.95311	0.0308846
ENSG00000140538	Ovarian (overall)	NTRK3	15	87859751	88256791	Adipose_Subcutaneous	-4.13193	0.025559	0.000999001	rs4244886	0.00146482	1	TRUE		0.147887
ENSG00000140443	Ovarian (overall)	IGF1R	15	98648539	98964530	Uterus	-4.33949	0.0149489	0.000999001	rs1383139	0.000233966	1	TRUE		0.0761572
ENSG00000140443	Ovarian (overall)	IGF1R	15	98648539	98964530	Ovary	-4.32399	0.0204043	0.000999001	rs1383139	0.000233966	1	TRUE		0.0761572
ENSG00000260851	Ovarian (overall)		16	66469812	66517312	Uterus	-4.08562	0.0402615	0.000999001	rs7200919	0.000385426	1	TRUE
ENSG00000159593	Ovarian (overall)	NAE1	16	66802875	66873256	Adipose_Visceral_Omentum	4.11154	0.0370701	0.001998	rs6979	1.91879e-06	1	TRUE		0.0157347
ENSG00000135723	Ovarian (overall)	FHOD1	16	67229387	67247481	Cells_Cultured_fibroblasts	4.17365	0.0199829	0.020979	rs6979	1.91879e-06	0.42792	TRUE		0.00220047
ENSG00000135740	Ovarian (overall)	SLC9A5	16	67237683	67272191	Vagina	-4.13395	0.0371353	0.000999001	rs6979	1.91879e-06	0.000167368	FALSE		0.0157059
ENSG00000159714	Ovarian (overall)	ZDHHC1	16	67394152	67416833	Breast_Mammary_Tissue	-4.33079	0.00704402	0.026973	rs6979	1.91879e-06	0.294808	TRUE	6.1575e-16	0.00342065
ENSG00000176387	Ovarian (overall)	HSD11B2	16	67430652	67437553	Ovary	4.41608	0.0167294	0.003996	rs6979	1.91879e-06	1	TRUE		0.0254554
ENSG00000039523	Ovarian (overall)	RIPOR1	16	67518418	67546788	Cells_EBV-transformed_lymphocytes	4.53498	0.00491183	0.000999001	rs6979	1.91879e-06	1	TRUE		0.127291
ENSG00000159761	Ovarian (overall)	C16orf86	16	67666814	67668757	Breast_Mammary_Tissue	-4.5856	0.00321927	0.00699301	rs6979	1.91879e-06	0.645863	TRUE		0.00451
ENSG00000102904	Ovarian (overall)	TSNAXIP1	16	67806765	67832148	Vagina	-4.28189	0.0261327	0.023976	rs6979	1.91879e-06	0.00777514	TRUE		0.00060829
ENSG00000102904	Ovarian (overall)	TSNAXIP1	16	67806765	67832148	Breast_Mammary_Tissue	-4.36628	0.00704402	0.00599401	rs6979	1.91879e-06	0.278232	TRUE		0.00060829
ENSG00000159792	Ovarian (overall)	PSKH1	16	67893254	67929676	Cells_Cultured_fibroblasts	4.31683	0.0137091	0.000999001	rs6979	1.91879e-06	0.000161461	FALSE	0.2196	0.0574958
ENSG00000167261	Ovarian (overall)	DPEP2	16	67987394	68000586	Breast_Mammary_Tissue	-4.35462	0.00704402	0.00699301	rs6979	1.91879e-06	0.54643	TRUE		0.00109852
ENSG00000103066	Ovarian (overall)	PLA2G15	16	68245304	68261058	Breast_Mammary_Tissue	-5.00681	0.000472256	0.000999001	rs6979	1.91879e-06	0.630226	TRUE		0.0121319
ENSG00000103064	Ovarian (overall)	SLC7A6	16	68264516	68301823	Cells_Cultured_fibroblasts	4.28843	0.0137091	0.003996	rs6979	1.91879e-06	0.000211167	FALSE		0.013683
ENSG00000263715	Ovarian (overall)	LINC02210-CRHR1	17	45620344	45835826	Adipose_Visceral_Omentum	-5.29723	0.000184822	0.000999001	rs11012	4.50086e-13	1	TRUE	0.0081145
ENSG00000186868	Ovarian (overall)	MAPT	17	45894527	46028334	Vagina	-5.03006	0.00345728	0.000999001	rs11012	4.50086e-13	1	TRUE		0.109107
ENSG00000004897	Ovarian (overall)	CDC27	17	47117703	47189422	Vagina	-4.72769	0.00739447	0.000999001	rs199443	3.01549e-11	1	TRUE		0.173017
ENSG00000006025	Ovarian (overall)	OSBPL7	17	47807372	47821803	Uterus	4.55397	0.00642855	0.012987	rs7217120	7.19869e-14	0.00261045	FALSE		0.0443181
ENSG00000141294	Ovarian (overall)	LRRC46	17	47831634	47837719	Cells_EBV-transformed_lymphocytes	5.22247	0.000172035	0.000999001	rs7217120	7.19869e-14	1	TRUE		0.00193799
ENSG00000141295	Ovarian (overall)	SCRN2	17	47837692	47841289	Cells_EBV-transformed_lymphocytes	6.97083	5.37303e-09	0.000999001	rs7217120	7.19869e-14	1	TRUE		0.00193375
ENSG00000167183	Ovarian (overall)	PRR15L	17	47951967	47957883	Cells_EBV-transformed_lymphocytes	6.48913	1.17779e-07	0.000999001	rs7217120	7.19869e-14	4.90885e-30	FALSE	0.74906	0.00345335
ENSG00000167183	Ovarian (overall)	PRR15L	17	47951967	47957883	Uterus	5.43679	0.000132497	0.000999001	rs7217120	7.19869e-14	0.999852	TRUE	0.74906	0.00345335
ENSG00000005243	Ovarian (overall)	COPZ2	17	48026167	48038030	Uterus	-5.86431	1.65223e-05	0.013986	rs7217120	7.19869e-14	0.973828	TRUE		0.0024361
ENSG00000141293	Ovarian (overall)	SKAP1	17	48133442	48430275	Cells_EBV-transformed_lymphocytes	7.35835	4.23356e-10	0.000999001	rs7217120	7.19869e-14	1	TRUE		0.00547469
ENSG00000173917	Ovarian (overall)	HOXB2	17	48540894	48545109	Breast_Mammary_Tissue	5.23557	0.000175454	0.000999001	rs7217120	7.19869e-14	1	TRUE	6.8906e-06	0.00512708
ENSG00000260027	Ovarian (overall)	HOXB7	17	48607232	48633572	Uterus	5.18904	0.000374364	0.000999001	rs7217120	7.19869e-14	0.9982	TRUE	0.00012721	0.00528518
ENSG00000170703	Ovarian (overall)	TTLL6	17	48762234	48817229	Spleen	-5.47481	8.72323e-05	0.000999001	rs7217120	7.19869e-14	1	TRUE		0.00158531
ENSG00000198740	Ovarian (overall)	ZNF652	17	49289206	49362473	Whole_Blood	6.42447	1.96864e-07	0.000999001	rs7217120	7.19869e-14	1	TRUE		0.123536
ENSG00000127220	Ovarian (overall)	ABHD8	19	17292131	17310236	Adipose_Subcutaneous	-4.02947	0.0340451	0.010989	rs4808616	4.3884e-17	1	TRUE	0.65389	0.0996429
ENSG00000240563	Ovarian (serous)	L1TD1	1	62194849	62212328	Cells_Cultured_fibroblasts	-4.12691	0.0326801	0.000999001	rs12116810	3.26125e-05	0.237912	TRUE	2.956e-06	0.00432589
ENSG00000240563	Ovarian (serous)	L1TD1	1	62194849	62212328	Cells_EBV-transformed_lymphocytes	-4.1845	0.0324905	0.000999001	rs12116810	3.26125e-05	0.200197	TRUE	2.956e-06	0.00432589
ENSG00000240563	Ovarian (serous)	L1TD1	1	62194849	62212328	Cells_Cultured_fibroblasts	-4.12691	0.0326801	0.000999001	rs12116810	3.26125e-05	1	TRUE	2.956e-06	0.00432589
ENSG00000240563	Ovarian (serous)	L1TD1	1	62194849	62212328	Cells_EBV-transformed_lymphocytes	-4.1845	0.0324905	0.000999001	rs12116810	3.26125e-05	1	TRUE	2.956e-06	0.00432589
ENSG00000162825	Ovarian (serous)	NBPF20	1	145289900	145425603	Vagina	4.47582	0.0134181	0.000999001	rs16827043	0.149813	1	TRUE	4.0386e-26	0.0149581
ENSG00000163659	Ovarian (serous)	TIPARP	3	156673235	156706770	Breast_Mammary_Tissue	14.4267	8.37905e-44	0.000999001	rs2292336	6.72728e-35	1	TRUE	1	0.124565
ENSG00000197980	Ovarian (serous)	LEKR1	3	156825481	157046129	Breast_Mammary_Tissue	15.0003	3.48383e-47	0.000999001	rs2292336	6.72728e-35	1	TRUE		0.00285563
ENSG00000163660	Ovarian (serous)	CCNL1	3	157146508	157160760	Cells_EBV-transformed_lymphocytes	6.76924	2.95612e-08	0.001998	rs2292336	6.72728e-35	1	TRUE		0.18184
ENSG00000197415	Ovarian (serous)	VEPH1	3	157259742	157533619	Breast_Mammary_Tissue	11.6392	4.13737e-28	0.000999001	rs2292336	6.72728e-35	3.94962e-63	FALSE		0.00106477
ENSG00000197415	Ovarian (serous)	VEPH1	3	157259742	157533619	Breast_Mammary_Tissue	11.6392	4.13737e-28	0.000999001	rs2292336	6.72728e-35	0.534441	TRUE		0.00106477
ENSG00000168884	Ovarian (serous)	TNIP2	4	2741648	2756342	Cells_Cultured_fibroblasts	4.1735	0.0326801	0.000999001	rs11731847	7.98574e-05	1	TRUE	6.9551e-08	0.0242922
ENSG00000242110	Ovarian (serous)	AMACR	5	33986165	34008104	Adipose_Subcutaneous	-4.42429	0.0137493	0.000999001	rs34678	0.00595953	1	TRUE		0.00209515
ENSG00000242110	Ovarian (serous)	AMACR	5	33986165	34008104	Adipose_Subcutaneous	-4.42429	0.0137493	0.000999001	rs34678	0.00595953	0.000157931	TRUE		0.00209515
ENSG00000082196	Ovarian (serous)	C1QTNF3	5	34017858	34043213	Cells_Cultured_fibroblasts	-4.44851	0.0230563	0.000999001	rs34678	0.00595953	1	TRUE	3.8276e-05	0.00154888
ENSG00000082196	Ovarian (serous)	C1QTNF3	5	34017858	34043213	Cells_Cultured_fibroblasts	-4.44851	0.0230563	0.000999001	rs34678	0.00595953	0.000156549	TRUE	3.8276e-05	0.00154888
ENSG00000001561	Ovarian (serous)	ENPP4	6	46129989	46146688	Spleen	-3.89723	0.0484476	0.000999001	rs4473854	0.00150908	1	TRUE	0.0081339	0.0137027
ENSG00000112562	Ovarian (serous)	SMOC2	6	168441151	168673445	Uterus	-4.64787	0.00491475	0.000999001	rs534976	0.00124815	1	TRUE		0.0137938
ENSG00000165055	Ovarian (serous)	METTL2B	7	128476729	128506602	Spleen	4.00785	0.0367841	0.000999001	rs10239340	0.0191148	1	TRUE		0.00170346
ENSG00000136997	Ovarian (serous)	MYC	8	127735434	127742951	Spleen	4.60778	0.0121591	0.048951	rs10088218	4.67545e-26	1	TRUE	1	0.363874
ENSG00000204179	Ovarian (serous)	PTPN20	10	46911396	47002488	Breast_Mammary_Tissue	3.92434	0.0410329	0.000999001	rs4076960	0.00817928	1	TRUE		0.00238248
ENSG00000138172	Ovarian (serous)	CALHM2	10	103446786	103452402	Cells_Cultured_fibroblasts	-4.06747	0.0362089	0.000999001	rs11594668	0.000202725	0.000192982	TRUE	6.2749e-06	0.00107197
ENSG00000120051	Ovarian (serous)	CFAP58	10	104353833	104455102	Cells_Cultured_fibroblasts	-4.13958	0.0326801	0.000999001	rs11594668	0.000202725	0.000157102	TRUE	0.022987	0.00095888
ENSG00000107679	Ovarian (serous)	PLEKHA1	10	122374696	122432354	Vagina	4.32822	0.0154631	0.000999001	rs1219648	4.89455e-05	0.000229725	TRUE	0.023254	0.0183794
ENSG00000107679	Ovarian (serous)	PLEKHA1	10	122374696	122432354	Vagina	4.32822	0.0154631	0.000999001	rs1219648	4.89455e-05	1	TRUE	0.023254	0.0183794
ENSG00000107679	Ovarian (serous)	PLEKHA1	10	122374696	122432354	Cells_EBV-transformed_lymphocytes	-4.43977	0.0122855	0.000999001	rs1219648	4.89455e-05	0.00112125	TRUE	0.023254	0.0183794
ENSG00000107679	Ovarian (serous)	PLEKHA1	10	122374696	122432354	Cells_EBV-transformed_lymphocytes	-4.43977	0.0122855	0.000999001	rs1219648	4.89455e-05	1	TRUE	0.023254	0.0183794
ENSG00000166033	Ovarian (serous)	HTRA1	10	122458551	122514907	Uterus	4.05154	0.0466018	0.003996	rs1219648	4.89455e-05	1	TRUE	0.032334	0.0312346
ENSG00000166033	Ovarian (serous)	HTRA1	10	122458551	122514907	Uterus	4.05154	0.0466018	0.003996	rs1219648	4.89455e-05	0.000184555	TRUE	0.032334	0.0312346
ENSG00000170113	Ovarian (serous)	NIPA1	15	22773063	22829789	Whole_Blood	20.7453	6.03236e-92	0.000999001	rs2140005	0.00787593	1	TRUE		0.0448155
ENSG00000170113	Ovarian (serous)	NIPA1	15	22773063	22829789	Adipose_Subcutaneous	10.6625	6.4961e-23	0.000999001	rs2140005	0.00787593	1	TRUE		0.0448155
ENSG00000140538	Ovarian (serous)	NTRK3	15	87859751	88256791	Adipose_Subcutaneous	-4.4254	0.0137493	0.000999001	rs4932412	0.00045606	1	TRUE		0.147887
ENSG00000159593	Ovarian (serous)	NAE1	16	66802875	66873256	Adipose_Visceral_Omentum	4.36831	0.019683	0.000999001	rs6979	2.9154e-06	1	TRUE		0.0157347
ENSG00000159593	Ovarian (serous)	NAE1	16	66802875	66873256	Adipose_Visceral_Omentum	4.36831	0.019683	0.000999001	rs6979	2.9154e-06	4.59205e-137	FALSE		0.0157347
ENSG00000135722	Ovarian (serous)	FBXL8	16	67159932	67164570	Spleen	4.1843	0.0323226	0.001998	rs6979	2.9154e-06	5.19947e-21	FALSE		0.00046346
ENSG00000135722	Ovarian (serous)	FBXL8	16	67159932	67164570	Spleen	4.1843	0.0323226	0.001998	rs6979	2.9154e-06	1.55023e-138	FALSE		0.00046346
ENSG00000205250	Ovarian (serous)	E2F4	16	67192155	67198918	Spleen	3.87641	0.0487237	0.002997	rs6979	2.9154e-06	7.67982e-138	FALSE		0.0701329
ENSG00000205250	Ovarian (serous)	E2F4	16	67192155	67198918	Spleen	3.87641	0.0487237	0.002997	rs6979	2.9154e-06	2.11666e-20	FALSE		0.0701329
ENSG00000135723	Ovarian (serous)	FHOD1	16	67229387	67247481	Cells_Cultured_fibroblasts	4.54629	0.0230563	0.000999001	rs6979	2.9154e-06	1	TRUE		0.00220047
ENSG00000135723	Ovarian (serous)	FHOD1	16	67229387	67247481	Cells_Cultured_fibroblasts	4.54629	0.0230563	0.000999001	rs6979	2.9154e-06	2.02719e-136	FALSE		0.00220047
ENSG00000102981	Ovarian (serous)	PARD6A	16	67660946	67662774	Spleen	4.00674	0.0367841	0.000999001	rs6979	2.9154e-06	2.51974e-20	FALSE	1.169e-06	0.0233544
ENSG00000102981	Ovarian (serous)	PARD6A	16	67660946	67662774	Spleen	4.00674	0.0367841	0.000999001	rs6979	2.9154e-06	7.6515e-138	FALSE	1.169e-06	0.0233544
ENSG00000159761	Ovarian (serous)	C16orf86	16	67666814	67668757	Breast_Mammary_Tissue	-3.90382	0.0410329	0.00699301	rs6979	2.9154e-06	4.9927e-136	FALSE		0.00451
ENSG00000159761	Ovarian (serous)	C16orf86	16	67666814	67668757	Breast_Mammary_Tissue	-3.90382	0.0410329	0.00699301	rs6979	2.9154e-06	0.999949	TRUE		0.00451
ENSG00000102898	Ovarian (serous)	NUTF2	16	67846882	67872567	Breast_Mammary_Tissue	4.40929	0.00706266	0.000999001	rs6979	2.9154e-06	1.5609e-136	FALSE	0.99043	0.293455
ENSG00000102898	Ovarian (serous)	NUTF2	16	67846882	67872567	Breast_Mammary_Tissue	4.40929	0.00706266	0.000999001	rs6979	2.9154e-06	0.999999	TRUE	0.99043	0.293455
ENSG00000261884	Ovarian (serous)		16	67929614	67936017	Spleen	4.04222	0.0367841	0.00699301	rs6979	2.9154e-06	1	TRUE
ENSG00000124067	Ovarian (serous)	SLC12A4	16	67943474	67969601	Spleen	4.16435	0.0323226	0.00599401	rs6979	2.9154e-06	1	TRUE		0.00922662
ENSG00000103066	Ovarian (serous)	PLA2G15	16	68245304	68261058	Breast_Mammary_Tissue	-3.99707	0.0382151	0.00599401	rs6979	2.9154e-06	1	TRUE		0.0121319
ENSG00000103066	Ovarian (serous)	PLA2G15	16	68245304	68261058	Breast_Mammary_Tissue	-3.99707	0.0382151	0.00599401	rs6979	2.9154e-06	4.53257e-05	FALSE		0.0121319
ENSG00000184939	Ovarian (serous)	ZFP90	16	68530090	68576072	Whole_Blood	4.3509	0.015127	0.000999001	rs6979	2.9154e-06	1.64491e-106	FALSE		0.0313044
ENSG00000184939	Ovarian (serous)	ZFP90	16	68530090	68576072	Whole_Blood	4.3509	0.015127	0.000999001	rs6979	2.9154e-06	1	TRUE		0.0313044
ENSG00000131097	Ovarian (serous)	HIGD1B	17	44846353	44850476	Breast_Mammary_Tissue	4.83792	0.00125088	0.012987	rs11012	1.5241e-18	0.202492	FALSE	0.41687	0.00121169
ENSG00000131097	Ovarian (serous)	HIGD1B	17	44846353	44850476	Breast_Mammary_Tissue	4.83792	0.00125088	0.012987	rs11012	1.5241e-18	1	TRUE	0.41687	0.00121169
ENSG00000161714	Ovarian (serous)	PLCD3	17	45108959	45133354	Vagina	4.61181	0.00938198	0.010989	rs11012	1.5241e-18	1	TRUE	0.2314	0.00586357
ENSG00000168517	Ovarian (serous)	HEXIM2	17	45160700	45170040	Vagina	4.38026	0.0154631	0.00999001	rs11012	1.5241e-18	1	TRUE	0.42142	0.00300594
ENSG00000263715	Ovarian (serous)	LINC02210-CRHR1	17	45620344	45835826	Adipose_Visceral_Omentum	-7.54947	2.0611e-10	0.000999001	rs11012	1.5241e-18	1	TRUE	0.0081145
ENSG00000263715	Ovarian (serous)	LINC02210-CRHR1	17	45620344	45835826	Adipose_Visceral_Omentum	-7.54947	2.0611e-10	0.000999001	rs11012	1.5241e-18	5.33367e-07	FALSE	0.0081145
ENSG00000186868	Ovarian (serous)	MAPT	17	45894527	46028334	Vagina	-5.87961	2.8996e-05	0.001998	rs11012	1.5241e-18	8.10675e-18	FALSE		0.109107
ENSG00000186868	Ovarian (serous)	MAPT	17	45894527	46028334	Vagina	-5.87961	2.8996e-05	0.001998	rs11012	1.5241e-18	9.84626e-22	FALSE		0.109107
ENSG00000259753	Ovarian (serous)		17	47253897	47344292	Adipose_Visceral_Omentum	4.45209	0.019683	0.000999001	rs7209855	2.71226e-17	1	TRUE
ENSG00000259753	Ovarian (serous)		17	47253897	47344292	Adipose_Visceral_Omentum	4.45209	0.019683	0.000999001	rs7209855	2.71226e-17	4.57387e-24	FALSE
ENSG00000141295	Ovarian (serous)	SCRN2	17	47837692	47841289	Cells_EBV-transformed_lymphocytes	6.3186	4.50087e-07	0.001998	rs7217120	1.17302e-17	1	TRUE		0.00193375
ENSG00000167183	Ovarian (serous)	PRR15L	17	47951967	47957883	Uterus	7.1066	4.35716e-09	0.000999001	rs7217120	1.17302e-17	2.11395e-22	FALSE	0.74906	0.00345335
ENSG00000167183	Ovarian (serous)	PRR15L	17	47951967	47957883	Uterus	7.1066	4.35716e-09	0.000999001	rs7217120	1.17302e-17	0.00768741	FALSE	0.74906	0.00345335
ENSG00000167183	Ovarian (serous)	PRR15L	17	47951967	47957883	Cells_EBV-transformed_lymphocytes	6.76862	2.95612e-08	0.00599401	rs7217120	1.17302e-17	2.94529e-15	FALSE	0.74906	0.00345335
ENSG00000167183	Ovarian (serous)	PRR15L	17	47951967	47957883	Cells_EBV-transformed_lymphocytes	6.76862	2.95612e-08	0.00599401	rs7217120	1.17302e-17	1.00616e-12	FALSE	0.74906	0.00345335
ENSG00000005243	Ovarian (serous)	COPZ2	17	48026167	48038030	Uterus	-7.14445	4.35716e-09	0.00799201	rs7217120	1.17302e-17	6.62445e-19	FALSE		0.0024361
ENSG00000005243	Ovarian (serous)	COPZ2	17	48026167	48038030	Uterus	-7.14445	4.35716e-09	0.00799201	rs7217120	1.17302e-17	1	TRUE		0.0024361
ENSG00000141293	Ovarian (serous)	SKAP1	17	48133442	48430275	Cells_EBV-transformed_lymphocytes	6.93105	2.84935e-08	0.001998	rs7217120	1.17302e-17	1	TRUE		0.00547469
ENSG00000173917	Ovarian (serous)	HOXB2	17	48540894	48545109	Breast_Mammary_Tissue	6.92091	5.34811e-09	0.000999001	rs7217120	1.17302e-17	1.19334e-76	FALSE	6.8906e-06	0.00512708
ENSG00000173917	Ovarian (serous)	HOXB2	17	48540894	48545109	Breast_Mammary_Tissue	6.92091	5.34811e-09	0.000999001	rs7217120	1.17302e-17	1	TRUE	6.8906e-06	0.00512708
ENSG00000260027	Ovarian (serous)	HOXB7	17	48607232	48633572	Uterus	6.61331	9.17853e-08	0.000999001	rs7217120	1.17302e-17	2.29084e-05	FALSE	0.00012721	0.00528518
ENSG00000260027	Ovarian (serous)	HOXB7	17	48607232	48633572	Uterus	6.61331	9.17853e-08	0.000999001	rs7217120	1.17302e-17	9.95839e-80	FALSE	0.00012721	0.00528518
ENSG00000170703	Ovarian (serous)	TTLL6	17	48762234	48817229	Spleen	-7.10147	7.37556e-09	0.000999001	rs7217120	1.17302e-17	2.64117e-70	FALSE		0.00158531
ENSG00000170703	Ovarian (serous)	TTLL6	17	48762234	48817229	Spleen	-7.10147	7.37556e-09	0.000999001	rs7217120	1.17302e-17	1	TRUE		0.00158531
ENSG00000198740	Ovarian (serous)	ZNF652	17	49289206	49362473	Whole_Blood	7.03485	4.4514e-09	0.000999001	rs7217120	1.17302e-17	4.80214e-63	FALSE		0.123536
ENSG00000198740	Ovarian (serous)	ZNF652	17	49289206	49362473	Whole_Blood	7.03485	4.4514e-09	0.000999001	rs7217120	1.17302e-17	1	TRUE		0.123536
ENSG00000204323	Ovarian (serous)	SMIM5	17	75633434	75641404	Spleen	-4.1555	0.0323226	0.000999001	rs8182357	0.00171445	1	TRUE	0.0059795	0.00573129
ENSG00000204323	Ovarian (serous)	SMIM5	17	75633434	75641404	Spleen	-4.1555	0.0323226	0.000999001	rs8182357	0.00171445	0.000167902	TRUE	0.0059795	0.00573129
ENSG00000250506	Ovarian (serous)	CDK3	17	76000855	76005999	Breast_Mammary_Tissue	-3.96349	0.0391219	0.000999001	rs2411042	0.00133684	0.000176556	TRUE	0.00026674	0.00385586
ENSG00000250506	Ovarian (serous)	CDK3	17	76000855	76005999	Breast_Mammary_Tissue	-3.96349	0.0391219	0.000999001	rs2411042	0.00133684	0.000174603	TRUE	0.00026674	0.00385586
ENSG00000161542	Ovarian (serous)	PRPSAP1	17	76309478	76384521	Breast_Mammary_Tissue	-4.5771	0.00374582	0.000999001	rs720825	0.000952975	0.000318681	TRUE	0.29324	0.00474663
ENSG00000161542	Ovarian (serous)	PRPSAP1	17	76309478	76384521	Breast_Mammary_Tissue	-4.5771	0.00374582	0.000999001	rs720825	0.000952975	0.000393007	TRUE	0.29324	0.00474663
ENSG00000152433	Ovarian (serous)	ZNF547	19	57363477	57379565	Spleen	-3.97509	0.038215	0.002997	rs8104122	2.63946e-05	0.287847	TRUE		0.00196628
ENSG00000268163	Ovarian (serous)		19	57437970	57477536	Spleen	-4.01074	0.0367841	0.036963	rs11666227	0.000349506	0.410127	TRUE	0.011819
ENSG00000171357	Prostate (advanced)	LURAP1	1	46203334	46221256	Cells_EBV-transformed_lymphocytes	4.93332	0.000612705	0.001998	rs4660344	0.000296406	1	TRUE	0.00024027	0.00575376
ENSG00000058804	Prostate (advanced)	NDC1	1	53765478	53838463	Cells_EBV-transformed_lymphocytes	-3.96133	0.0221044	0.004995	rs1173589	0.00151691	0.00016632	TRUE	0.9999	0.0425704
ENSG00000116212	Prostate (advanced)	LRRC42	1	53946077	53968168	Cells_EBV-transformed_lymphocytes	-3.86696	0.0256569	0.00599401	rs1173589	0.00151691	0.000157016	TRUE	1.7368e-06	0.00123534
ENSG00000196369	Prostate (advanced)	SRGAP2B	1	144887265	145095528	Adipose_Visceral_Omentum	4.57438	0.00253312	0.00599401	rs10399658	0.00616019	1	TRUE
ENSG00000196369	Prostate (advanced)	SRGAP2B	1	144887265	145095528	Adipose_Visceral_Omentum	4.57438	0.00253312	0.00599401	rs10399658	0.00616019	9.35198e-34	FALSE
ENSG00000196369	Prostate (advanced)	SRGAP2B	1	144887265	145095528	Prostate	5.84995	9.58714e-06	0.001998	rs10399658	0.00616019	6.13573e-31	FALSE
ENSG00000196369	Prostate (advanced)	SRGAP2B	1	144887265	145095528	Prostate	5.84995	9.58714e-06	0.001998	rs10399658	0.00616019	0.00713015	FALSE
ENSG00000215784	Prostate (advanced)	FAM72D	1	145095974	145112696	Adipose_Subcutaneous	11.8737	3.45737e-29	0.000999001	rs10399658	0.00616019	2.54394e-08	FALSE	0.33902	0.00467767
ENSG00000215784	Prostate (advanced)	FAM72D	1	145095974	145112696	Testis	10.4674	6.5879e-22	0.000999001	rs10399658	0.00616019	5.61712e-15	FALSE	0.33902	0.00467767
ENSG00000215784	Prostate (advanced)	FAM72D	1	145095974	145112696	Testis	10.4674	6.5879e-22	0.000999001	rs10399658	0.00616019	0.000156474	TRUE	0.33902	0.00467767
ENSG00000215784	Prostate (advanced)	FAM72D	1	145095974	145112696	Cells_Cultured_fibroblasts	8.58435	4.87161e-14	0.000999001	rs10399658	0.00616019	1	TRUE	0.33902	0.00467767
ENSG00000215784	Prostate (advanced)	FAM72D	1	145095974	145112696	Cells_Cultured_fibroblasts	8.58435	4.87161e-14	0.000999001	rs10399658	0.00616019	1.41081e-22	FALSE	0.33902	0.00467767
ENSG00000162825	Prostate (advanced)	NBPF20	1	145289900	145425603	Cells_EBV-transformed_lymphocytes	5.48639	3.99736e-05	0.000999001	rs10752832	0.0107499	0.00437366	TRUE	4.0386e-26	0.0149581
ENSG00000162825	Prostate (advanced)	NBPF20	1	145289900	145425603	Cells_EBV-transformed_lymphocytes	5.48639	3.99736e-05	0.000999001	rs10752832	0.0107499	8.21768e-32	FALSE	4.0386e-26	0.0149581
ENSG00000117281	Prostate (advanced)	CD160	1	145719471	145739288	Adipose_Subcutaneous	8.4322	2.41012e-14	0.001998	rs10399658	0.00616019	3.99e-23	FALSE	0.078535	0.00253396
ENSG00000117281	Prostate (advanced)	CD160	1	145719471	145739288	Adipose_Subcutaneous	8.4322	2.41012e-14	0.001998	rs10399658	0.00616019	3.99e-23	FALSE	0.078535	0.00253396
ENSG00000265491	Prostate (advanced)	RNF115	1	145738868	145824095	Adipose_Subcutaneous	-4.38334	0.00383247	0.011988	rs10399658	0.00616019	4.05857e-34	FALSE	5.989e-05
ENSG00000186141	Prostate (advanced)	POLR3C	1	145824053	145844402	Adipose_Subcutaneous	13.2978	1.01585e-36	0.000999001	rs10399658	0.00616019	1	TRUE	0.00025367	0.00353257
ENSG00000186364	Prostate (advanced)	NUDT17	1	145845630	145848954	Prostate	4.15776	0.0156645	0.003996	rs2318298	0.0105285	0.23762	TRUE	1.1208e-13	0.00079412
ENSG00000186364	Prostate (advanced)	NUDT17	1	145845630	145848954	Adipose_Visceral_Omentum	8.77475	4.03896e-15	0.000999001	rs10399658	0.00616019	1	TRUE	1.1208e-13	0.00079412
ENSG00000186364	Prostate (advanced)	NUDT17	1	145845630	145848954	Prostate	4.15776	0.0156645	0.003996	rs2318298	0.0105285	1.58561e-34	FALSE	1.1208e-13	0.00079412
ENSG00000186364	Prostate (advanced)	NUDT17	1	145845630	145848954	Adipose_Visceral_Omentum	8.77475	4.03896e-15	0.000999001	rs10399658	0.00616019	7.07374e-22	FALSE	1.1208e-13	0.00079412
ENSG00000186364	Prostate (advanced)	NUDT17	1	145845630	145848954	Adipose_Subcutaneous	10.5376	6.1742e-23	0.000999001	rs10399658	0.00616019	1.15416e-14	FALSE	1.1208e-13	0.00079412
ENSG00000143127	Prostate (advanced)	ITGA10	1	145891208	145910111	Cells_EBV-transformed_lymphocytes	8.20251	1.60577e-12	0.000999001	rs10752832	0.0107499	0.00440291	TRUE	1.4319e-21	0.00310471
ENSG00000143127	Prostate (advanced)	ITGA10	1	145891208	145910111	Adipose_Subcutaneous	9.71842	2.14566e-19	0.000999001	rs10399658	0.00616019	3.52172e-18	FALSE	1.4319e-21	0.00310471
ENSG00000143127	Prostate (advanced)	ITGA10	1	145891208	145910111	Cells_EBV-transformed_lymphocytes	8.20251	1.60577e-12	0.000999001	rs10752832	0.0107499	6.18755e-24	FALSE	1.4319e-21	0.00310471
ENSG00000265241	Prostate (advanced)	RBM8A	1	145921556	145927678	Adipose_Subcutaneous	7.23128	2.54969e-10	0.000999001	rs10399658	0.00616019	4.12955e-27	FALSE	0.97856
ENSG00000272031	Prostate (advanced)	ANKRD34A	1	145959441	145964575	Adipose_Subcutaneous	10.6476	2.54194e-23	0.000999001	rs10399658	0.00616019	3.59624e-14	FALSE	0.9914
ENSG00000265972	Prostate (advanced)	TXNIP	1	145992435	145996579	Cells_EBV-transformed_lymphocytes	7.0968	4.35434e-09	0.000999001	rs10399658	0.00616019	0.00943504	TRUE	0.0025091
ENSG00000265972	Prostate (advanced)	TXNIP	1	145992435	145996579	Cells_EBV-transformed_lymphocytes	7.0968	4.35434e-09	0.000999001	rs10399658	0.00616019	1.61334e-27	FALSE	0.0025091
ENSG00000168509	Prostate (advanced)	HJV	1	146017468	146036746	Prostate	6.32904	7.2145e-07	0.000999001	rs10399658	0.00616019	1.05679e-29	FALSE	0.0083609	0.00661415
ENSG00000168509	Prostate (advanced)	HJV	1	146017468	146036746	Prostate	6.32904	7.2145e-07	0.000999001	rs10399658	0.00616019	0.422849	TRUE	0.0083609	0.00661415
ENSG00000271425	Prostate (advanced)	NBPF10	1	146064711	146229000	Testis	5.45791	0.000130081	0.000999001	rs10399658	0.00616019	7.05834e-32	FALSE	0.049294
ENSG00000271425	Prostate (advanced)	NBPF10	1	146064711	146229000	Adipose_Visceral_Omentum	9.46905	1.33185e-17	0.000999001	rs10399658	0.00616019	5.21879e-08	FALSE	0.049294
ENSG00000271425	Prostate (advanced)	NBPF10	1	146064711	146229000	Adipose_Subcutaneous	-7.90295	1.65881e-12	0.000999001	rs10399658	0.00616019	5.88059e-25	FALSE	0.049294
ENSG00000271425	Prostate (advanced)	NBPF10	1	146064711	146229000	Adipose_Visceral_Omentum	9.46905	1.33185e-17	0.000999001	rs10399658	0.00616019	3.41263e-19	FALSE	0.049294
ENSG00000271425	Prostate (advanced)	NBPF10	1	146064711	146229000	Adipose_Subcutaneous	-7.90295	1.65881e-12	0.000999001	rs10399658	0.00616019	5.88059e-25	FALSE	0.049294
ENSG00000271425	Prostate (advanced)	NBPF10	1	146064711	146229000	Testis	5.45791	0.000130081	0.000999001	rs10399658	0.00616019	0.000159398	TRUE	0.049294
ENSG00000198837	Prostate (advanced)	DENND4B	1	153929501	153946718	Adipose_Visceral_Omentum	-4.54974	0.00253312	0.000999001	rs10127983	3.10037e-07	0.999922	TRUE	0.0054079	0.0866698
ENSG00000198837	Prostate (advanced)	DENND4B	1	153929501	153946718	Adipose_Visceral_Omentum	-4.54974	0.00253312	0.000999001	rs10127983	3.10037e-07	0.00076671	FALSE	0.0054079	0.0866698
ENSG00000143578	Prostate (advanced)	CREB3L4	1	153967534	153974361	Adipose_Visceral_Omentum	-4.32647	0.00649593	0.000999001	rs10127983	3.10037e-07	0.00076671	FALSE	0.0051337	0.00226111
ENSG00000143578	Prostate (advanced)	CREB3L4	1	153967534	153974361	Adipose_Visceral_Omentum	-4.32647	0.00649593	0.000999001	rs10127983	3.10037e-07	0.999917	TRUE	0.0051337	0.00226111
ENSG00000143612	Prostate (advanced)	C1orf43	1	154206696	154220637	Prostate	-4.68054	0.00185946	0.00799201	rs10127983	3.10037e-07	1	TRUE		0.0194858
ENSG00000143612	Prostate (advanced)	C1orf43	1	154206696	154220637	Prostate	-4.68054	0.00185946	0.00799201	rs10127983	3.10037e-07	4.05953e-06	FALSE		0.0194858
ENSG00000143575	Prostate (advanced)	HAX1	1	154272355	154275875	Prostate	3.99083	0.0258469	0.026973	rs10127983	3.10037e-07	1	TRUE		0.00405393
ENSG00000143575	Prostate (advanced)	HAX1	1	154272355	154275875	Prostate	3.99083	0.0258469	0.026973	rs10127983	3.10037e-07	0.000762651	FALSE		0.00405393
ENSG00000160716	Prostate (advanced)	CHRNB2	1	154567778	154580013	Prostate	-5.24954	0.00020279	0.00999001	rs10127983	3.10037e-07	1.12459e-11	FALSE		0.0273076
ENSG00000160716	Prostate (advanced)	CHRNB2	1	154567778	154580013	Prostate	-5.24954	0.00020279	0.00999001	rs10127983	3.10037e-07	4.72367e-21	FALSE		0.0273076
ENSG00000163344	Prostate (advanced)	PMVK	1	154924740	154936719	Cells_EBV-transformed_lymphocytes	-3.92521	0.0236427	0.000999001	rs1044013	0.0002411	0.00305996	TRUE	0.022763	0.00214526
ENSG00000163344	Prostate (advanced)	PMVK	1	154924740	154936719	Cells_EBV-transformed_lymphocytes	-3.92521	0.0236427	0.000999001	rs1044013	0.0002411	5.7481e-26	FALSE	0.022763	0.00214526
ENSG00000163348	Prostate (advanced)	PYGO2	1	154957026	154963853	Cells_EBV-transformed_lymphocytes	4.13784	0.0129156	0.000999001	rs3791187	5.73303e-07	7.28831e-16	FALSE	0.88495	0.174939
ENSG00000163348	Prostate (advanced)	PYGO2	1	154957026	154963853	Cells_EBV-transformed_lymphocytes	4.13784	0.0129156	0.000999001	rs3791187	5.73303e-07	0.000156594	FALSE	0.88495	0.174939
ENSG00000173207	Prostate (advanced)	CKS1B	1	154974653	154979251	Cells_EBV-transformed_lymphocytes	-3.81876	0.0285894	0.000999001	rs11264300	2.52261e-06	0.999233	TRUE	0.57902	0.0451867
ENSG00000173207	Prostate (advanced)	CKS1B	1	154974653	154979251	Cells_EBV-transformed_lymphocytes	-3.81876	0.0285894	0.000999001	rs11264300	2.52261e-06	0.999233	TRUE	0.57902	0.0451867
ENSG00000173207	Prostate (advanced)	CKS1B	1	154974653	154979251	Cells_EBV-transformed_lymphocytes	-3.81876	0.0285894	0.000999001	rs11264300	2.52261e-06	0.000156876	TRUE	0.57902	0.0451867
ENSG00000173207	Prostate (advanced)	CKS1B	1	154974653	154979251	Cells_EBV-transformed_lymphocytes	-3.81876	0.0285894	0.000999001	rs11264300	2.52261e-06	0.000156876	FALSE	0.57902	0.0451867
ENSG00000169231	Prostate (advanced)	THBS3	1	155195588	155209051	Whole_Blood	-4.13794	0.0142185	0.015984	rs11264300	2.52261e-06	0.000173458	FALSE		0.00806431
ENSG00000169231	Prostate (advanced)	THBS3	1	155195588	155209051	Whole_Blood	-4.13794	0.0142185	0.015984	rs11264300	2.52261e-06	5.05055e-13	FALSE		0.00806431
ENSG00000143627	Prostate (advanced)	PKLR	1	155289293	155301438	Whole_Blood	-4.04408	0.0195366	0.002997	rs10047112	8.84425e-05	0.00759773	TRUE	0.0010539	0.00430013
ENSG00000143627	Prostate (advanced)	PKLR	1	155289293	155301438	Whole_Blood	-4.04408	0.0195366	0.002997	rs10047112	8.84425e-05	0.999233	TRUE	0.0010539	0.00430013
ENSG00000152527	Prostate (advanced)	PLEKHH2	2	43637260	43767987	Testis	4.1897	0.0215478	0.013986	rs7567607	1.59002e-11	0.00438249	TRUE		0.00465568
ENSG00000138036	Prostate (advanced)	DYNC2LI1	2	43774039	43810010	Testis	4.36185	0.0116071	0.017982	rs7567607	1.59002e-11	0.000163636	FALSE		0.00084526
ENSG00000169764	Prostate (advanced)	UGP2	2	63840952	63891562	Adipose_Visceral_Omentum	-4.86931	0.000880249	0.000999001	rs6545977	9.41481e-18	1	TRUE		0.020076
ENSG00000169764	Prostate (advanced)	UGP2	2	63840952	63891562	Adipose_Visceral_Omentum	-4.86931	0.000880249	0.000999001	rs6545977	9.41481e-18	0.148765	TRUE		0.020076
ENSG00000169764	Prostate (advanced)	UGP2	2	63840952	63891562	Prostate	-4.7536	0.00146094	0.012987	rs6545977	9.41481e-18	0.149553	TRUE		0.020076
ENSG00000169764	Prostate (advanced)	UGP2	2	63840952	63891562	Prostate	-4.7536	0.00146094	0.012987	rs6545977	9.41481e-18	1	TRUE		0.020076
ENSG00000143952	Prostate (advanced)	VPS54	2	63892146	64019428	Cells_EBV-transformed_lymphocytes	3.70049	0.0396688	0.002997	rs6545977	9.41481e-18	1	TRUE		0.0924856
ENSG00000143952	Prostate (advanced)	VPS54	2	63892146	64019428	Cells_EBV-transformed_lymphocytes	3.70049	0.0396688	0.002997	rs6545977	9.41481e-18	0.000133155	FALSE		0.0924856
ENSG00000152291	Prostate (advanced)	TGOLN2	2	85318027	85328251	Cells_EBV-transformed_lymphocytes	3.88396	0.0256569	0.000999001	rs17026396	7.83944e-11	0.000165696	TRUE	0.001086	0.0101578
ENSG00000168878	Prostate (advanced)	SFTPB	2	85657314	85668741	Cells_EBV-transformed_lymphocytes	3.9053	0.0246888	0.040959	rs17026396	7.83944e-11	0.00113494	TRUE	0.007795	0.00354381
ENSG00000144182	Prostate (advanced)	LIPT1	2	99154955	99163157	Prostate	3.74185	0.0464537	0.002997	rs17782474	0.00041537	1	TRUE	0.010802	0.00186102
ENSG00000054219	Prostate (advanced)	LY75	2	159803355	159904756	Whole_Blood	3.85856	0.0339354	0.000999001	rs7594498	0.000155913	1	TRUE	5.2753e-48	0.00080123
ENSG00000146205	Prostate (advanced)	ANO7	2	241188509	241225976	Cells_Cultured_fibroblasts	-4.92486	0.00225105	0.000999001	rs2074840	9.6731e-05	1	TRUE	3.9992e-05	0.0004432
ENSG00000144791	Prostate (advanced)	LIMD1	3	45555394	45686341	Adipose_Subcutaneous	-3.98014	0.0172715	0.000999001	rs6441886	0.00236801	1	TRUE	0.97927	0.0442961
ENSG00000164053	Prostate (advanced)	ATRIP	3	48446710	48467645	Prostate	-3.71119	0.0482631	0.014985	rs2889854	6.12544e-06	0.0548135	FALSE		0.0122775
ENSG00000164053	Prostate (advanced)	ATRIP	3	48446710	48467645	Prostate	-3.71119	0.0482631	0.014985	rs2889854	6.12544e-06	2.841e-35	FALSE		0.0122775
ENSG00000008300	Prostate (advanced)	CELSR3	3	48636463	48662886	Adipose_Subcutaneous	4.0273	0.0154002	0.000999001	rs2889854	6.12544e-06	0.000156432	TRUE	1	0.100951
ENSG00000008300	Prostate (advanced)	CELSR3	3	48636463	48662886	Adipose_Subcutaneous	4.0273	0.0154002	0.000999001	rs2889854	6.12544e-06	4.93281e-33	FALSE	1	0.100951
ENSG00000213672	Prostate (advanced)	NCKIPSD	3	48673844	48686364	Adipose_Subcutaneous	4.02162	0.0154002	0.000999001	rs2889854	6.12544e-06	4.93561e-33	FALSE		0.0189044
ENSG00000213672	Prostate (advanced)	NCKIPSD	3	48673844	48686364	Adipose_Subcutaneous	4.02162	0.0154002	0.000999001	rs2889854	6.12544e-06	0.000156432	TRUE		0.0189044
ENSG00000068745	Prostate (advanced)	IP6K2	3	48688003	48740353	Cells_EBV-transformed_lymphocytes	3.87738	0.0256569	0.00799201	rs2889854	6.12544e-06	7.5138e-35	FALSE		0.0707103
ENSG00000068745	Prostate (advanced)	IP6K2	3	48688003	48740353	Prostate	-3.93015	0.0259524	0.000999001	rs2889854	6.12544e-06	0.999985	TRUE		0.0707103
ENSG00000068745	Prostate (advanced)	IP6K2	3	48688003	48740353	Prostate	-3.93015	0.0259524	0.000999001	rs2889854	6.12544e-06	1.07375e-35	FALSE		0.0707103
ENSG00000068745	Prostate (advanced)	IP6K2	3	48688003	48740353	Cells_EBV-transformed_lymphocytes	3.87738	0.0256569	0.00799201	rs2889854	6.12544e-06	9.67922e-35	FALSE		0.0707103
ENSG00000178467	Prostate (advanced)	P4HTM	3	48989889	49007153	Cells_EBV-transformed_lymphocytes	3.80437	0.0293851	0.043956	rs10865953	6.86223e-05	1	TRUE	0.0079791	0.0204539
ENSG00000178252	Prostate (advanced)	WDR6	3	49007062	49015953	Prostate	-3.72213	0.0481453	0.000999001	rs2889854	6.12544e-06	8.01462e-37	FALSE		0.0168796
ENSG00000178252	Prostate (advanced)	WDR6	3	49007062	49015953	Prostate	-3.72213	0.0481453	0.000999001	rs2889854	6.12544e-06	0.641785	TRUE		0.0168796
ENSG00000178149	Prostate (advanced)	DALRD3	3	49015488	49022293	Cells_EBV-transformed_lymphocytes	3.98188	0.0221044	0.034965	rs10865953	6.86223e-05	1	TRUE	0.21106	0.0015107
ENSG00000178057	Prostate (advanced)	NDUFAF3	3	49020459	49023495	Cells_EBV-transformed_lymphocytes	3.77185	0.0325085	0.028971	rs730566	0.000545179	1	TRUE	5.2408e-06	0.00328738
ENSG00000198218	Prostate (advanced)	QRICH1	3	49029707	49094363	Prostate	-3.94205	0.0259524	0.001998	rs2889854	6.12544e-06	1	TRUE	1	0.178043
ENSG00000198218	Prostate (advanced)	QRICH1	3	49029707	49094363	Prostate	-3.94205	0.0259524	0.001998	rs2889854	6.12544e-06	3.26019e-36	FALSE	1	0.178043
ENSG00000177352	Prostate (advanced)	CCDC71	3	49162535	49166331	Whole_Blood	-3.69829	0.0484363	0.000999001	rs2889854	6.12544e-06	4.63905e-40	FALSE	0.25629	0.0379873
ENSG00000177352	Prostate (advanced)	CCDC71	3	49162535	49166331	Whole_Blood	-3.69829	0.0484363	0.000999001	rs2889854	6.12544e-06	1	TRUE	0.25629	0.0379873
ENSG00000185909	Prostate (advanced)	KLHDC8B	3	49171598	49176486	Cells_EBV-transformed_lymphocytes	-3.92908	0.0236427	0.000999001	rs2889854	6.12544e-06	1.05921e-42	FALSE	3.1572e-05	0.0154884
ENSG00000185909	Prostate (advanced)	KLHDC8B	3	49171598	49176486	Cells_Cultured_fibroblasts	-4.16501	0.04151	0.000999001	rs2889854	6.12544e-06	1	TRUE	3.1572e-05	0.0154884
ENSG00000185909	Prostate (advanced)	KLHDC8B	3	49171598	49176486	Cells_EBV-transformed_lymphocytes	-3.92908	0.0236427	0.000999001	rs2889854	6.12544e-06	2.08863e-50	FALSE	3.1572e-05	0.0154884
ENSG00000185909	Prostate (advanced)	KLHDC8B	3	49171598	49176486	Cells_Cultured_fibroblasts	-4.16501	0.04151	0.000999001	rs2889854	6.12544e-06	7.84473e-40	FALSE	3.1572e-05	0.0154884
ENSG00000145020	Prostate (advanced)	AMT	3	49416778	49422685	Cells_EBV-transformed_lymphocytes	4.50366	0.00325254	0.003996	rs14018	2.06392e-05	3.34847e-44	FALSE		0.0040866
ENSG00000145020	Prostate (advanced)	AMT	3	49416778	49422685	Cells_EBV-transformed_lymphocytes	4.50366	0.00325254	0.003996	rs14018	2.06392e-05	4.88081e-33	FALSE		0.0040866
ENSG00000145284	Prostate (advanced)	SCD5	4	82629539	82798796	Cells_EBV-transformed_lymphocytes	4.0159	0.0201966	0.001998	rs9307828	0.000134751	1	TRUE	9.457e-05	0.00553324
ENSG00000236699	Prostate (advanced)	ARHGEF38	4	105552620	105708093	Cells_EBV-transformed_lymphocytes	4.48441	0.00325254	0.025974	rs7679673	9.86323e-15	1	TRUE	4.6606e-07	0.00056728
ENSG00000138738	Prostate (advanced)	PRDM5	4	120684919	120922870	Prostate	3.92738	0.0259524	0.000999001	rs11732068	0.000487847	1	TRUE		0.0195566
ENSG00000137274	Prostate (advanced)	BPHL	6	3118374	3153578	Whole_Blood	-3.70532	0.0484363	0.000999001	rs4959167	0.000269489	1	TRUE		0.00071977
ENSG00000112763	Prostate (advanced)	BTN2A1	6	26457904	26476621	Whole_Blood	4.18255	0.0128651	0.00799201	rs7749823	1.74083e-06	1	TRUE		0.00084225
ENSG00000047936	Prostate (advanced)	ROS1	6	117287353	117425942	Cells_EBV-transformed_lymphocytes	-3.96277	0.0221044	0.000999001	rs600928	1.8899e-11	1	TRUE	0.012185	0.00047808
ENSG00000164484	Prostate (advanced)	TMEM200A	6	130366017	130443067	Adipose_Subcutaneous	-5.25323	6.37131e-05	0.000999001	rs2031205	7.12439e-05	0.997268	TRUE	0.06166	0.0567997
ENSG00000164484	Prostate (advanced)	TMEM200A	6	130366017	130443067	Adipose_Subcutaneous	-5.25323	6.37131e-05	0.000999001	rs2031205	7.12439e-05	0.00017097	TRUE	0.06166	0.0567997
ENSG00000118507	Prostate (advanced)	AKAP7	6	131135467	131283535	Adipose_Subcutaneous	-4.29984	0.00520459	0.000999001	rs2245133	3.18841e-05	0.000400715	FALSE	0.14324	0.0017698
ENSG00000118507	Prostate (advanced)	AKAP7	6	131135467	131283535	Adipose_Subcutaneous	-4.29984	0.00520459	0.000999001	rs2245133	3.18841e-05	0.000172963	TRUE	0.14324	0.0017698
ENSG00000118507	Prostate (advanced)	AKAP7	6	131135467	131283535	Whole_Blood	-4.21018	0.0126537	0.000999001	rs2245133	3.18841e-05	0.939411	TRUE	0.14324	0.0017698
ENSG00000118507	Prostate (advanced)	AKAP7	6	131135467	131283535	Whole_Blood	-4.21018	0.0126537	0.000999001	rs2245133	3.18841e-05	0.000307726	TRUE	0.14324	0.0017698
ENSG00000118520	Prostate (advanced)	ARG1	6	131470832	131584332	Whole_Blood	-4.47734	0.00441731	0.000999001	rs2245133	3.18841e-05	0.000156544	TRUE		0.00172702
ENSG00000118520	Prostate (advanced)	ARG1	6	131470832	131584332	Spleen	-5.83961	3.12571e-05	0.000999001	rs2245133	3.18841e-05	1	TRUE		0.00172702
ENSG00000118520	Prostate (advanced)	ARG1	6	131470832	131584332	Spleen	-5.83961	3.12571e-05	0.000999001	rs2245133	3.18841e-05	0.999294	TRUE		0.00172702
ENSG00000118520	Prostate (advanced)	ARG1	6	131470832	131584332	Whole_Blood	-4.47734	0.00441731	0.000999001	rs2245133	3.18841e-05	1.66042e-05	FALSE		0.00172702
ENSG00000091844	Prostate (advanced)	RGS17	6	153004459	153131282	Adipose_Subcutaneous	-3.89483	0.0220481	0.000999001	rs7740777	6.4617e-09	1	TRUE	0.74369	0.0335019
ENSG00000146457	Prostate (advanced)	WTAP	6	159725585	159756319	Cells_EBV-transformed_lymphocytes	5.70563	1.97661e-05	0.002997	rs3119309	2.10581e-11	1	TRUE		0.279745
ENSG00000146457	Prostate (advanced)	WTAP	6	159725585	159756319	Cells_EBV-transformed_lymphocytes	5.70563	1.97661e-05	0.002997	rs3119309	2.10581e-11	0.970877	TRUE		0.279745
ENSG00000146453	Prostate (advanced)	PNLDC1	6	159800249	159820704	Spleen	4.32167	0.030836	0.040959	rs3119309	2.10581e-11	0.999869	TRUE		0.00239894
ENSG00000146453	Prostate (advanced)	PNLDC1	6	159800249	159820704	Prostate	5.22585	0.00020279	0.000999001	rs3119309	2.10581e-11	1	TRUE		0.00239894
ENSG00000146453	Prostate (advanced)	PNLDC1	6	159800249	159820704	Prostate	5.22585	0.00020279	0.000999001	rs3119309	2.10581e-11	0.993209	TRUE		0.00239894
ENSG00000146453	Prostate (advanced)	PNLDC1	6	159800249	159820704	Spleen	4.32167	0.030836	0.040959	rs3119309	2.10581e-11	1	TRUE		0.00239894
ENSG00000146477	Prostate (advanced)	SLC22A3	6	160348378	160452577	Adipose_Subcutaneous	-4.54911	0.00191386	0.000999001	rs3119309	2.10581e-11	2.36203e-05	FALSE	5.3732e-14	0.00210789
ENSG00000146477	Prostate (advanced)	SLC22A3	6	160348378	160452577	Adipose_Subcutaneous	-4.54911	0.00191386	0.000999001	rs3119309	2.10581e-11	1	TRUE	5.3732e-14	0.00210789
ENSG00000167034	Prostate (advanced)	NKX3-1	8	23678697	23682938	Whole_Blood	-3.81329	0.038251	0.018981	rs1160267	3.83233e-15	1	TRUE	0.00016007	0.00644743
ENSG00000285245	Prostate (advanced)		9	133098121	133163914	Cells_EBV-transformed_lymphocytes	4.40054	0.00433271	0.000999001	rs1179037	0.000613597	1	TRUE	2.8789e-05
ENSG00000263639	Prostate (advanced)	MSMB	10	46033307	46048180	Prostate	9.56617	6.48902e-18	0.00599401	rs10993994	1.54528e-35	1	TRUE	0.072056
ENSG00000265763	Prostate (advanced)	ZNF488	10	47365496	47384293	Prostate	-4.62981	0.00214079	0.000999001	rs7068878	0.00715718	1	TRUE	0.077506
ENSG00000133661	Prostate (advanced)	SFTPD	10	79937467	79982614	Prostate	-3.78225	0.0432871	0.001998	rs7907311	3.06789e-05	1	TRUE	0.89483	0.00351311
ENSG00000120055	Prostate (advanced)	C10orf95	10	102449837	102451543	Adipose_Visceral_Omentum	4.56411	0.00253312	0.000999001	rs12241712	6.157e-05	0.766307	TRUE		0.00144563
ENSG00000120055	Prostate (advanced)	C10orf95	10	102449837	102451543	Adipose_Visceral_Omentum	4.56411	0.00253312	0.000999001	rs12241712	6.157e-05	1	TRUE		0.00144563
ENSG00000214435	Prostate (advanced)	AS3MT	10	102869470	102901899	Cells_Cultured_fibroblasts	-4.29804	0.0306321	0.001998	rs12241712	6.157e-05	0.829115	TRUE	3.738e-14	0.00118979
ENSG00000214435	Prostate (advanced)	AS3MT	10	102869470	102901899	Cells_Cultured_fibroblasts	-4.29804	0.0306321	0.001998	rs12241712	6.157e-05	1	TRUE	3.738e-14	0.00118979
ENSG00000287725	Prostate (advanced)		11	69072915	69162440	Adipose_Visceral_Omentum	-4.98189	0.000593894	0.030969	rs7130881	1.22343e-38	1	TRUE
ENSG00000284713	Prostate (advanced)	SMIM38	11	69155478	69162440	Prostate	-5.02627	0.000487528	0.038961	rs7130881	1.22343e-38	8.07307e-09	FALSE
ENSG00000284713	Prostate (advanced)	SMIM38	11	69155478	69162440	Cells_EBV-transformed_lymphocytes	-5.22109	0.000151658	0.003996	rs7130881	1.22343e-38	1	TRUE
ENSG00000284713	Prostate (advanced)	SMIM38	11	69155478	69162440	Prostate	-5.02627	0.000487528	0.038961	rs7130881	1.22343e-38	0.844573	TRUE
ENSG00000284713	Prostate (advanced)	SMIM38	11	69155478	69162440	Cells_EBV-transformed_lymphocytes	-5.22109	0.000151658	0.003996	rs7130881	1.22343e-38	1	TRUE
ENSG00000284713	Prostate (advanced)	SMIM38	11	69155478	69162440	Adipose_Subcutaneous	-6.25282	1.90938e-07	0.041958	rs7130881	1.22343e-38	1	TRUE
ENSG00000131620	Prostate (advanced)	ANO1	11	69985907	70189530	Prostate	-4.07154	0.0210128	0.000999001	rs7130881	1.22343e-38	7.75998e-25	FALSE	0.20929	0.0589939
ENSG00000131620	Prostate (advanced)	ANO1	11	69985907	70189530	Prostate	-4.07154	0.0210128	0.000999001	rs7130881	1.22343e-38	0.000200301	FALSE	0.20929	0.0589939
ENSG00000110871	Prostate (advanced)	COQ5	12	120503279	120534434	Whole_Blood	3.9871	0.0229629	0.000999001	rs3850516	8.41977e-05	1	TRUE	0.26849	0.00439909
ENSG00000129484	Prostate (advanced)	PARP2	14	20343615	20357904	Whole_Blood	-4.6944	0.00198894	0.000999001	rs4982419	0.00360604	1.79869e-36	FALSE		0.00194276
ENSG00000092094	Prostate (advanced)	OSGEP	14	20446401	20455089	Whole_Blood	-3.723	0.0484363	0.000999001	rs4982419	0.00360604	1	TRUE		0.0106711
ENSG00000198805	Prostate (advanced)	PNP	14	20461992	20477094	Whole_Blood	-3.90551	0.0299741	0.000999001	rs4982419	0.00360604	1	TRUE	0.43594	0.00659619
ENSG00000214274	Prostate (advanced)	ANG	14	20684177	20698971	Whole_Blood	-5.44627	0.000124167	0.000999001	rs10132990	0.00118596	1	TRUE	0.41982	0.00867031
ENSG00000258818	Prostate (advanced)	RNASE4	14	20684560	20701216	Whole_Blood	-5.22387	0.000260675	0.000999001	rs10132990	0.00118596	9.8494e-08	FALSE	0.16228	0.0045613
ENSG00000169413	Prostate (advanced)	RNASE6	14	20781268	20782467	Whole_Blood	-4.46739	0.00441731	0.000999001	rs10132990	0.00118596	1.52713e-16	FALSE	0.13662	0.00395272
ENSG00000179008	Prostate (advanced)	C14orf39	14	60396469	60515543	Adipose_Subcutaneous	3.86395	0.0237807	0.001998	rs10139251	0.000118221	1	TRUE		0.00546341
ENSG00000140030	Prostate (advanced)	GPR65	14	88005135	88014811	Whole_Blood	3.71137	0.0484363	0.000999001	rs1956412	0.00136668	1	TRUE	0.003537	0.00686984
ENSG00000183706	Prostate (advanced)	OR4N4	15	22094522	22095862	Testis	4.43456	0.00996413	0.000999001	rs7170637	0.00987755	0.00265383	FALSE		0.00307794
ENSG00000183706	Prostate (advanced)	OR4N4	15	22094522	22095862	Testis	4.43456	0.00996413	0.000999001	rs7170637	0.00987755	1	TRUE		0.00307794
ENSG00000170113	Prostate (advanced)	NIPA1	15	22773063	22829789	Whole_Blood	4.73475	0.00195766	0.000999001	rs2900	0.000939457	1	TRUE		0.0448155
ENSG00000170113	Prostate (advanced)	NIPA1	15	22773063	22829789	Whole_Blood	4.73475	0.00195766	0.000999001	rs2900	0.000939457	0.0485835	TRUE		0.0448155
ENSG00000166246	Prostate (advanced)	DNAAF8	16	4734344	4749396	Cells_EBV-transformed_lymphocytes	-4.47533	0.00325254	0.000999001	rs3747575	0.000296406	1	TRUE	0.01599	0.00109193
ENSG00000161958	Prostate (advanced)	FGF11	17	7438273	7444937	Prostate	-3.75795	0.0455452	0.000999001	rs12949042	4.1315e-05	1	TRUE	0.12487	0.00377162
ENSG00000278540	Prostate (advanced)	ACACA	17	37084992	37406836	Cells_EBV-transformed_lymphocytes	-5.50245	3.99736e-05	0.010989	rs11651755	1.19335e-36	0.001007	TRUE
ENSG00000274512	Prostate (advanced)	TBC1D3L	17	37978155	37989060	Cells_EBV-transformed_lymphocytes	-4.84605	0.000859041	0.027972	rs11651755	1.19335e-36	0.000157924	TRUE	0.5743
ENSG00000277972	Prostate (advanced)	CISD3	17	38730341	38735605	Cells_EBV-transformed_lymphocytes	-4.52225	0.00321032	0.01998	rs11651755	1.19335e-36	0.000174257	TRUE	0.0073507
ENSG00000285505	Prostate (advanced)		19	41956879	41994232	Adipose_Visceral_Omentum	-5.19212	0.000245135	0.001998	rs11672691	3.50132e-12	1	TRUE
ENSG00000026036	Prostate (advanced)	RTEL1-TNFRSF6B	20	63659300	63698684	Adipose_Subcutaneous	-3.83632	0.0253533	0.016983	rs1058319	1.2601e-11	2.63228e-05	FALSE
ENSG00000026036	Prostate (advanced)	RTEL1-TNFRSF6B	20	63659300	63698684	Adipose_Subcutaneous	-3.83632	0.0253533	0.016983	rs1058319	1.2601e-11	1	TRUE
ENSG00000273154	Prostate (advanced)		20	63708864	63739103	Prostate	4.85064	0.00102827	0.000999001	rs1058319	1.2601e-11	2.77155e-05	FALSE
ENSG00000273154	Prostate (advanced)		20	63708864	63739103	Prostate	4.85064	0.00102827	0.000999001	rs1058319	1.2601e-11	1	TRUE
ENSG00000273047	Prostate (advanced)		20	63738270	63740398	Cells_EBV-transformed_lymphocytes	5.50695	3.99736e-05	0.000999001	rs1058319	1.2601e-11	1	TRUE	0.028623
ENSG00000273047	Prostate (advanced)		20	63738270	63740398	Cells_EBV-transformed_lymphocytes	5.50695	3.99736e-05	0.000999001	rs1058319	1.2601e-11	1.17225e-06	FALSE	0.028623
ENSG00000196421	Prostate (advanced)	C20orf204	20	64034344	64039962	Testis	5.09627	0.000623544	0.002997	rs1058319	1.2601e-11	0.999972	TRUE
ENSG00000196421	Prostate (advanced)	C20orf204	20	64034344	64039962	Testis	5.09627	0.000623544	0.002997	rs1058319	1.2601e-11	0.000725795	TRUE
ENSG00000196132	Prostate (advanced)	MYT1	20	64102394	64242253	Testis	4.89344	0.00133772	0.001998	rs1058319	1.2601e-11	0.000171683	TRUE	1	0.114345
ENSG00000196132	Prostate (advanced)	MYT1	20	64102394	64242253	Testis	4.89344	0.00133772	0.001998	rs1058319	1.2601e-11	0.999972	TRUE	1	0.114345
ENSG00000203880	Prostate (advanced)	PCMTD2	20	64255695	64304820	Whole_Blood	5.43227	0.000124167	0.00799201	rs1058319	1.2601e-11	1	TRUE		0.0200959
ENSG00000203880	Prostate (advanced)	PCMTD2	20	64255695	64304820	Whole_Blood	5.43227	0.000124167	0.00799201	rs1058319	1.2601e-11	1	TRUE		0.0200959
ENSG00000242247	Prostate (advanced)	ARFGAP3	22	42796502	42858106	Prostate	-3.91948	0.0259524	0.027972	rs5759167	1.99189e-20	1	TRUE	0.00023276	0.00191102
ENSG00000242247	Prostate (advanced)	ARFGAP3	22	42796502	42858106	Prostate	-3.91948	0.0259524	0.027972	rs5759167	1.99189e-20	0.000277651	TRUE	0.00023276	0.00191102
ENSG00000100266	Prostate (advanced)	PACSIN2	22	42835412	43015149	Cells_EBV-transformed_lymphocytes	4.683	0.00160696	0.001998	rs5759167	1.99189e-20	0.000157953	TRUE		0.0560216
ENSG00000100266	Prostate (advanced)	PACSIN2	22	42835412	43015149	Cells_EBV-transformed_lymphocytes	4.683	0.00160696	0.001998	rs5759167	1.99189e-20	1	TRUE		0.0560216
ENSG00000178821	Prostate (overall)	TMEM52	1	1917590	1919279	Spleen	-3.56488	0.0273252	0.002997	rs260513	0.0012545	1	TRUE		0.0016346
ENSG00000162441	Prostate (overall)	LZIC	1	9922113	9943407	Spleen	3.49283	0.0341467	0.000999001	rs636291	6.46627e-07	1	TRUE	4.454e-07	0.0110072
ENSG00000233954	Prostate (overall)	UQCRHL	1	15807169	15809348	Testis	4.92558	0.000250318	0.000999001	rs10803412	1.08808e-06	0.000164564	TRUE	0.20861
ENSG00000186510	Prostate (overall)	CLCNKA	1	16018875	16034050	Testis	3.57259	0.0332204	0.018981	rs10803412	1.08808e-06	0.000189712	TRUE	3.3333e-15	0.00232826
ENSG00000186510	Prostate (overall)	CLCNKA	1	16018875	16034050	Spleen	4.30323	0.00249548	0.001998	rs10803412	1.08808e-06	1	TRUE	3.3333e-15	0.00232826
ENSG00000188396	Prostate (overall)	DYNLT4	1	44805893	44807351	Cells_EBV-transformed_lymphocytes	-4.03493	0.00456378	0.004995	rs7525281	9.22532e-05	1	TRUE	0.00043724	0.00130588
ENSG00000186603	Prostate (overall)	HPDL	1	45326895	45328710	Whole_Blood	4.28792	0.00295847	0.000999001	rs4420029	1.34734e-05	1	TRUE	0.010682	0.00110664
ENSG00000288208	Prostate (overall)		1	45329262	45491155	Adipose_Visceral_Omentum	4.05714	0.00665809	0.00899101	rs17361950	5.19343e-06	0.000489229	TRUE
ENSG00000117450	Prostate (overall)	PRDX1	1	45510914	45542732	Adipose_Visceral_Omentum	-3.7794	0.0171502	0.000999001	rs17361950	5.19343e-06	0.00016179	TRUE	6.7388e-05	0.00193821
ENSG00000171357	Prostate (overall)	LURAP1	1	46203334	46221256	Cells_EBV-transformed_lymphocytes	5.16137	4.78732e-05	0.032967	rs4660344	0.000679481	1	TRUE	0.00024027	0.00575376
ENSG00000117480	Prostate (overall)	FAAH	1	46394317	46413848	Whole_Blood	-4.53791	0.00114376	0.004995	rs17361950	5.19343e-06	1	TRUE		0.00194317
ENSG00000123091	Prostate (overall)	RNF11	1	51236273	51273447	Prostate	-3.93794	0.00884235	0.000999001	rs4926873	1.38494e-06	1	TRUE	0.94383	0.125482
ENSG00000198841	Prostate (overall)	KTI12	1	52032103	52033810	Testis	-3.46967	0.0457626	0.041958	rs536621	2.37681e-05	1	TRUE	0.0011854	0.00318974
ENSG00000116171	Prostate (overall)	SCP2	1	52927276	53051698	Adipose_Visceral_Omentum	3.85568	0.0135348	0.000999001	rs536621	2.37681e-05	0.999906	TRUE		0.00651386
ENSG00000162385	Prostate (overall)	MAGOH	1	53226900	53238518	Adipose_Visceral_Omentum	3.6933	0.0223151	0.000999001	rs536621	2.37681e-05	0.999906	TRUE	0.98414	0.216278
ENSG00000196369	Prostate (overall)	SRGAP2B	1	144887265	145095528	Prostate	14.9033	9.11794e-47	0.000999001	rs12410385	0.00012268	0.18073	FALSE
ENSG00000196369	Prostate (overall)	SRGAP2B	1	144887265	145095528	Adipose_Visceral_Omentum	6.56427	2.04409e-08	0.00799201	rs12410385	0.00012268	7.67792e-11	FALSE
ENSG00000215784	Prostate (overall)	FAM72D	1	145095974	145112696	Prostate	5.07487	9.38687e-05	0.013986	rs12410385	0.00012268	0.00221211	FALSE	0.33902	0.00467767
ENSG00000215784	Prostate (overall)	FAM72D	1	145095974	145112696	Cells_Cultured_fibroblasts	12.8758	3.25998e-34	0.000999001	rs12410385	0.00012268	1.37251e-06	FALSE	0.33902	0.00467767
ENSG00000215784	Prostate (overall)	FAM72D	1	145095974	145112696	Testis	17.9703	1.78227e-68	0.000999001	rs12410385	0.00012268	0.000164156	TRUE	0.33902	0.00467767
ENSG00000215784	Prostate (overall)	FAM72D	1	145095974	145112696	Adipose_Subcutaneous	19.8532	2.18796e-84	0.000999001	rs12410385	0.00012268	3.73683e-17	FALSE	0.33902	0.00467767
ENSG00000162825	Prostate (overall)	NBPF20	1	145289900	145425603	Adipose_Visceral_Omentum	8.38368	4.01083e-14	0.003996	rs12410385	0.00012268	1	TRUE	4.0386e-26	0.0149581
ENSG00000162825	Prostate (overall)	NBPF20	1	145289900	145425603	Cells_EBV-transformed_lymphocytes	8.65925	4.59149e-15	0.000999001	rs12410385	0.00012268	1	TRUE	4.0386e-26	0.0149581
ENSG00000117281	Prostate (overall)	CD160	1	145719471	145739288	Adipose_Subcutaneous	8.78296	7.48707e-16	0.000999001	rs12410385	0.00012268	2.59305e-84	FALSE	0.078535	0.00253396
ENSG00000186141	Prostate (overall)	POLR3C	1	145824053	145844402	Adipose_Subcutaneous	21.7185	5.80851e-101	0.000999001	rs12410385	0.00012268	1	TRUE	0.00025367	0.00353257
ENSG00000186364	Prostate (overall)	NUDT17	1	145845630	145848954	Adipose_Subcutaneous	16.2891	1.24875e-56	0.000999001	rs12410385	0.00012268	1.9173e-44	FALSE	1.1208e-13	0.00079412
ENSG00000186364	Prostate (overall)	NUDT17	1	145845630	145848954	Prostate	6.9896	1.6017e-09	0.000999001	rs12410385	0.00012268	0.975926	TRUE	1.1208e-13	0.00079412
ENSG00000186364	Prostate (overall)	NUDT17	1	145845630	145848954	Adipose_Visceral_Omentum	17.4587	1.38556e-64	0.000999001	rs12410385	0.00012268	1	TRUE	1.1208e-13	0.00079412
ENSG00000198483	Prostate (overall)	ANKRD35	1	145866560	145885866	Spleen	9.74298	5.86066e-19	0.000999001	rs12410385	0.00012268	1	TRUE	1.3957e-25	0.00091413
ENSG00000143127	Prostate (overall)	ITGA10	1	145891208	145910111	Cells_Cultured_fibroblasts	6.20431	7.26833e-07	0.001998	rs12410385	0.00012268	3.00128e-05	FALSE	1.4319e-21	0.00310471
ENSG00000143127	Prostate (overall)	ITGA10	1	145891208	145910111	Adipose_Subcutaneous	14.8269	8.31383e-47	0.000999001	rs12410385	0.00012268	4.40492e-54	FALSE	1.4319e-21	0.00310471
ENSG00000143127	Prostate (overall)	ITGA10	1	145891208	145910111	Cells_EBV-transformed_lymphocytes	11.6023	6.7874e-28	0.000999001	rs35429672	0.000142713	1	TRUE	1.4319e-21	0.00310471
ENSG00000265241	Prostate (overall)	RBM8A	1	145921556	145927678	Adipose_Subcutaneous	13.5042	1.04172e-38	0.000999001	rs12410385	0.00012268	5.0752e-62	FALSE	0.97856
ENSG00000271601	Prostate (overall)	LIX1L	1	145933423	145958017	Cells_Cultured_fibroblasts	5.02315	0.000158236	0.012987	rs12410385	0.00012268	1	TRUE	0.0045377
ENSG00000272031	Prostate (overall)	ANKRD34A	1	145959441	145964575	Adipose_Subcutaneous	16.3425	6.93629e-57	0.000999001	rs12410385	0.00012268	4.49079e-44	FALSE	0.9914
ENSG00000121851	Prostate (overall)	POLR3GL	1	145964690	145978848	Cells_Cultured_fibroblasts	5.77378	6.83661e-06	0.00799201	rs12410385	0.00012268	1	TRUE	2.2033e-06	0.00762016
ENSG00000265972	Prostate (overall)	TXNIP	1	145992435	145996579	Cells_EBV-transformed_lymphocytes	17.3193	2.27791e-63	0.000999001	rs12410385	0.00012268	1	TRUE	0.0025091
ENSG00000168509	Prostate (overall)	HJV	1	146017468	146036746	Prostate	9.65349	9.20111e-19	0.000999001	rs12410385	0.00012268	0.25987	TRUE	0.0083609	0.00661415
ENSG00000271425	Prostate (overall)	NBPF10	1	146064711	146229000	Prostate	5.66254	4.72081e-06	0.000999001	rs12410385	0.00012268	0.999993	TRUE	0.049294
ENSG00000271425	Prostate (overall)	NBPF10	1	146064711	146229000	Adipose_Subcutaneous	-8.43803	1.36583e-14	0.000999001	rs12410385	0.00012268	1.43017e-85	FALSE	0.049294
ENSG00000271425	Prostate (overall)	NBPF10	1	146064711	146229000	Testis	7.381	4.208e-10	0.000999001	rs12410385	0.00012268	0.000437375	TRUE	0.049294
ENSG00000271425	Prostate (overall)	NBPF10	1	146064711	146229000	Adipose_Visceral_Omentum	16.767	9.98629e-60	0.000999001	rs12410385	0.00012268	1	TRUE	0.049294
ENSG00000286185	Prostate (overall)		1	149390623	149556361	Testis	4.38656	0.00228476	0.000999001	rs10480	4.02464e-05	1	TRUE	0.0038307
ENSG00000178096	Prostate (overall)	BOLA1	1	149887890	149900798	Spleen	5.67023	5.63766e-06	0.023976	rs4379678	3.37374e-13	0.000197132	TRUE	0.0076178	0.0016123
ENSG00000159164	Prostate (overall)	SV2A	1	149903318	149917844	Adipose_Visceral_Omentum	5.74942	2.3338e-06	0.027972	rs4379678	3.37374e-13	1	TRUE	0.9999	0.062877
ENSG00000143457	Prostate (overall)	GOLPH3L	1	150646230	150697154	Spleen	4.9742	0.000162	0.032967	rs4379678	3.37374e-13	0.000374449	TRUE	8.4762e-05	0.0166985
ENSG00000163141	Prostate (overall)	BNIPL	1	151036321	151047720	Spleen	6.1006	6.26649e-07	0.00999001	rs4379678	3.37374e-13	0.000157258	TRUE		0.00228474
ENSG00000203782	Prostate (overall)	LORICRIN	1	153259687	153262124	Testis	3.98535	0.00995257	0.000999001	rs10127983	1.1404e-13	1	TRUE	0.0012634	0.0243832
ENSG00000143554	Prostate (overall)	SLC27A3	1	153774354	153780157	Cells_EBV-transformed_lymphocytes	4.71853	0.000342077	0.042957	rs10127983	1.1404e-13	1	TRUE	1.1941e-08	0.00065032
ENSG00000198837	Prostate (overall)	DENND4B	1	153929501	153946718	Adipose_Visceral_Omentum	-6.30846	1.00745e-07	0.000999001	rs10127983	1.1404e-13	1	TRUE	0.0054079	0.0866698
ENSG00000143578	Prostate (overall)	CREB3L4	1	153967534	153974361	Adipose_Visceral_Omentum	-6.05119	4.21541e-07	0.00699301	rs10127983	1.1404e-13	1	TRUE	0.0051337	0.00226111
ENSG00000143612	Prostate (overall)	C1orf43	1	154206696	154220637	Prostate	-7.27843	2.45268e-10	0.003996	rs10127983	1.1404e-13	1	TRUE		0.0194858
ENSG00000143575	Prostate (overall)	HAX1	1	154272355	154275875	Prostate	6.79052	5.40978e-09	0.00799201	rs10127983	1.1404e-13	1	TRUE		0.00405393
ENSG00000160716	Prostate (overall)	CHRNB2	1	154567778	154580013	Prostate	-6.43324	5.18402e-08	0.001998	rs10127983	1.1404e-13	1.03369e-28	FALSE		0.0273076
ENSG00000163344	Prostate (overall)	PMVK	1	154924740	154936719	Cells_EBV-transformed_lymphocytes	-5.38419	1.64169e-05	0.001998	rs11264302	1.15803e-07	0.0741604	TRUE	0.022763	0.00214526
ENSG00000163348	Prostate (overall)	PYGO2	1	154957026	154963853	Cells_EBV-transformed_lymphocytes	5.15953	4.78732e-05	0.000999001	rs3791187	3.57925e-13	0.000149464	FALSE	0.88495	0.174939
ENSG00000173207	Prostate (overall)	CKS1B	1	154974653	154979251	Cells_EBV-transformed_lymphocytes	-4.78805	0.000270149	0.000999001	rs6701341	2.16333e-12	0.00015031	FALSE	0.57902	0.0451867
ENSG00000173207	Prostate (overall)	CKS1B	1	154974653	154979251	Cells_EBV-transformed_lymphocytes	-4.78805	0.000270149	0.000999001	rs6701341	2.16333e-12	0.00015031	FALSE	0.57902	0.0451867
ENSG00000169231	Prostate (overall)	THBS3	1	155195588	155209051	Whole_Blood	-5.80801	4.8206e-06	0.004995	rs3753639	2.68005e-11	0.00615958	FALSE		0.00806431
ENSG00000143627	Prostate (overall)	PKLR	1	155289293	155301438	Whole_Blood	-5.80257	4.8206e-06	0.00599401	rs6673081	4.4181e-07	0.359132	TRUE	0.0010539	0.00430013
ENSG00000160752	Prostate (overall)	FDPS	1	155308748	155320666	Adipose_Visceral_Omentum	5.32163	2.29729e-05	0.002997	rs3753639	2.68005e-11	1	TRUE		0.00696645
ENSG00000160752	Prostate (overall)	FDPS	1	155308748	155320666	Cells_Cultured_fibroblasts	-4.44768	0.00158401	0.00599401	rs11264302	1.15803e-07	0.00015887	TRUE		0.00696645
ENSG00000132676	Prostate (overall)	DAP3	1	155687960	155739010	Testis	-4.67823	0.000645886	0.001998	rs11264303	9.86931e-08	5.33914e-18	FALSE	0.8578	0.00405452
ENSG00000116580	Prostate (overall)	GON4L	1	155749659	155859400	Cells_Cultured_fibroblasts	-4.72673	0.000548833	0.032967	rs10908448	7.16053e-10	0.000605188	TRUE	0.64858	0.0811258
ENSG00000116580	Prostate (overall)	GON4L	1	155749659	155859400	Testis	-4.74509	0.000558239	0.00599401	rs11264303	9.86931e-08	1	TRUE	0.64858	0.0811258
ENSG00000132680	Prostate (overall)	KHDC4	1	155913045	155934413	Prostate	-5.6531	4.72081e-06	0.001998	rs11264303	9.86931e-08	1	TRUE	0.99991	0.116776
ENSG00000132680	Prostate (overall)	KHDC4	1	155913045	155934413	Testis	-4.85744	0.000335266	0.00699301	rs11264303	9.86931e-08	1	TRUE	0.99991	0.116776
ENSG00000132680	Prostate (overall)	KHDC4	1	155913045	155934413	Adipose_Subcutaneous	-3.95374	0.00957666	0.02997	rs3753639	2.68005e-11	1	TRUE	0.99991	0.116776
ENSG00000163479	Prostate (overall)	SSR2	1	156009048	156020951	Spleen	-4.25237	0.00291702	0.00899101	rs3753639	2.68005e-11	1	TRUE		0.0271165
ENSG00000160803	Prostate (overall)	UBQLN4	1	156035299	156053798	Testis	-4.97896	0.000201447	0.015984	rs11264303	9.86931e-08	1	TRUE	1	0.127004
ENSG00000254726	Prostate (overall)	MEX3A	1	156072013	156082465	Prostate	-3.77184	0.0149444	0.002997	rs12049195	0.000101282	0.000190947	FALSE	0.99879	0.217483
ENSG00000254726	Prostate (overall)	MEX3A	1	156072013	156082465	Testis	-4.0591	0.00797353	0.00699301	rs12049195	0.000101282	4.17624e-30	FALSE	0.99879	0.217483
ENSG00000160789	Prostate (overall)	LMNA	1	156082572	156140081	Cells_Cultured_fibroblasts	-4.17137	0.00457799	0.024975	rs12049195	0.000101282	0.000748814	TRUE		0.19495
ENSG00000160789	Prostate (overall)	LMNA	1	156082572	156140081	Prostate	-4.23842	0.00284308	0.00899101	rs12049195	0.000101282	1	TRUE		0.19495
ENSG00000244682	Prostate (overall)	FCGR2C	1	161581339	161605662	Adipose_Subcutaneous	-4.22197	0.00353408	0.000999001	rs7411035	0.00158262	0.000241727	TRUE		0.0277128
ENSG00000162746	Prostate (overall)	FCRLB	1	161721544	161728143	Adipose_Subcutaneous	-3.58536	0.0356142	0.002997	rs7411035	0.00158262	0.000165283	TRUE	1.2574e-09	0.00127994
ENSG00000132196	Prostate (overall)	HSD17B7	1	162790702	162812823	Cells_Cultured_fibroblasts	-3.87452	0.0141342	0.003996	rs4657263	0.000161473	1	TRUE		0.00444568
ENSG00000135821	Prostate (overall)	GLUL	1	182378098	182392206	Cells_EBV-transformed_lymphocytes	4.13325	0.00327118	0.000999001	rs10797829	2.12938e-06	0.000178341	TRUE	0.99983	0.0972204
ENSG00000135824	Prostate (overall)	RGS8	1	182641816	182684587	Cells_EBV-transformed_lymphocytes	-3.68262	0.0135857	0.000999001	rs10797829	2.12938e-06	0.000166616	TRUE	0.92257	0.0289819
ENSG00000170382	Prostate (overall)	LRRN2	1	204617170	204685738	Cells_Cultured_fibroblasts	-4.69201	0.000622478	0.000999001	rs4245739	3.18556e-24	1	TRUE	0.96398	0.0565721
ENSG00000133069	Prostate (overall)	TMCC2	1	205227946	205285632	Spleen	-4.02713	0.0063173	0.000999001	rs4245739	3.18556e-24	0.00426218	FALSE	0.99129	0.0421499
ENSG00000069275	Prostate (overall)	NUCKS1	1	205712822	205750182	Cells_Cultured_fibroblasts	3.70846	0.0243981	0.001998	rs823121	3.63502e-09	1	TRUE	0.99962	0.754485
ENSG00000162877	Prostate (overall)	PM20D1	1	205828025	205850132	Adipose_Visceral_Omentum	-4.81659	0.000274014	0.003996	rs823121	3.63502e-09	1	TRUE	2.4209e-15	0.00082272
ENSG00000162877	Prostate (overall)	PM20D1	1	205828025	205850132	Whole_Blood	-4.65098	0.00077008	0.004995	rs823121	3.63502e-09	1	TRUE	2.4209e-15	0.00082272
ENSG00000162877	Prostate (overall)	PM20D1	1	205828025	205850132	Spleen	-5.87548	2.08356e-06	0.000999001	rs823121	3.63502e-09	0.999203	TRUE	2.4209e-15	0.00082272
ENSG00000162877	Prostate (overall)	PM20D1	1	205828025	205850132	Adipose_Subcutaneous	-4.81897	0.000305345	0.002997	rs823121	3.63502e-09	1	TRUE	2.4209e-15	0.00082272
ENSG00000162819	Prostate (overall)	BROX	1	222712553	222735196	Spleen	-3.58208	0.0264104	0.000999001	rs12139468	0.000282377	1	TRUE	0.035835	0.00404829
ENSG00000187554	Prostate (overall)	TLR5	1	223109404	223143292	Cells_EBV-transformed_lymphocytes	-3.40452	0.0305155	0.013986	rs9441907	0.000404064	1	TRUE	0.33601	0.0010083
ENSG00000152527	Prostate (overall)	PLEKHH2	2	43637260	43767987	Testis	5.95707	1.37567e-06	0.014985	rs7567607	2.49628e-21	0.323967	TRUE		0.00465568
ENSG00000223658	Prostate (overall)	C1GALT1C1L	2	43675151	43676429	Cells_EBV-transformed_lymphocytes	4.40206	0.0012732	0.000999001	rs7567607	2.49628e-21	1	TRUE	0.095107
ENSG00000138036	Prostate (overall)	DYNC2LI1	2	43774039	43810010	Testis	5.37297	2.59309e-05	0.022977	rs7567607	2.49628e-21	0.000127795	FALSE		0.00084526
ENSG00000138095	Prostate (overall)	LRPPRC	2	43886224	43996226	Cells_Cultured_fibroblasts	-4.49124	0.0013383	0.037962	rs7567607	2.49628e-21	1	TRUE		0.0232573
ENSG00000169764	Prostate (overall)	UGP2	2	63840952	63891562	Prostate	-7.07623	9.56284e-10	0.021978	rs6545977	4.28419e-46	1	TRUE		0.020076
ENSG00000169764	Prostate (overall)	UGP2	2	63840952	63891562	Adipose_Visceral_Omentum	-7.58081	2.01371e-11	0.000999001	rs6545977	4.28419e-46	1	TRUE		0.020076
ENSG00000143952	Prostate (overall)	VPS54	2	63892146	64019428	Cells_EBV-transformed_lymphocytes	5.7164	3.50656e-06	0.00999001	rs6545977	4.28419e-46	1	TRUE		0.0924856
ENSG00000144031	Prostate (overall)	ANKRD53	2	70978380	70985499	Adipose_Subcutaneous	-3.5143	0.0420937	0.000999001	rs2592177	0.00105765	1	TRUE	2.9758e-09	0.00116223
ENSG00000152291	Prostate (overall)	TGOLN2	2	85318027	85328251	Cells_EBV-transformed_lymphocytes	5.27588	2.88445e-05	0.000999001	rs2028900	1.18344e-24	0.0205583	FALSE	0.001086	0.0101578
ENSG00000042445	Prostate (overall)	RETSAT	2	85341955	85354531	Whole_Blood	-4.26909	0.00310462	0.034965	rs2028900	1.18344e-24	1	TRUE		0.00073976
ENSG00000168878	Prostate (overall)	SFTPB	2	85657314	85668741	Cells_EBV-transformed_lymphocytes	7.4348	5.99227e-11	0.00999001	rs2028900	1.18344e-24	0.894054	TRUE	0.007795	0.00354381
ENSG00000115368	Prostate (overall)	WDR75	2	189441446	189475552	Cells_EBV-transformed_lymphocytes	-3.96494	0.00579777	0.001998	rs744556	0.00172483	1	TRUE		0.0125366
ENSG00000138379	Prostate (overall)	MSTN	2	190055700	190062729	Adipose_Subcutaneous	-3.49873	0.0420937	0.00899101	rs4258824	0.000248742	1	TRUE	0.83074	0.0522045
ENSG00000003400	Prostate (overall)	CASP10	2	201182872	201229428	Whole_Blood	-5.09387	0.000194226	0.001998	rs6754084	3.91807e-08	1	TRUE		0.00066403
ENSG00000155754	Prostate (overall)	C2CD6	2	201487421	201619178	Spleen	-3.64126	0.0223373	0.040959	rs6754084	3.91807e-08	0.000159013	TRUE	1.9983e-09	0.0010513
ENSG00000003393	Prostate (overall)	ALS2	2	201700267	201782112	Cells_Cultured_fibroblasts	-3.5377	0.0368275	0.000999001	rs6754084	3.91807e-08	1	TRUE		0.0271239
ENSG00000138395	Prostate (overall)	CDK15	2	201790461	201895550	Cells_EBV-transformed_lymphocytes	-3.93916	0.00621805	0.040959	rs6754084	3.91807e-08	1	TRUE		0.00060807
ENSG00000155760	Prostate (overall)	FZD7	2	202033855	202038441	Spleen	-3.5805	0.0264104	0.036963	rs6754084	3.91807e-08	0.000157015	TRUE	0.00078687	0.0592645
ENSG00000115468	Prostate (overall)	EFHD1	2	232606057	232682776	Prostate	3.91686	0.00947651	0.002997	rs2140773	9.03676e-06	1	TRUE		0.00539101
ENSG00000146205	Prostate (overall)	ANO7	2	241188509	241225976	Cells_Cultured_fibroblasts	-5.68537	9.8682e-06	0.00899101	rs4346380	5.04888e-15	1	TRUE	3.9992e-05	0.0004432
ENSG00000176720	Prostate (overall)	BOK	2	241551424	241574131	Adipose_Visceral_Omentum	-5.22264	3.59759e-05	0.01998	rs4346380	5.04888e-15	0.000156461	TRUE	5.3457e-09	0.00356712
ENSG00000180902	Prostate (overall)	D2HGDH	2	241734602	241768816	Adipose_Visceral_Omentum	-5.9809	6.12344e-07	0.011988	rs4346380	5.04888e-15	0.000156408	TRUE		0.00368912
ENSG00000182568	Prostate (overall)	SATB1	3	18345377	18445621	Spleen	-5.24278	5.51764e-05	0.000999001	rs400432	2.12065e-06	1	TRUE	1	0.150623
ENSG00000145040	Prostate (overall)	UCN2	3	48561718	48563781	Spleen	4.37127	0.00192769	0.002997	rs2889854	2.08835e-06	0.0251442	TRUE	0.022384	0.00163021
ENSG00000008300	Prostate (overall)	CELSR3	3	48636463	48662886	Adipose_Subcutaneous	3.65041	0.0299472	0.000999001	rs34890793	1.16729e-06	0.000156647	TRUE	1	0.100951
ENSG00000213672	Prostate (overall)	NCKIPSD	3	48673844	48686364	Adipose_Subcutaneous	3.49901	0.0420937	0.000999001	rs34890793	1.16729e-06	0.00015714	TRUE		0.0189044
ENSG00000068745	Prostate (overall)	IP6K2	3	48688003	48740353	Cells_EBV-transformed_lymphocytes	4.3916	0.00128274	0.002997	rs34890793	1.16729e-06	0.999609	TRUE		0.0707103
ENSG00000068745	Prostate (overall)	IP6K2	3	48688003	48740353	Prostate	-3.77786	0.0148234	0.000999001	rs34890793	1.16729e-06	1	TRUE		0.0707103
ENSG00000178537	Prostate (overall)	SLC25A20	3	48856926	48898904	Prostate	-3.45167	0.0380821	0.000999001	rs34890793	1.16729e-06	5.53986e-10	FALSE		0.00366252
ENSG00000198218	Prostate (overall)	QRICH1	3	49029707	49094363	Prostate	-3.83694	0.0126983	0.000999001	rs34890793	1.16729e-06	1	TRUE	1	0.178043
ENSG00000177352	Prostate (overall)	CCDC71	3	49162535	49166331	Whole_Blood	-3.65964	0.0259005	0.000999001	rs34890793	1.16729e-06	1	TRUE	0.25629	0.0379873
ENSG00000177352	Prostate (overall)	CCDC71	3	49162535	49166331	Spleen	4.14624	0.00417542	0.000999001	rs34890793	1.16729e-06	0.000155369	FALSE	0.25629	0.0379873
ENSG00000185909	Prostate (overall)	KLHDC8B	3	49171598	49176486	Cells_Cultured_fibroblasts	-3.91682	0.0121752	0.000999001	rs34890793	1.16729e-06	1	TRUE	3.1572e-05	0.0154884
ENSG00000185909	Prostate (overall)	KLHDC8B	3	49171598	49176486	Cells_EBV-transformed_lymphocytes	-4.61836	0.000545368	0.000999001	rs34890793	1.16729e-06	1	TRUE	3.1572e-05	0.0154884
ENSG00000145020	Prostate (overall)	AMT	3	49416778	49422685	Cells_EBV-transformed_lymphocytes	4.56114	0.000685659	0.000999001	rs34890793	1.16729e-06	1	TRUE		0.0040866
ENSG00000173540	Prostate (overall)	GMPPB	3	49716844	49723973	Prostate	-4.77026	0.000332016	0.000999001	rs34890793	1.16729e-06	0.999999	TRUE		0.00650174
ENSG00000004534	Prostate (overall)	RBM6	3	49940007	50100045	Cells_EBV-transformed_lymphocytes	3.7892	0.00947112	0.017982	rs34890793	1.16729e-06	3.07534e-18	FALSE		0.200254
ENSG00000001617	Prostate (overall)	SEMA3F	3	50155045	50189075	Prostate	-3.82063	0.0131335	0.000999001	rs34890793	1.16729e-06	1.94192e-22	FALSE	0.99999	0.113767
ENSG00000114383	Prostate (overall)	TUSC2	3	50320027	50328251	Cells_EBV-transformed_lymphocytes	4.29265	0.00183673	0.000999001	rs34890793	1.16729e-06	6.32385e-18	FALSE		0.0703181
ENSG00000114388	Prostate (overall)	NPRL2	3	50347330	50350826	Testis	-3.47209	0.0457626	0.000999001	rs34890793	1.16729e-06	0.000157982	TRUE		0.0283381
ENSG00000007402	Prostate (overall)	CACNA2D2	3	50362613	50504244	Cells_EBV-transformed_lymphocytes	3.3028	0.0399916	0.000999001	rs34890793	1.16729e-06	1.27986e-28	FALSE	1	0.105406
ENSG00000088538	Prostate (overall)	DOCK3	3	50674927	51384198	Testis	3.4301	0.048242	0.000999001	rs7628207	2.96721e-06	0.000194506	TRUE	1	0.123407
ENSG00000163681	Prostate (overall)	SLMAP	3	57755450	57930003	Testis	3.81892	0.0155359	0.028971	rs17058209	4.40947e-05	1	TRUE		0.126761
ENSG00000064835	Prostate (overall)	POU1F1	3	87259404	87276584	Adipose_Visceral_Omentum	-7.26646	1.73118e-10	0.03996	rs4527381	1.51821e-45	0.895039	TRUE	0.0062372	0.0172371
ENSG00000179097	Prostate (overall)	HTR1F	3	87792706	87993839	Adipose_Visceral_Omentum	5.5947	5.45655e-06	0.000999001	rs4527381	1.51821e-45	7.88645e-05	FALSE	0.00012108	0.0164199
ENSG00000196776	Prostate (overall)	CD47	3	108043091	108091862	Spleen	3.92325	0.00925123	0.018981	rs1283102	1.0683e-08	1	TRUE	0.8046	0.068616
ENSG00000176542	Prostate (overall)	USF3	3	113648385	113696646	Testis	6.62267	3.14959e-08	0.037962	rs7611694	2.82665e-25	1	TRUE	1	0.12454
ENSG00000114573	Prostate (overall)	ATP6V1A	3	113746770	113812056	Spleen	7.3933	1.69874e-10	0.000999001	rs7611694	2.82665e-25	1	TRUE		0.0918921
ENSG00000179348	Prostate (overall)	GATA2	3	128479427	128493201	Spleen	-8.87137	1.42815e-15	0.000999001	rs4857877	8.88205e-31	1	TRUE	0.99993	0.267709
ENSG00000163902	Prostate (overall)	RPN1	3	128619969	128681075	Spleen	-7.69047	2.17323e-11	0.000999001	rs4857877	8.88205e-31	1	TRUE		0.0229797
ENSG00000172780	Prostate (overall)	RAB43	3	129087569	129122801	Prostate	-7.84456	4.20703e-12	0.015984	rs4857877	8.88205e-31	1	TRUE	0.51274	0.00887758
ENSG00000169714	Prostate (overall)	CNBP	3	129167827	129183922	Spleen	-6.87404	6.16811e-09	0.000999001	rs4857877	8.88205e-31	3.45079e-14	FALSE	0.9773	0.283318
ENSG00000014257	Prostate (overall)	ACP3	3	132317369	132368302	Cells_Cultured_fibroblasts	-3.70418	0.0243981	0.012987	rs6792708	4.38247e-07	1	TRUE	0.0073414	0.00056721
ENSG00000114125	Prostate (overall)	RNF7	3	141738249	141747560	Cells_EBV-transformed_lymphocytes	-3.4779	0.0253354	0.000999001	rs9846396	1.11328e-08	1	TRUE		0.036146
ENSG00000213186	Prostate (overall)	TRIM59	3	160432445	160485773	Whole_Blood	-4.60677	0.000862529	0.000999001	rs1317365	3.18465e-06	1	TRUE	0.71763	0.00177855
ENSG00000182580	Prostate (overall)	EPHB3	3	184561785	184582408	Prostate	-3.42287	0.0409098	0.037962	rs9860156	0.000111455	1	TRUE	0.99991	0.075902
ENSG00000163110	Prostate (overall)	PDLIM5	4	94451857	94668227	Adipose_Subcutaneous	-6.99221	8.80847e-10	0.000999001	rs17021918	1.01258e-24	1	TRUE		0.030894
ENSG00000236699	Prostate (overall)	ARHGEF38	4	105552620	105708093	Cells_EBV-transformed_lymphocytes	7.44472	5.99227e-11	0.010989	rs7679673	9.77825e-50	1	TRUE	4.6606e-07	0.00056728
ENSG00000145384	Prostate (overall)	FABP2	4	119317250	119322138	Adipose_Visceral_Omentum	-3.60094	0.0291643	0.013986	rs10014208	0.00259734	1	TRUE	0.16067	0.00349241
ENSG00000138738	Prostate (overall)	PRDM5	4	120684919	120922870	Prostate	4.78281	0.00032398	0.000999001	rs3804162	7.28848e-05	1	TRUE		0.0195566
ENSG00000250673	Prostate (overall)	REELD1	4	146214515	146232267	Adipose_Visceral_Omentum	-3.73814	0.0193255	0.00599401	rs17021106	8.5452e-05	1	TRUE		0.00379308
ENSG00000250673	Prostate (overall)	REELD1	4	146214515	146232267	Adipose_Subcutaneous	-3.56839	0.0370742	0.001998	rs17021106	8.5452e-05	1	TRUE		0.00379308
ENSG00000063438	Prostate (overall)	AHRR	5	321714	438291	Testis	-4.48738	0.00154504	0.021978	rs10069690	1.40075e-45	1	TRUE	0.40031	0.00382519
ENSG00000113430	Prostate (overall)	IRX4	5	1877413	1887236	Testis	-4.68371	0.000645886	0.018981	rs10866528	1.97806e-21	1	TRUE		0.0186189
ENSG00000164318	Prostate (overall)	EGFLAM	5	38258409	38465480	Cells_EBV-transformed_lymphocytes	3.48364	0.0249832	0.001998	rs10941370	6.00791e-05	1	TRUE		0.00241782
ENSG00000155542	Prostate (overall)	SETD9	5	56909260	56925532	Whole_Blood	-4.2554	0.00318697	0.001998	rs252894	4.19651e-05	1	TRUE		0.00105746
ENSG00000287080	Prostate (overall)	H3C3	6	26045384	26045869	Spleen	-3.41247	0.0419518	0.031968	rs13212534	4.53406e-05	0.000159331	TRUE	2.8002e-07
ENSG00000187475	Prostate (overall)	H1-6	6	26107412	26108135	Whole_Blood	4.73185	0.000579646	0.000999001	rs6918586	0.000110701	0.0144868	TRUE	0.32656	0.00215961
ENSG00000278588	Prostate (overall)	H2BC10	6	26272931	26273412	Spleen	3.6378	0.0223373	0.001998	rs2753053	9.23533e-06	0.000160789	TRUE	0.0067466
ENSG00000112763	Prostate (overall)	BTN2A1	6	26457904	26476621	Whole_Blood	3.94433	0.0101264	0.017982	rs2753053	9.23533e-06	0.000218335	FALSE		0.00084225
ENSG00000288721	Prostate (overall)		6	41793314	41921139	Spleen	3.51335	0.0323955	0.022977	rs10947980	7.1994e-21	1	TRUE
ENSG00000124587	Prostate (overall)	PEX6	6	42963865	42979181	Cells_Cultured_fibroblasts	-5.10644	0.000124092	0.001998	rs4711748	2.98093e-08	0.000755637	TRUE	5.2799e-11	0.00938156
ENSG00000137171	Prostate (overall)	KLC4	6	43040777	43075095	Cells_Cultured_fibroblasts	-3.44926	0.0479796	0.041958	rs4711748	2.98093e-08	0.000194816	TRUE		0.0106144
ENSG00000031691	Prostate (overall)	CENPQ	6	49463370	49493107	Prostate	-3.57552	0.0263736	0.015984	rs11756720	0.000230416	1	TRUE	0.025402	0.00254545
ENSG00000111799	Prostate (overall)	COL12A1	6	75084326	75206267	Testis	3.85572	0.0140488	0.00699301	rs6906615	7.47717e-08	1	TRUE	1	0.055059
ENSG00000112697	Prostate (overall)	TMEM30A	6	75252924	75284948	Prostate	4.04727	0.00614409	0.000999001	rs6906615	7.47717e-08	1	TRUE		0.0313988
ENSG00000112701	Prostate (overall)	SENP6	6	75601509	75718281	Whole_Blood	3.94858	0.0101264	0.002997	rs6906615	7.47717e-08	1	TRUE		0.103471
ENSG00000112706	Prostate (overall)	IMPG1	6	75921114	76072678	Adipose_Visceral_Omentum	-3.54248	0.033204	0.003996	rs2038625	2.7778e-07	1	TRUE	0.018184	0.0011802
ENSG00000203872	Prostate (overall)	C6orf163	6	87344813	87365463	Cells_EBV-transformed_lymphocytes	-3.32792	0.0377189	0.00599401	rs242263	3.00827e-05	0.000160476	TRUE	0.0041565	0.00420836
ENSG00000164414	Prostate (overall)	SLC35A1	6	87470623	87512336	Cells_EBV-transformed_lymphocytes	-3.38849	0.0317871	0.00599401	rs242263	3.00827e-05	0.000156427	TRUE	0.16694	0.0364317
ENSG00000170162	Prostate (overall)	VGLL2	6	117265558	117273565	Cells_Cultured_fibroblasts	5.41586	3.22781e-05	0.016983	rs339331	6.53912e-22	1	TRUE	0.21706	0.0167721
ENSG00000047936	Prostate (overall)	ROS1	6	117287353	117425942	Cells_EBV-transformed_lymphocytes	-5.47766	1.08037e-05	0.003996	rs339331	6.53912e-22	1	TRUE	0.012185	0.00047808
ENSG00000196376	Prostate (overall)	SLC35F1	6	117907264	118317676	Spleen	4.7423	0.000432083	0.012987	rs1321366	4.09181e-21	1	TRUE	0.99986	0.0573644
ENSG00000111912	Prostate (overall)	NCOA7	6	125781161	125932034	Adipose_Visceral_Omentum	-3.4968	0.0369107	0.000999001	rs11154289	0.000673859	1	TRUE	0.94554	0.0282477
ENSG00000203756	Prostate (overall)	TMEM244	6	129831244	129861547	Cells_EBV-transformed_lymphocytes	4.31988	0.00170419	0.000999001	rs7769599	2.06204e-05	1	TRUE	0.00043447	0.0013487
ENSG00000091844	Prostate (overall)	RGS17	6	153004459	153131282	Adipose_Subcutaneous	-8.09698	2.16759e-13	0.000999001	rs1538247	1.34137e-21	1	TRUE	0.74369	0.0335019
ENSG00000164694	Prostate (overall)	FNDC1	6	159169400	159272108	Prostate	4.65266	0.000502073	0.038961	rs651164	3.15906e-36	1	TRUE	1.0353e-11	0.0176588
ENSG00000146457	Prostate (overall)	WTAP	6	159725585	159756319	Cells_EBV-transformed_lymphocytes	12.992	4.59759e-35	0.000999001	rs651164	3.15906e-36	1	TRUE		0.279745
ENSG00000112110	Prostate (overall)	MRPL18	6	159789812	159798436	Cells_EBV-transformed_lymphocytes	4.76093	0.000296414	0.012987	rs651164	3.15906e-36	0.902394	TRUE	5.7564e-05	0.00460212
ENSG00000146453	Prostate (overall)	PNLDC1	6	159800249	159820704	Prostate	8.1493	4.2535e-13	0.001998	rs651164	3.15906e-36	0.999513	TRUE		0.00239894
ENSG00000197081	Prostate (overall)	IGF2R	6	159969082	160113507	Prostate	-8.75614	2.93487e-15	0.000999001	rs651164	3.15906e-36	1.8857e-06	FALSE		0.0665404
ENSG00000146477	Prostate (overall)	SLC22A3	6	160348378	160452577	Adipose_Subcutaneous	-10.9962	2.40877e-25	0.000999001	rs651164	3.15906e-36	1	TRUE	5.3732e-14	0.00210789
ENSG00000164488	Prostate (overall)	DACT2	6	168292830	168319777	Spleen	-3.68897	0.0202127	0.000999001	rs9456079	0.0462715	1	TRUE	0.42654	0.00380781
ENSG00000183742	Prostate (overall)	MACC1	7	20134655	20217404	Cells_EBV-transformed_lymphocytes	-4.1366	0.00327118	0.040959	rs12155172	7.53913e-23	1	TRUE	1.1732e-27	0.00062188
ENSG00000153814	Prostate (overall)	JAZF1	7	27830573	28180795	Prostate	-5.98575	7.36147e-07	0.000999001	rs10486567	8.88726e-46	1	TRUE		0.140688
ENSG00000164647	Prostate (overall)	STEAP1	7	90154456	90164829	Testis	-3.77684	0.017726	0.000999001	rs1075013	0.000558059	1	TRUE		0.00350927
ENSG00000164715	Prostate (overall)	LMTK2	7	98106862	98209638	Adipose_Visceral_Omentum	9.51519	2.12714e-18	0.000999001	rs6465657	4.49045e-37	1	TRUE	1	0.118399
ENSG00000205356	Prostate (overall)	TECPR1	7	98214624	98252232	Spleen	4.77077	0.000403076	0.013986	rs6465657	4.49045e-37	1	TRUE	0.00030076	0.0137632
ENSG00000164713	Prostate (overall)	BRI3	7	98252379	98310441	Adipose_Visceral_Omentum	9.58817	1.40206e-18	0.000999001	rs6465657	4.49045e-37	1	TRUE		0.0200984
ENSG00000006453	Prostate (overall)	BAIAP2L1	7	98291650	98401090	Cells_EBV-transformed_lymphocytes	9.40388	5.93212e-18	0.000999001	rs6465657	4.49045e-37	1	TRUE	0.0011208	0.0127474
ENSG00000166448	Prostate (overall)	TMEM130	7	98846488	98870771	Spleen	5.75616	3.64487e-06	0.002997	rs6465657	4.49045e-37	1	TRUE	0.11302	0.00107323
ENSG00000198742	Prostate (overall)	SMURF1	7	99027440	99144108	Cells_EBV-transformed_lymphocytes	7.40356	6.90257e-11	0.000999001	rs6465657	4.49045e-37	0.374334	TRUE	0.00047239	0.096339
ENSG00000198742	Prostate (overall)	SMURF1	7	99027440	99144108	Spleen	9.83098	4.91064e-19	0.000999001	rs6465657	4.49045e-37	1	TRUE	0.00047239	0.096339
ENSG00000164675	Prostate (overall)	IQUB	7	123452193	123535077	Prostate	-3.37434	0.0483036	0.013986	rs4731104	0.0225544	1	TRUE		0.00088928
ENSG00000146856	Prostate (overall)	AGBL3	7	134986508	135147963	Adipose_Subcutaneous	4.33959	0.00232354	0.000999001	rs6962887	0.00109953	1	TRUE		0.00092697
ENSG00000146856	Prostate (overall)	AGBL3	7	134986508	135147963	Adipose_Visceral_Omentum	4.49167	0.00122778	0.000999001	rs6962887	0.00109953	1	TRUE		0.00092697
ENSG00000122783	Prostate (overall)	CYREN	7	135092363	135170795	Adipose_Visceral_Omentum	4.09196	0.00608039	0.000999001	rs6962887	0.00109953	1	TRUE	0.7884	0.00453485
ENSG00000122783	Prostate (overall)	CYREN	7	135092363	135170795	Prostate	4.76529	0.000332016	0.000999001	rs6962887	0.00109953	1	TRUE	0.7884	0.00453485
ENSG00000006459	Prostate (overall)	KDM7A	7	140084746	140176983	Cells_EBV-transformed_lymphocytes	-3.86308	0.00774668	0.021978	rs9719152	0.000396852	1	TRUE		0.105362
ENSG00000184863	Prostate (overall)	RBM33	7	155644451	155781485	Cells_EBV-transformed_lymphocytes	3.44325	0.0275887	0.000999001	rs6962284	0.000171112	1	TRUE		0.212556
ENSG00000175806	Prostate (overall)	MSRA	8	10054292	10428891	Testis	3.46007	0.0459203	0.000999001	rs2736374	5.17413e-05	0.201462	TRUE	9.5548e-06	0.00140532
ENSG00000258724	Prostate (overall)	PINX1	8	10725399	10839847	Testis	-3.46414	0.0459203	0.01998	rs2736374	5.17413e-05	0.212452	TRUE	3.4337e-13
ENSG00000136573	Prostate (overall)	BLK	8	11486894	11564599	Cells_EBV-transformed_lymphocytes	3.40575	0.0305155	0.043956	rs10088415	2.61291e-05	1	TRUE	6.5972e-23	0.00217075
ENSG00000167034	Prostate (overall)	NKX3-1	8	23678697	23682938	Whole_Blood	-7.98329	3.1552e-12	0.018981	rs1160267	5.71641e-58	1	TRUE	0.00016007	0.00644743
ENSG00000167034	Prostate (overall)	NKX3-1	8	23678697	23682938	Spleen	6.58171	3.44726e-08	0.000999001	rs1160267	5.71641e-58	0.00169386	TRUE	0.00016007	0.00644743
ENSG00000042980	Prostate (overall)	ADAM28	8	24294069	24359014	Spleen	5.49843	1.42022e-05	0.000999001	rs1160267	5.71641e-58	0.000163166	FALSE		0.00053608
ENSG00000147655	Prostate (overall)	RSPO2	8	107899316	108083642	Whole_Blood	3.99044	0.0091281	0.000999001	rs17322864	0.00205253	1	TRUE		0.0224116
ENSG00000212993	Prostate (overall)	POU5F1B	8	127322183	127420066	Cells_EBV-transformed_lymphocytes	12.3068	1.87816e-31	0.025974	rs4242384	2.89039e-186	1	TRUE	1.0843e-08	0.00361613
ENSG00000181085	Prostate (overall)	MAPK15	8	143716340	143722458	Cells_Cultured_fibroblasts	3.58685	0.0322037	0.021978	rs12681370	1.53553e-05	1	TRUE	3.9213e-11	0.00057719
ENSG00000147955	Prostate (overall)	SIGMAR1	9	34634722	34637844	Testis	3.96796	0.0102193	0.045954	rs307651	4.84819e-08	1	TRUE		0.0252779
ENSG00000172724	Prostate (overall)	CCL19	9	34689570	34691276	Cells_EBV-transformed_lymphocytes	3.56934	0.0192232	0.012987	rs307651	4.84819e-08	1	TRUE	0.15848	0.0113785
ENSG00000090054	Prostate (overall)	SPTLC1	9	92000087	92115413	Spleen	-4.28959	0.002589	0.000999001	rs7856089	0.000783113	0.99905	TRUE		0.0100498
ENSG00000106819	Prostate (overall)	ASPN	9	92456205	92482506	Spleen	-3.79513	0.0141138	0.000999001	rs12343922	0.000981005	1.18377e-05	FALSE		0.00257762
ENSG00000185963	Prostate (overall)	BICD2	9	92711363	92764833	Cells_EBV-transformed_lymphocytes	-4.85005	0.000203754	0.000999001	rs11788432	0.00139515	1	TRUE	0.9526	0.104517
ENSG00000119397	Prostate (overall)	CNTRL	9	121074660	121177729	Whole_Blood	3.48317	0.0406415	0.000999001	rs2146838	0.000226468	1	TRUE		0.00228046
ENSG00000167094	Prostate (overall)	TTC16	9	127716079	127731590	Whole_Blood	5.03899	0.000230307	0.000999001	rs1318074	1.83629e-07	1	TRUE	9.8806e-19	0.00095148
ENSG00000175854	Prostate (overall)	SWI5	9	128275379	128316123	Prostate	3.58284	0.0259825	0.000999001	rs1318074	1.83629e-07	1	TRUE		0.00283719
ENSG00000136816	Prostate (overall)	TOR1B	9	129803157	129811281	Cells_EBV-transformed_lymphocytes	-3.83615	0.00821214	0.000999001	rs1043186	1.84922e-09	1	TRUE	0.02525	0.00832041
ENSG00000136819	Prostate (overall)	C9orf78	9	129827290	129835863	Spleen	3.90921	0.00963359	0.000999001	rs1043186	1.84922e-09	1	TRUE	0.18334	0.0147108
ENSG00000165322	Prostate (overall)	ARHGAP12	10	31805398	31928876	Prostate	-3.5453	0.0281294	0.000999001	rs2887830	0.000667873	1	TRUE	0.00067424	0.0238389
ENSG00000263639	Prostate (overall)	MSMB	10	46033307	46048180	Prostate	19.4255	2.73021e-80	0.015984	rs10993994	2.51602e-148	1	TRUE	0.072056
ENSG00000265763	Prostate (overall)	ZNF488	10	47365496	47384293	Prostate	-4.69246	0.000435662	0.000999001	rs1367024	6.63835e-05	1	TRUE	0.077506
ENSG00000204172	Prostate (overall)	AGAP9	10	47501854	47523638	Spleen	-3.47243	0.0359666	0.002997	rs1367024	6.63835e-05	1	TRUE	0.000495	0.00346162
ENSG00000277758	Prostate (overall)	SYT15B	10	47744717	47763592	Adipose_Visceral_Omentum	-3.58844	0.0294442	0.003996	rs1367024	6.63835e-05	1	TRUE	0.85805
ENSG00000264717	Prostate (overall)	NPY4R2	10	47918662	47923524	Cells_Cultured_fibroblasts	-4.57289	0.00101825	0.000999001	rs1367024	6.63835e-05	1	TRUE	0.50486
ENSG00000133661	Prostate (overall)	SFTPD	10	79937467	79982614	Prostate	-4.65159	0.000502073	0.000999001	rs7907311	1.67478e-05	1	TRUE	0.89483	0.00351311
ENSG00000155254	Prostate (overall)	MARVELD1	10	97713173	97718150	Adipose_Visceral_Omentum	-3.55605	0.0321091	0.000999001	rs7912749	8.51539e-05	1	TRUE	0.069888	0.0195019
ENSG00000213341	Prostate (overall)	CHUK	10	100188300	100229596	Prostate	3.84917	0.0122965	0.000999001	rs2862928	0.0111939	1	TRUE	0.3913	0.0932332
ENSG00000095485	Prostate (overall)	CWF19L1	10	100232298	100267680	Prostate	3.94692	0.00874169	0.000999001	rs2862928	0.0111939	1	TRUE		0.00186055
ENSG00000198728	Prostate (overall)	LDB1	10	102106489	102120368	Cells_Cultured_fibroblasts	-5.13739	0.000113406	0.016983	rs12241712	4.0209e-16	1.90195e-09	FALSE	1	0.228829
ENSG00000107862	Prostate (overall)	GBF1	10	102245371	102382899	Spleen	-3.98771	0.00732607	0.001998	rs12241712	4.0209e-16	1	TRUE		0.0331819
ENSG00000120055	Prostate (overall)	C10orf95	10	102449837	102451543	Adipose_Visceral_Omentum	7.05421	7.40246e-10	0.000999001	rs12241712	4.0209e-16	1	TRUE		0.00144563
ENSG00000171206	Prostate (overall)	TRIM8	10	102642503	102658318	Adipose_Visceral_Omentum	6.22601	1.49632e-07	0.000999001	rs12241712	4.0209e-16	1	TRUE		0.13936
ENSG00000166272	Prostate (overall)	WBP1L	10	102743948	102834516	Adipose_Visceral_Omentum	4.47577	0.00127554	0.028971	rs12241712	4.0209e-16	1	TRUE		0.119694
ENSG00000214435	Prostate (overall)	AS3MT	10	102869470	102901899	Cells_EBV-transformed_lymphocytes	-5.38722	1.64169e-05	0.04995	rs12241712	4.0209e-16	1	TRUE	3.738e-14	0.00118979
ENSG00000214435	Prostate (overall)	AS3MT	10	102869470	102901899	Cells_Cultured_fibroblasts	-7.22576	1.31851e-09	0.001998	rs12241712	4.0209e-16	0.0318116	FALSE	3.738e-14	0.00118979
ENSG00000148843	Prostate (overall)	PDCD11	10	103396626	103446294	Spleen	5.0137	0.000150775	0.001998	rs12241712	4.0209e-16	1	TRUE		0.0176141
ENSG00000107954	Prostate (overall)	NEURL1	10	103493705	103592546	Cells_Cultured_fibroblasts	-4.86201	0.000307468	0.04995	rs12241712	4.0209e-16	1	TRUE	0.32112	0.0475311
ENSG00000065618	Prostate (overall)	COL17A1	10	104031286	104085880	Whole_Blood	-3.6491	0.0259005	0.00799201	rs2487999	5.94646e-05	1	TRUE		0.00600162
ENSG00000197748	Prostate (overall)	CFAP43	10	104129888	104232364	Cells_Cultured_fibroblasts	-3.5662	0.0342276	0.00899101	rs2487999	5.94646e-05	1.54982e-09	FALSE	8.5749e-06	0.00157709
ENSG00000065621	Prostate (overall)	GSTO2	10	104268873	104304950	Cells_Cultured_fibroblasts	-4.90835	0.000255817	0.000999001	rs2487999	5.94646e-05	0.963258	TRUE	1.8014e-05	0.00071668
ENSG00000120051	Prostate (overall)	CFAP58	10	104353833	104455102	Cells_Cultured_fibroblasts	-5.29045	5.87016e-05	0.000999001	rs2487999	5.94646e-05	1	TRUE	0.022987	0.00095888
ENSG00000166471	Prostate (overall)	TMEM41B	11	9280654	9314636	Cells_Cultured_fibroblasts	-4.28647	0.00300214	0.002997	rs4910450	0.000496276	1	TRUE		0.0133258
ENSG00000149476	Prostate (overall)	TKFC	11	61333220	61353295	Spleen	-4.13213	0.00434966	0.00799201	rs3890102	2.14352e-08	1	TRUE	0.21661	0.00065214
ENSG00000124920	Prostate (overall)	MYRF	11	61752636	61788518	Spleen	-4.69781	0.000519802	0.001998	rs3890102	2.14352e-08	0.993325	TRUE		0.157974
ENSG00000167994	Prostate (overall)	RAB3IL1	11	61897301	61920269	Spleen	-4.97474	0.000162	0.000999001	rs3890102	2.14352e-08	1	TRUE	0.084187	0.012093
ENSG00000162174	Prostate (overall)	ASRGL1	11	62337448	62393412	Cells_Cultured_fibroblasts	-3.63478	0.0288695	0.003996	rs3890102	2.14352e-08	1	TRUE		0.00235051
ENSG00000162188	Prostate (overall)	GNG3	11	62707676	62709201	Spleen	-4.33792	0.00218709	0.004995	rs3890102	2.14352e-08	0.00667538	FALSE	0.21734	0.101764
ENSG00000173327	Prostate (overall)	MAP3K11	11	65597756	65615382	Spleen	4.27666	0.0026786	0.000999001	rs2306364	1.85794e-06	1	TRUE		0.0444833
ENSG00000287725	Prostate (overall)		11	69072915	69162440	Adipose_Visceral_Omentum	-8.20801	1.50707e-13	0.014985	rs7130881	1.95462e-96	1	TRUE
ENSG00000287725	Prostate (overall)		11	69072915	69162440	Spleen	-5.08196	0.000110761	0.034965	rs7130881	1.95462e-96	1	TRUE
ENSG00000284713	Prostate (overall)	SMIM38	11	69155478	69162440	Adipose_Subcutaneous	-9.96677	1.12705e-20	0.033966	rs7130881	1.95462e-96	1	TRUE
ENSG00000284713	Prostate (overall)	SMIM38	11	69155478	69162440	Cells_EBV-transformed_lymphocytes	-9.67944	4.99127e-19	0.001998	rs7130881	1.95462e-96	0.000796186	TRUE
ENSG00000110092	Prostate (overall)	CCND1	11	69641156	69654474	Cells_EBV-transformed_lymphocytes	-7.23931	2.18017e-10	0.045954	rs930788	4.51887e-39	0.000428162	TRUE	0.7209	0.0672999
ENSG00000131620	Prostate (overall)	ANO1	11	69985907	70189530	Prostate	-4.88516	0.000222382	0.000999001	rs7130881	1.95462e-96	1	TRUE	0.20929	0.0589939
ENSG00000149269	Prostate (overall)	PAK1	11	77322017	77474635	Cells_EBV-transformed_lymphocytes	3.97046	0.00579777	0.000999001	rs17749618	7.79537e-13	1	TRUE		0.0688246
ENSG00000023445	Prostate (overall)	BIRC3	11	102317484	102339403	Adipose_Subcutaneous	4.26179	0.00308794	0.010989	rs11568818	1.44574e-19	1	TRUE	0.8202	0.0259845
ENSG00000110777	Prostate (overall)	POU2AF1	11	111352255	111455630	Prostate	4.18246	0.00356478	0.000999001	rs564601	8.86382e-06	0.255072	TRUE	0.11532	0.0579734
ENSG00000170145	Prostate (overall)	SIK2	11	111602449	111730855	Whole_Blood	-3.9528	0.0101264	0.000999001	rs564601	8.86382e-06	1	TRUE	0.99999	0.0942216
ENSG00000170145	Prostate (overall)	SIK2	11	111602449	111730855	Cells_Cultured_fibroblasts	-4.52421	0.00118819	0.000999001	rs564601	8.86382e-06	1	TRUE	0.99999	0.0942216
ENSG00000137720	Prostate (overall)	CFAP68	11	111878935	111885975	Cells_EBV-transformed_lymphocytes	4.41309	0.00123462	0.000999001	rs564601	8.86382e-06	0.000750833	FALSE	1.0433e-06	0.00135681
ENSG00000150768	Prostate (overall)	DLAT	11	112025033	112064404	Cells_EBV-transformed_lymphocytes	-3.87716	0.00764442	0.000999001	rs564601	8.86382e-06	0.136412	FALSE		0.00734262
ENSG00000150773	Prostate (overall)	PIH1D2	11	112063218	112074274	Cells_EBV-transformed_lymphocytes	3.82722	0.00843405	0.000999001	rs564601	8.86382e-06	0.000388992	FALSE		0.00077917
ENSG00000150776	Prostate (overall)	NKAPD1	11	112074086	112085150	Cells_EBV-transformed_lymphocytes	-3.78495	0.00954613	0.000999001	rs564601	8.86382e-06	0.61534	TRUE		0.0206693
ENSG00000150779	Prostate (overall)	TIMM8B	11	112084800	112086798	Cells_EBV-transformed_lymphocytes	-3.84917	0.00802146	0.000999001	rs564601	8.86382e-06	0.6964	TRUE		0.00220781
ENSG00000204370	Prostate (overall)	SDHD	11	112086824	112120016	Cells_EBV-transformed_lymphocytes	-3.52915	0.0220437	0.000999001	rs564601	8.86382e-06	8.06788e-05	FALSE		0.0102297
ENSG00000150787	Prostate (overall)	PTS	11	112226367	112269955	Prostate	3.81601	0.0131335	0.015984	rs564601	8.86382e-06	0.53473	TRUE		0.00157368
ENSG00000149295	Prostate (overall)	DRD2	11	113409605	113475691	Prostate	3.46246	0.0374679	0.000999001	rs11214775	3.04889e-15	1	TRUE		0.105402
ENSG00000175548	Prostate (overall)	ALG10B	12	38316762	38329721	Adipose_Subcutaneous	3.6384	0.0305519	0.000999001	rs7302388	0.0125883	1	TRUE		0.00463286
ENSG00000161791	Prostate (overall)	FMNL3	12	49636499	49708165	Cells_EBV-transformed_lymphocytes	5.62246	5.79153e-06	0.022977	rs10875943	2.6146e-15	1	TRUE	0.16395	0.0415794
ENSG00000050426	Prostate (overall)	LETMD1	12	51047962	51060424	Testis	4.16358	0.00578735	0.000999001	rs4307773	3.75677e-05	1	TRUE		0.00310129
ENSG00000184271	Prostate (overall)	POU6F1	12	51186936	51218062	Testis	4.14934	0.00595411	0.000999001	rs4307773	3.75677e-05	1	TRUE	0.95309	0.105087
ENSG00000170523	Prostate (overall)	KRT83	12	52314301	52321398	Adipose_Visceral_Omentum	4.40018	0.00169129	0.021978	rs2055036	4.36157e-10	1	TRUE	2.2378e-17	0.00064681
ENSG00000205420	Prostate (overall)	KRT6A	12	52487176	52493257	Prostate	-4.83638	0.00026491	0.00599401	rs4919743	5.43895e-42	1	TRUE	6.2076e-05	0.00946037
ENSG00000185640	Prostate (overall)	KRT79	12	52821408	52834311	Adipose_Subcutaneous	4.12481	0.00506527	0.025974	rs4919743	5.43895e-42	0.941603	TRUE	0.19745	0.00143253
ENSG00000170421	Prostate (overall)	KRT8	12	52897187	52949954	Whole_Blood	-3.91972	0.0109065	0.036963	rs4919743	5.43895e-42	1	TRUE		0.00793729
ENSG00000111077	Prostate (overall)	TNS2	12	53046969	53064379	Adipose_Subcutaneous	-4.16317	0.00442756	0.01998	rs4919743	5.43895e-42	0.999984	TRUE		0.0242784
ENSG00000136045	Prostate (overall)	PWP1	12	107685799	107713162	Whole_Blood	3.44768	0.0435988	0.013986	rs11113995	0.000377181	0.0633514	FALSE		0.00319422
ENSG00000110851	Prostate (overall)	PRDM4	12	107732871	107761272	Spleen	3.82629	0.0126463	0.00699301	rs11113995	0.000377181	0.0001657	TRUE		0.0558588
ENSG00000174600	Prostate (overall)	CMKLR1	12	108288044	108339317	Whole_Blood	3.4055	0.048751	0.004995	rs11113995	0.000377181	0.941653	TRUE	0.26082	0.00495148
ENSG00000174600	Prostate (overall)	CMKLR1	12	108288044	108339317	Cells_Cultured_fibroblasts	3.7498	0.0219578	0.000999001	rs11113995	0.000377181	0.85614	TRUE	0.26082	0.00495148
ENSG00000174600	Prostate (overall)	CMKLR1	12	108288044	108339317	Spleen	3.4663	0.0359666	0.003996	rs11113995	0.000377181	0.000162466	TRUE	0.26082	0.00495148
ENSG00000110876	Prostate (overall)	SELPLG	12	108621895	108633894	Cells_Cultured_fibroblasts	4.30748	0.00281879	0.001998	rs10466917	4.8441e-06	0.862682	TRUE	0.0076375	0.00376922
ENSG00000084112	Prostate (overall)	SSH1	12	108778191	108857590	Whole_Blood	5.44237	3.3266e-05	0.000999001	rs10466917	4.8441e-06	0.999987	TRUE		0.0338845
ENSG00000076248	Prostate (overall)	UNG	12	109097597	109126725	Whole_Blood	3.69736	0.0229728	0.004995	rs10466917	4.8441e-06	0.0576805	FALSE		0.00781258
ENSG00000110906	Prostate (overall)	KCTD10	12	109448655	109477359	Whole_Blood	4.09387	0.0060611	0.00599401	rs10466917	4.8441e-06	0.936315	TRUE		0.073861
ENSG00000151148	Prostate (overall)	UBE3B	12	109477402	109536705	Whole_Blood	4.51417	0.00122403	0.002997	rs10466917	4.8441e-06	0.00101151	FALSE		0.0113313
ENSG00000111237	Prostate (overall)	VPS29	12	110491083	110502111	Whole_Blood	-3.55802	0.0337741	0.02997	rs10466917	4.8441e-06	5.0859e-11	FALSE	0.99899	0.0586527
ENSG00000111237	Prostate (overall)	VPS29	12	110491083	110502111	Testis	-3.82301	0.0155359	0.00899101	rs10466917	4.8441e-06	1	TRUE	0.99899	0.0586527
ENSG00000186047	Prostate (overall)	DLEU7	13	50519364	50843939	Cells_EBV-transformed_lymphocytes	3.30291	0.0399916	0.00799201	rs2225227	1.30885e-05	1	TRUE	6.7962e-08	0.00275739
ENSG00000214274	Prostate (overall)	ANG	14	20684177	20698971	Whole_Blood	-3.62296	0.0274461	0.003996	rs12894242	0.000242643	1	TRUE	0.41982	0.00867031
ENSG00000258818	Prostate (overall)	RNASE4	14	20684560	20701216	Whole_Blood	-3.87373	0.0128299	0.002997	rs12894242	0.000242643	1	TRUE	0.16228	0.0045613
ENSG00000169413	Prostate (overall)	RNASE6	14	20781268	20782467	Whole_Blood	-3.55168	0.0339065	0.00599401	rs12894242	0.000242643	4.06463e-05	FALSE	0.13662	0.00395272
ENSG00000129562	Prostate (overall)	DAD1	14	22564907	22589224	Cells_EBV-transformed_lymphocytes	-4.04562	0.004528	0.003996	rs17122926	0.000200452	0.000361212	TRUE		0.0301112
ENSG00000155463	Prostate (overall)	OXA1L	14	22766522	22773042	Cells_EBV-transformed_lymphocytes	-3.83674	0.00821214	0.00599401	rs17122926	0.000200452	0.000236081	TRUE		0.00216534
ENSG00000197324	Prostate (overall)	LRP10	14	22871740	22881713	Cells_EBV-transformed_lymphocytes	-4.04174	0.00454056	0.000999001	rs17122926	0.000200452	0.00028807	TRUE	9.3264e-07	0.00507358
ENSG00000139890	Prostate (overall)	REM2	14	22883222	22887678	Spleen	-3.72863	0.0178387	0.00699301	rs17122926	0.000200452	1	TRUE	0.00026854	0.00366495
ENSG00000129474	Prostate (overall)	AJUBA	14	22971177	22982551	Testis	3.93258	0.0115435	0.000999001	rs17122926	0.000200452	0.723341	TRUE	0.96915	0.0667367
ENSG00000259431	Prostate (overall)	THTPA	14	23555988	23560271	Testis	3.9806	0.00995257	0.000999001	rs17122926	0.000200452	0.723342	TRUE	0.12274	0.00153637
ENSG00000259431	Prostate (overall)	THTPA	14	23555988	23560271	Whole_Blood	-4.31167	0.00276001	0.000999001	rs17122926	0.000200452	0.00100156	FALSE	0.12274	0.00153637
ENSG00000213983	Prostate (overall)	AP1G2	14	23559565	23568070	Whole_Blood	-4.84125	0.000408626	0.000999001	rs17122926	0.000200452	0.999075	TRUE		0.00086043
ENSG00000213983	Prostate (overall)	AP1G2	14	23559565	23568070	Cells_EBV-transformed_lymphocytes	-3.31781	0.0387324	0.002997	rs17122926	0.000200452	0.00016783	TRUE		0.00086043
ENSG00000157326	Prostate (overall)	DHRS4	14	23953734	23969279	Whole_Blood	-4.84103	0.000408626	0.000999001	rs7150224	0.000258646	5.80687e-07	FALSE	0.0085485	0.00088695
ENSG00000187630	Prostate (overall)	DHRS4L2	14	23969874	24006408	Testis	-3.59474	0.0316277	0.000999001	rs7150224	0.000258646	0.00784679	FALSE	0.28635	0.0011301
ENSG00000187630	Prostate (overall)	DHRS4L2	14	23969874	24006408	Whole_Blood	-4.78296	0.000478142	0.000999001	rs7150224	0.000258646	0.999998	TRUE	0.28635	0.0011301
ENSG00000186648	Prostate (overall)	CARMIL3	14	24052009	24069729	Whole_Blood	-4.97117	0.000267958	0.000999001	rs7150224	0.000258646	6.00981e-06	FALSE	3.1959e-08	0.0309248
ENSG00000129535	Prostate (overall)	NRL	14	24078662	24115010	Adipose_Visceral_Omentum	-3.69077	0.0223151	0.000999001	rs7150224	0.000258646	1	TRUE	0.17246	0.0200433
ENSG00000100889	Prostate (overall)	PCK2	14	24094053	24110598	Whole_Blood	-4.68147	0.000700835	0.000999001	rs7150224	0.000258646	0.999918	TRUE		0.0006638
ENSG00000259522	Prostate (overall)		14	24180395	24190416	Testis	-3.62577	0.0285803	0.000999001	rs7150224	0.000258646	0.302329	TRUE
ENSG00000213920	Prostate (overall)	MDP1	14	24213943	24216070	Testis	-4.05281	0.00797353	0.000999001	rs7150224	0.000258646	0.436057	TRUE	6.0695e-06	0.00098734
ENSG00000255526	Prostate (overall)	NEDD8-MDP1	14	24213955	24232352	Testis	-3.81478	0.0155359	0.000999001	rs7150224	0.000258646	0.000103378	FALSE		0.114864
ENSG00000183032	Prostate (overall)	SLC25A21	14	36677921	37172606	Whole_Blood	4.33614	0.00256899	0.000999001	rs8004187	7.73496e-12	1	TRUE	3.4488e-11	0.00063063
ENSG00000100519	Prostate (overall)	PSMC6	14	52707178	52728590	Cells_EBV-transformed_lymphocytes	-3.57479	0.0189783	0.000999001	rs8008270	6.6016e-16	1	TRUE		0.202435
ENSG00000180008	Prostate (overall)	SOCS4	14	55027230	55049489	Prostate	4.5939	0.000631883	0.001998	rs17128156	3.18248e-05	1	TRUE	0.00055732	0.016113
ENSG00000179008	Prostate (overall)	C14orf39	14	60396469	60515543	Adipose_Subcutaneous	3.50456	0.0420937	0.00899101	rs11158335	9.19883e-07	1	TRUE		0.00546341
ENSG00000139988	Prostate (overall)	RDH12	14	67701886	67734451	Prostate	4.24156	0.00284308	0.021978	rs767127	9.1109e-11	1	TRUE	0.0011151	0.00381546
ENSG00000185650	Prostate (overall)	ZFP36L1	14	68787660	68796253	Adipose_Visceral_Omentum	3.68229	0.0225896	0.025974	rs767127	9.1109e-11	1	TRUE	0.94848	0.24211
ENSG00000185650	Prostate (overall)	ZFP36L1	14	68787660	68796253	Cells_EBV-transformed_lymphocytes	-3.74326	0.0110757	0.025974	rs767127	9.1109e-11	1	TRUE	0.94848	0.24211
ENSG00000100678	Prostate (overall)	SLC8A3	14	70044215	70189480	Spleen	3.42773	0.0401026	0.037962	rs8014671	1.9718e-08	1	TRUE		0.0243809
ENSG00000119636	Prostate (overall)	BBOF1	14	74019349	74082863	Testis	3.48035	0.0454678	0.000999001	rs3213716	0.000181184	1	TRUE		0.00320044
ENSG00000126215	Prostate (overall)	XRCC3	14	103697609	103715504	Cells_Cultured_fibroblasts	-3.61851	0.0295851	0.00799201	rs4900594	0.000257864	1	TRUE		0.00194092
ENSG00000183706	Prostate (overall)	OR4N4	15	22094522	22095862	Testis	5.64976	6.62096e-06	0.000999001	rs7170637	0.00396923	1	TRUE		0.00307794
ENSG00000170113	Prostate (overall)	NIPA1	15	22773063	22829789	Adipose_Subcutaneous	5.62818	4.81721e-06	0.000999001	rs7170637	0.00396923	1	TRUE		0.0448155
ENSG00000170113	Prostate (overall)	NIPA1	15	22773063	22829789	Whole_Blood	8.7696	7.94156e-15	0.000999001	rs7170637	0.00396923	1	TRUE		0.0448155
ENSG00000170113	Prostate (overall)	NIPA1	15	22773063	22829789	Prostate	3.8166	0.0131335	0.000999001	rs7170637	0.00396923	1	TRUE		0.0448155
ENSG00000140157	Prostate (overall)	NIPA2	15	22838644	22869362	Cells_EBV-transformed_lymphocytes	3.58649	0.0184419	0.000999001	rs7497973	0.0409579	1	TRUE	0.6213	0.0466704
ENSG00000275835	Prostate (overall)	TUBGCP5	15	22983192	23039572	Cells_Cultured_fibroblasts	5.04456	0.000156053	0.000999001	rs7177872	0.00177805	1	TRUE
ENSG00000174450	Prostate (overall)	GOLGA6L2	15	23439038	23447243	Testis	3.87687	0.0134954	0.000999001	rs7177872	0.00177805	1	TRUE		0.0191842
ENSG00000248905	Prostate (overall)	FMN1	15	32765544	33194714	Whole_Blood	3.4842	0.0406415	0.010989	rs17235722	1.09459e-05	1	TRUE	0.62277	0.00696525
ENSG00000104081	Prostate (overall)	BMF	15	40087890	40108892	Whole_Blood	-3.58183	0.031483	0.004995	rs3092978	1.28481e-08	1	TRUE	0.41208	0.0235513
ENSG00000138600	Prostate (overall)	SPPL2A	15	50702266	50765948	Adipose_Visceral_Omentum	3.66168	0.0238265	0.00799201	rs4774565	0.00012258	1	TRUE	0.34174	0.00876312
ENSG00000069956	Prostate (overall)	MAPK6	15	51952106	52067375	Prostate	-3.65136	0.021651	0.001998	rs12594710	7.76262e-05	1	TRUE	0.99724	0.0652851
ENSG00000179361	Prostate (overall)	ARID3B	15	74541206	74598131	Cells_EBV-transformed_lymphocytes	3.51389	0.0229903	0.02997	rs900798	0.000210656	0.00123094	TRUE	1	0.0478256
ENSG00000179151	Prostate (overall)	EDC3	15	74630558	74696292	Adipose_Subcutaneous	4.04855	0.00681574	0.000999001	rs900798	0.000210656	1	TRUE		0.0453532
ENSG00000140465	Prostate (overall)	CYP1A1	15	74719542	74725536	Prostate	3.6027	0.0243969	0.000999001	rs900798	0.000210656	0.000163681	TRUE		0.00047686
ENSG00000103653	Prostate (overall)	CSK	15	74782080	74803197	Cells_EBV-transformed_lymphocytes	3.71094	0.0123676	0.000999001	rs900798	0.000210656	0.000157151	TRUE	1	0.267573
ENSG00000178802	Prostate (overall)	MPI	15	74890005	74902219	Prostate	-3.63981	0.022327	0.000999001	rs900798	0.000210656	0.000229139	TRUE		0.00297594
ENSG00000178741	Prostate (overall)	COX5A	15	74919791	74938083	Cells_EBV-transformed_lymphocytes	3.46825	0.0259132	0.000999001	rs900798	0.000210656	0.00015678	TRUE	0.653	0.0215082
ENSG00000178741	Prostate (overall)	COX5A	15	74919791	74938083	Spleen	-4.20527	0.00336168	0.000999001	rs900798	0.000210656	1	TRUE	0.653	0.0215082
ENSG00000178718	Prostate (overall)	RPP25	15	74954418	74956772	Testis	4.09635	0.0070262	0.00599401	rs900798	0.000210656	1	TRUE	0.0024635	0.00323335
ENSG00000178718	Prostate (overall)	RPP25	15	74954418	74956772	Prostate	3.94517	0.00874169	0.000999001	rs900798	0.000210656	0.000230498	TRUE	0.0024635	0.00323335
ENSG00000167978	Prostate (overall)	SRRM2	16	2752626	2772538	Spleen	3.86169	0.0115129	0.00699301	rs2575372	0.000199223	1	TRUE		0.324227
ENSG00000166246	Prostate (overall)	DNAAF8	16	4734344	4749396	Cells_EBV-transformed_lymphocytes	-3.89173	0.00732222	0.002997	rs2283479	1.60684e-06	1	TRUE	0.01599	0.00109193
ENSG00000103199	Prostate (overall)	ZNF500	16	4748239	4767624	Adipose_Visceral_Omentum	3.73935	0.0193255	0.000999001	rs2283479	1.60684e-06	1	TRUE		0.00737443
ENSG00000181625	Prostate (overall)	SLX1B	16	29454533	29458219	Spleen	3.4665	0.0359666	0.003996	rs12716974	7.38853e-05	0.000352892	TRUE		0.00506632
ENSG00000198064	Prostate (overall)	NPIPB13	16	30222897	30255268	Spleen	3.50958	0.0324568	0.00899101	rs12716974	7.38853e-05	0.000156394	TRUE		0.015025
ENSG00000103479	Prostate (overall)	RBL2	16	53433977	53491648	Whole_Blood	3.63951	0.0262999	0.013986	rs1420285	2.12296e-07	1	TRUE	0.52574	0.0965194
ENSG00000102901	Prostate (overall)	CENPT	16	67828157	67847811	Cells_EBV-transformed_lymphocytes	4.90812	0.000155589	0.002997	rs11641611	2.19666e-05	1	TRUE		0.00525636
ENSG00000102901	Prostate (overall)	CENPT	16	67828157	67847811	Spleen	3.68221	0.0202127	0.002997	rs11641611	2.19666e-05	0.000167024	TRUE		0.00525636
ENSG00000102898	Prostate (overall)	NUTF2	16	67846882	67872567	Cells_EBV-transformed_lymphocytes	4.92025	0.000149999	0.001998	rs11641611	2.19666e-05	1	TRUE	0.99043	0.293455
ENSG00000159792	Prostate (overall)	PSKH1	16	67893254	67929676	Spleen	3.67787	0.0202127	0.017982	rs11641611	2.19666e-05	0.000161867	TRUE	0.2196	0.0574958
ENSG00000159792	Prostate (overall)	PSKH1	16	67893254	67929676	Cells_EBV-transformed_lymphocytes	-3.66301	0.0145433	0.038961	rs11641611	2.19666e-05	6.94193e-76	FALSE	0.2196	0.0574958
ENSG00000141086	Prostate (overall)	CTRL	16	67927640	67932365	Cells_EBV-transformed_lymphocytes	3.94298	0.00618934	0.017982	rs11641611	2.19666e-05	8.59565e-60	FALSE	3.4691e-06	0.0014648
ENSG00000213398	Prostate (overall)	LCAT	16	67939750	67944131	Cells_EBV-transformed_lymphocytes	4.38801	0.00128274	0.015984	rs11641611	2.19666e-05	2.87209e-49	FALSE		0.0173401
ENSG00000062038	Prostate (overall)	CDH3	16	68636189	68727468	Cells_Cultured_fibroblasts	-3.6548	0.0282428	0.002997	rs11641611	2.19666e-05	1	TRUE		0.0103978
ENSG00000140832	Prostate (overall)	MARVELD3	16	71626161	71642114	Spleen	-4.17975	0.00368196	0.002997	rs217180	3.85601e-05	1	TRUE	0.00034625	0.00160642
ENSG00000140832	Prostate (overall)	MARVELD3	16	71626161	71642114	Cells_EBV-transformed_lymphocytes	-3.58179	0.0186255	0.035964	rs217180	3.85601e-05	1	TRUE	0.00034625	0.00160642
ENSG00000197943	Prostate (overall)	PLCG2	16	81779279	81962685	Spleen	-4.49174	0.00117324	0.000999001	rs4889467	1.63898e-08	1	TRUE		0.0586239
ENSG00000185561	Prostate (overall)	TLCD2	17	1702816	1710377	Spleen	-3.83448	0.0124362	0.026973	rs684232	3.44019e-24	1	TRUE	0.00017937	0.00267205
ENSG00000184560	Prostate (overall)	SPEM2	17	7425616	7427568	Adipose_Visceral_Omentum	4.42252	0.00157803	0.00799201	rs13341562	1.69698e-16	1	TRUE	7.0556e-07	0.00194513
ENSG00000161958	Prostate (overall)	FGF11	17	7438273	7444937	Prostate	-3.43844	0.0395262	0.015984	rs13341562	1.69698e-16	1	TRUE	0.12487	0.00377162
ENSG00000133030	Prostate (overall)	MPRIP	17	17042457	17217679	Cells_Cultured_fibroblasts	-4.38822	0.00201593	0.03996	rs11657423	1.37036e-06	1	TRUE	1	0.0936809
ENSG00000205309	Prostate (overall)	NT5M	17	17303335	17347663	Spleen	4.07843	0.00527189	0.045954	rs11657423	1.37036e-06	1	TRUE		0.00181168
ENSG00000108557	Prostate (overall)	RAI1	17	17681458	17811453	Cells_EBV-transformed_lymphocytes	-4.30166	0.00182119	0.013986	rs11657423	1.37036e-06	1	TRUE	1	0.264053
ENSG00000175662	Prostate (overall)	TOM1L2	17	17843511	17972422	Adipose_Subcutaneous	4.40057	0.00190381	0.000999001	rs11657423	1.37036e-06	1	TRUE	0.61856	0.0327823
ENSG00000108591	Prostate (overall)	DRG2	17	18087892	18107970	Prostate	4.3739	0.00168831	0.000999001	rs11657423	1.37036e-06	1	TRUE		0.0224576
ENSG00000176390	Prostate (overall)	CRLF3	17	30769388	30824692	Prostate	3.60788	0.0243969	0.00699301	rs7215931	2.66541e-09	1	TRUE		0.0336349
ENSG00000141314	Prostate (overall)	RHBDL3	17	32265832	32324659	Prostate	4.64686	0.000502073	0.000999001	rs7215931	2.66541e-09	1	TRUE		0.00786977
ENSG00000270765	Prostate (overall)	GAS2L2	17	35744511	35753239	Prostate	3.7354	0.016752	0.001998	rs2735835	0.000502976	1	TRUE	8.2195e-05
ENSG00000275066	Prostate (overall)	SYNRG	17	37514807	37609472	Spleen	-5.97005	1.27862e-06	0.00599401	rs11263763	1.83479e-142	1	TRUE	1
ENSG00000274512	Prostate (overall)	TBC1D3L	17	37978155	37989060	Adipose_Subcutaneous	6.56039	1.51414e-08	0.046953	rs11263763	1.83479e-142	1	TRUE	0.5743
ENSG00000277972	Prostate (overall)	CISD3	17	38730341	38735605	Cells_EBV-transformed_lymphocytes	-6.04641	5.01189e-07	0.03996	rs11263763	1.83479e-142	1	TRUE	0.0073507
ENSG00000120075	Prostate (overall)	HOXB5	17	48591257	48593779	Cells_EBV-transformed_lymphocytes	-3.91581	0.00670124	0.046953	rs8065389	6.1426e-13	1	TRUE	0.036812	0.0528362
ENSG00000260027	Prostate (overall)	HOXB7	17	48607232	48633572	Testis	-4.01807	0.00898085	0.030969	rs8065389	6.1426e-13	1	TRUE	0.00012721	0.00528518
ENSG00000159199	Prostate (overall)	ATP5MC1	17	48892765	48895871	Cells_Cultured_fibroblasts	4.20592	0.00404716	0.01998	rs8065389	6.1426e-13	1	TRUE	0.82155	0.0660406
ENSG00000159202	Prostate (overall)	UBE2Z	17	48908407	48929056	Spleen	3.67239	0.0203559	0.040959	rs8065389	6.1426e-13	1	TRUE		0.204194
ENSG00000159217	Prostate (overall)	IGF2BP1	17	48997385	49056145	Prostate	-4.25607	0.00274718	0.000999001	rs8065389	6.1426e-13	1	TRUE	1	0.23168
ENSG00000176358	Prostate (overall)	TAC4	17	49838300	49848069	Testis	3.45057	0.0468237	0.001998	rs6917	0.00042539	1	TRUE		0.0017153
ENSG00000180891	Prostate (overall)	CUEDC1	17	57861243	57955412	Cells_EBV-transformed_lymphocytes	-3.31699	0.0387324	0.020979	rs12602408	1.52099e-07	0.000217972	TRUE	0.0020652	0.00517274
ENSG00000136451	Prostate (overall)	VEZF1	17	57971547	57988259	Cells_EBV-transformed_lymphocytes	-3.41894	0.0299631	0.011988	rs12602408	1.52099e-07	0.000163186	TRUE	1	0.179184
ENSG00000005381	Prostate (overall)	MPO	17	58269855	58280935	Adipose_Visceral_Omentum	3.94876	0.00969756	0.000999001	rs12602408	1.52099e-07	0.147396	TRUE	0.0042919	0.00191583
ENSG00000266826	Prostate (overall)	IGBP1C	17	58660424	58692045	Testis	-4.70586	0.000644885	0.000999001	rs12602408	1.52099e-07	1	TRUE
ENSG00000108384	Prostate (overall)	RAD51C	17	58692573	58735611	Adipose_Visceral_Omentum	5.22627	3.59759e-05	0.003996	rs12602408	1.52099e-07	0.972131	TRUE		0.00106335
ENSG00000182628	Prostate (overall)	SKA2	17	59109857	59155260	Cells_Cultured_fibroblasts	3.74776	0.0219578	0.000999001	rs12602408	1.52099e-07	1	TRUE		0.00387073
ENSG00000265303	Prostate (overall)		17	59197566	59215226	Adipose_Subcutaneous	4.44078	0.00164925	0.011988	rs12602408	1.52099e-07	1	TRUE	0.068431
ENSG00000166377	Prostate (overall)	ATP9B	18	79069285	79378287	Testis	3.66667	0.0248371	0.000999001	rs9959454	3.36166e-22	1	TRUE		0.0130104
ENSG00000186526	Prostate (overall)	CYP4F8	19	15615218	15630639	Prostate	3.49715	0.0333197	0.00799201	rs4646522	0.000138896	0.00103222	TRUE
ENSG00000127526	Prostate (overall)	SLC35E1	19	16549831	16572415	Prostate	3.35861	0.0494704	0.000999001	rs11666569	9.84758e-09	0.000175394	TRUE		0.0328978
ENSG00000213996	Prostate (overall)	TM6SF2	19	19264364	19273391	Adipose_Visceral_Omentum	-3.40673	0.0497449	0.025974	rs10423449	2.84934e-05	1	TRUE	1.3601e-07	0.0035998
ENSG00000126267	Prostate (overall)	COX6B1	19	35648323	35658782	Prostate	-3.95607	0.00868017	0.000999001	rs8110747	2.93346e-05	1	TRUE	0.98685	0.0294591
ENSG00000105668	Prostate (overall)	UPK1A	19	35666517	35678481	Spleen	3.66502	0.0206564	0.00899101	rs8110747	2.93346e-05	1	TRUE	6.2438e-10	0.00077617
ENSG00000181666	Prostate (overall)	ZNF875	19	37312837	37369365	Prostate	-5.04372	0.000106108	0.012987	rs12610267	2.20708e-34	0.981519	TRUE	0.14795	0.00114051
ENSG00000167644	Prostate (overall)	C19orf33	19	38304164	38305006	Prostate	-6.13623	3.06854e-07	0.000999001	rs12610267	2.20708e-34	0.999949	TRUE	0.0047337	0.0143126
ENSG00000105219	Prostate (overall)	CCNP	19	40222208	40226697	Spleen	-3.59437	0.0257103	0.000999001	rs1968358	0.000481088	1	TRUE		0.00094274
ENSG00000285505	Prostate (overall)		19	41956879	41994232	Adipose_Visceral_Omentum	-7.396	7.31517e-11	0.000999001	rs11672691	2.36182e-23	0.000176236	TRUE
ENSG00000105409	Prostate (overall)	ATP1A3	19	41966582	41997497	Adipose_Visceral_Omentum	6.29843	1.00745e-07	0.00699301	rs11672691	2.36182e-23	0.000182165	TRUE		0.51643
ENSG00000124466	Prostate (overall)	LYPD3	19	43460787	43465608	Testis	3.89057	0.0130672	0.004995	rs1881748	0.000337757	1	TRUE	7.0641e-09	0.0016258
ENSG00000105509	Prostate (overall)	HAS1	19	51713112	51723991	Whole_Blood	-4.82048	0.000422861	0.018981	rs17632542	9.3632e-81	1	TRUE	0.0007787	0.0009493
ENSG00000161551	Prostate (overall)	ZNF577	19	51804816	51890950	Adipose_Subcutaneous	5.20384	4.34818e-05	0.018981	rs17632542	9.3632e-81	1	TRUE		0.00095904
ENSG00000125869	Prostate (overall)	LAMP5	20	9514358	9530524	Cells_EBV-transformed_lymphocytes	-3.51094	0.0230391	0.002997	rs7265652	0.00130645	1	TRUE	9.5434e-11	0.00116515
ENSG00000100997	Prostate (overall)	ABHD12	20	25294742	25390835	Adipose_Visceral_Omentum	4.06382	0.00665809	0.004995	rs2281558	6.63493e-05	1	TRUE		0.0136371
ENSG00000088325	Prostate (overall)	TPX2	20	31739271	31801805	Cells_EBV-transformed_lymphocytes	4.15059	0.00316118	0.045954	rs6058869	2.65616e-07	1	TRUE	1	0.0929517
ENSG00000078814	Prostate (overall)	MYH7B	20	34955810	35002437	Adipose_Subcutaneous	3.72867	0.0226291	0.00899101	rs7280	3.93059e-07	1	TRUE	0.0058817	0.00061271
ENSG00000124159	Prostate (overall)	MATN4	20	45293445	45308529	Prostate	3.56233	0.0266949	0.000999001	rs432448	2.47719e-05	0.000279677	TRUE		0.00107785
ENSG00000204070	Prostate (overall)	SYS1	20	45361937	45376798	Cells_EBV-transformed_lymphocytes	3.64219	0.0155046	0.000999001	rs432448	2.47719e-05	0.000166428	TRUE		0.0206678
ENSG00000124116	Prostate (overall)	WFDC3	20	45747944	45791932	Spleen	-3.68143	0.0202127	0.000999001	rs432448	2.47719e-05	0.00092052	TRUE	0.035345	0.00117192
ENSG00000132801	Prostate (overall)	ZSWIM3	20	45857614	45879122	Spleen	3.35141	0.0486517	0.023976	rs432448	2.47719e-05	0.00420305	TRUE	0.00034391	0.0133326
ENSG00000132801	Prostate (overall)	ZSWIM3	20	45857614	45879122	Prostate	3.37091	0.0483652	0.000999001	rs432448	2.47719e-05	0.000172493	TRUE	0.00034391	0.0133326
ENSG00000124160	Prostate (overall)	NCOA5	20	46060991	46089962	Spleen	3.35737	0.0486517	0.015984	rs432448	2.47719e-05	0.000205449	FALSE	1	0.274275
ENSG00000124160	Prostate (overall)	NCOA5	20	46060991	46089962	Cells_EBV-transformed_lymphocytes	-3.82244	0.00851722	0.00799201	rs432448	2.47719e-05	0.00043605	TRUE	1	0.274275
ENSG00000101191	Prostate (overall)	DIDO1	20	62877738	62937952	Cells_Cultured_fibroblasts	3.50469	0.0403195	0.021978	rs879471	2.04333e-16	1	TRUE	1	0.149265
ENSG00000026036	Prostate (overall)	RTEL1-TNFRSF6B	20	63659300	63698684	Adipose_Subcutaneous	-6.93429	1.23416e-09	0.000999001	rs1058319	2.71702e-24	1	TRUE
ENSG00000273154	Prostate (overall)		20	63708864	63739103	Prostate	6.71177	8.59332e-09	0.003996	rs1058319	2.71702e-24	1	TRUE
ENSG00000273047	Prostate (overall)		20	63738270	63740398	Cells_EBV-transformed_lymphocytes	7.61485	1.98533e-11	0.001998	rs1058319	2.71702e-24	1	TRUE	0.028623
ENSG00000196421	Prostate (overall)	C20orf204	20	64034344	64039962	Testis	7.15512	1.11962e-09	0.047952	rs1058319	2.71702e-24	1	TRUE
ENSG00000203880	Prostate (overall)	PCMTD2	20	64255695	64304820	Whole_Blood	7.05216	2.60068e-09	0.030969	rs1058319	2.71702e-24	1	TRUE		0.0200959
ENSG00000100263	Prostate (overall)	RHBDD3	22	29259872	29268209	Adipose_Visceral_Omentum	-3.59283	0.0294442	0.036963	rs6005861	3.26236e-07	1	TRUE		0.00069726
ENSG00000100380	Prostate (overall)	ST13	22	40824535	40856639	Spleen	-4.22917	0.00316119	0.00999001	rs11705409	1.7761e-12	0.000366282	FALSE		0.141579
ENSG00000183864	Prostate (overall)	TOB2	22	41433494	41446801	Spleen	-3.44008	0.0387484	0.026973	rs133030	7.12052e-05	0.103242	TRUE	0.99204	0.188811
ENSG00000196419	Prostate (overall)	XRCC6	22	41621163	41664048	Spleen	-3.55332	0.0281969	0.014985	rs5758209	0.000176835	0.10307	TRUE	1	0.157937
ENSG00000100266	Prostate (overall)	PACSIN2	22	42835412	43015149	Cells_EBV-transformed_lymphocytes	6.3969	6.70707e-08	0.015984	rs5759167	8.8334e-71	1	TRUE		0.0560216
ENSG00000100290	Prostate (overall)	BIK	22	43110750	43129712	Spleen	-6.7411	1.33163e-08	0.000999001	rs5759167	8.8334e-71	1	TRUE	1.8428e-06	0.00202009
ENSG00000100364	Prostate (overall)	KIAA0930	22	45192244	45240894	Cells_EBV-transformed_lymphocytes	3.50656	0.0230998	0.002997	rs6007594	1.46868e-05	1	TRUE		0.00464842
ENSG00000205643	Prostate (overall)	CDPF1	22	46244011	46250311	Cells_EBV-transformed_lymphocytes	3.80332	0.00903041	0.000999001	rs2350929	0.00353794	1	TRUE		0.00114156

### Sheet: Supplemental Table 5
Supplemental Table 5 : Summary of gene-level associations across isoTWAS and TWAS
Outcome	Method	Number of significant genes	Number of high shet genes	Percent increase in effective sample size	Jackknife SE
BRCA	isoTWAS	1845	345	37.4474	1.64702
ER- BRCA	isoTWAS	459	93	32.7632	1.42636
ER+ BRCA	isoTWAS	1147	218	37.0913	1.89092
CRC	isoTWAS	743	154	30.925	1.63772
LUAD	isoTWAS	73	11	37.4077	1.38287
LUNG	isoTWAS	243	58	32.0414	1.54806
LUSC	isoTWAS	126	27	31.2877	1.39954
OVCA	isoTWAS	78	16	36.9955	1.5633
OV ser	isoTWAS	75	21	33.6246	1.45982
PRCA	isoTWAS	1053	217	35.202	1.80731
Adv PRCA	isoTWAS	221	49	30.3252	1.4483
UCEC	isoTWAS	100	27	25.3116	1.24221
BRCA	TWAS	591	93
ER- BRCA	TWAS	76	4
ER+ BRCA	TWAS	480	71
CRC	TWAS	139	23
LUAD	TWAS	28	1
LUNG	TWAS	242	21
LUSC	TWAS	102	9
OVCA	TWAS	51	9
OVCA ser	TWAS	50	8
PRCA	TWAS	370	50
Adv PRCA	TWAS	96	6
UCEC	TWAS	111	8

### Sheet: Supplemental Table 6
Supplemental Table 6 : Key biological pathways that were enriched for cancer-specific sets of isoTWAS-prioritized genes
Ontology	Cancer	Term	Overlap	Genes	P	Adjusted P	OR
BP	BRCA	DNA Damage Response	83 of 384	SMARCAL1;CDKN1A;SMG1;MCM7;TRRAP;FBH1;NUDT1;ASH2L;BRCA1;PARK7;ALKBH8;BABAM1;RPTOR;BABAM2;PIDD1;KAT5;TRIM28;SUMO1;ALKBH1;MYC;CASP2;FBXO5;TRAPPC13;MEN1;UPF1;ARMT1;PARP4;LIG1;RFC2;USP3;ZBTB38;CSNK1E;SIRT1;WDR76;DDB2;FOXP1;RAD51B;RAD51C;NSMCE4A;IRF3;RRM2B;MAPT;SPATA18;TP53;ASF1A;NFAT5;BLM;UBA7;CRIP1;MACROH2A1;UNG;BCLAF1;RECQL5;BCL2L11;RBBP5;UBR5;RBBP8;TP53BP1;MUTYH;MBD4;CBX3;XRCC3;GTF2H1;FANCC;USP28;MTOR;PML;FBXO31;ETAA1;APC;TTC5;CDK3;UBE2T;BCL3;APLF;SPRTN;NABP2;RAD17;ATM;RAD9B;ATR;CENPS;RAD9A	1.50612e-09	6.73084e-06	2.25777
BP	BRCA	DNA Repair	66 of 291	DCLRE1B;SMARCAL1;DCLRE1A;TRRAP;FBH1;NUDT1;BRCA1;PARK7;BABAM1;BABAM2;KAT5;TRIM28;SUMO1;ALKBH1;MEN1;UPF1;PARP3;PARP4;LIG1;RFC2;USP3;CSNK1E;SIRT1;RAD23B;DDB2;RAD51B;RAD51C;NSMCE4A;RRM2B;UBE2V1;NEIL1;TP53;MPND;ASF1A;EXD2;RNASEH2C;BLM;RNASEH2A;POLDIP2;ABRAXAS1;MACROH2A1;UNG;RECQL5;MTA1;RBBP8;PMS1;MUTYH;MBD4;XRCC4;ERCC6L2;XRCC3;XRCC1;GTF2H1;FANCC;MLH1;UBE2T;APLF;SPRTN;NABP2;UBE2N;RAD17;ATM;RAD9B;ATR;CENPS;RAD9A	9.82811e-09	1.46406e-05	2.39315
BP	BRCA	DNA Metabolic Process	66 of 288	DCLRE1B;SMARCAL1;MCM7;TRRAP;FBH1;NUDT1;BRCA1;PARK7;TRIM28;SUMO1;ALKBH1;MEN1;UPF1;PARP3;PARP4;LIG1;RFC2;USP3;ACTL6A;TOP3A;SETMAR;CSNK1E;TSN;DDB2;RAD51B;SUPV3L1;RAD51C;NSMCE4A;RRM2B;DMC1;NEIL1;ASF1A;EXD2;BLM;RNASEH2A;PRIM1;MACROH2A1;UNG;TBRG1;RECQL5;CDC45;ZNF827;ORC2;RBBP8;MUTYH;CTC1;MBD4;TCF7L2;DUT;MCRS1;PTGES3;XRCC3;LTO1;GTF2H1;FANCC;POLA2;UBE2T;APLF;NABP2;UBE2N;RAD17;ATM;RAD9B;ATR;CENPS;RAD9A	6.34914e-09	1.41872e-05	2.4259
BP	BRCA	Regulation Of Cellular Response To Stress	31 of 107	SF3B3;TRRAP;ABRAXAS1;BRCA1;USP19;BABAM1;BABAM2;DNAJB1;DNAJB6;ATXN7;CHORDC1;EP300;KMT5A;SUPT20H;CREBBP;AMFR;MCRS1;ACTL6A;SIRT1;WDR76;MTOR;MANF;CDK9;ETAA1;DNAJC7;UBE2N;ATM;TAF6;UBE2V1;MAPT;ATR	3.3208e-07	0.000371017	3.30232
BP	OVCA	Regulation Of Autophagy	11 of 241	BECN1;OSBPL7;DDIT3;STAT3;TFEB;PIP4K2A;MAPT;ATP6V0D1;ATF6;ATP6V0A1;GFAP	1.09958e-05	0.00775751	5.61083
BP	UCEC	Regulation Of Cell Cycle	9 of 298	CDKN2A;MYC;CDC27;METTL3;EVI2B;UCHL5;ANAPC11;TNFSF13B;MCM2	1.86389e-05	0.0173259	6.71124
BP	OVCA	Macroautophagy	8 of 104	BECN1;CALCOCO2;NBR1;PLEKHM1;MVB12A;PIP4K2A;SNF8;VPS25	4.18596e-06	0.00590639	9.66961
BP	OVCA	Regulation Of Cellular Catabolic Process	5 of 63	BECN1;OSBPL7;DDIT3;PIP4K2A;MAPT	0.00024437	0.0689611	9.84852
BP	UCEC	Response To UV	5 of 100	CREBBP;MYC;METTL3;EIF2AK4;TNFSF13B	0.000146074	0.0318226	10.9723
BP	BRCA	Regulation Of Cellular Response To Heat	10 of 15	DNAJB1;CREBBP;DNAJB6;DNAJC7;CHORDC1;EP300;MAPT;SIRT1;MTOR;ATR	4.8936e-07	0.00043739	16.1024
BP	UCEC	ERBB Signaling Pathway	4 of 54	MVP;AKT1;NRG1;PTPN11	0.000153584	0.0318226	16.5417
BP	OVCA	Positive Regulation Of Fibroblast Proliferation	4 of 28	MYC;BMI1;WNT2;DDR2	0.00010509	0.0494273	18.9636
BP	OVCA	Protein Transport To Vacuole Involved In Ubiquitin-Dependent Protein Catabolic Process Via The Multivesicular Body Sorting Pathway	3 of 14	MVB12A;SNF8;VPS25	0.000234732	0.0689611	30.8743
BP	UCEC	Regulation Of Meiotic Cell Cycle	3 of 20	METTL3;CDC27;ANAPC11	0.000129975	0.0318226	36.1728
BP	UCEC	Cotranslational Protein Targeting To Membrane	3 of 13	SEC61A1;SRP14;SEC62	3.34477e-05	0.0173259	61.5155
CC	CRC	Nucleus	174 of 4487	ATF1;KDM1A;PITPNA;TESK1;JADE1;GPATCH1;MSANTD4;PRDM1;RPL10A;MKI67;SRP14;IKZF3;RPL6;ALKBH8;EFTUD2;PPP1CC;TUBB3;ALKBH1;RUVBL2;GPBP1;PSMD3;CFL1;DPF2;ARL6IP4;KMT5A;ZFPL1;NEPRO;RPS13;MED1;BNIP3L;SAP30BP;BORA;ANAPC7;LIG1;MAMSTR;PIH1D1;IGFBP3;SLC11A2;NSMCE2;UBE4A;NOSIP;INPP4A;CLIP1;HNRNPUL1;ZNF438;CMPK1;SRSF4;SNRPF;NEIL1;L3MBTL1;ZCCHC8;DDX5;CDCA5;CDCA7;RTF2;C9ORF78;STK4;ZBTB3;BCL2L12;CCNB2;PRDX5;ZNF827;RACGAP1;INPP5K;DHX38;ZNF664;PIBF1;CDK17;ESRRA;STAT5A;SMURF2;BRPF3;RITA1;PA2G4;FANCE;CLK3;SRPK1;ZC3HC1;MOB1B;FIBP;PPP5C;DLG1;PKIA;CYP1A1;TP73;KDM5A;YWHAE;DAZAP2;WDR48;HSP90AB1;UBXN1;THRA;ZC3H8;TCF20;PHF7;MED18;TNFSF13B;BABAM1;SART1;DTWD1;DUSP10;ZMYM2;DBP;SNRNP70;ZNF408;UBE2Q2;TRPS1;DNMT3B;REV3L;MYBL2;LBR;TEAD2;APPL1;NCOA1;DFFB;DIS3;PRMT1;STRADB;TFEB;RPL13A;DDX54;VEZF1;PPP2R5D;MN1;PSMA3;TOX2;IRF3;ESRP2;ZNF638;TMBIM6;RAPGEF5;CRYAB;AHDC1;PPARD;RBM22;LAMA5;KARS1;USP10;DCTN4;PRICKLE1;ZBTB40;RELB;PABPN1;NUP42;HSF4;BRD9;RPL18;MTA2;APBB3;TRDMT1;SMARCE1;SPEN;TCF7L2;ZNF580;ODAM;CARD8;MCRS1;LIMK2;RPA2;PDE4DIP;PTPN11;EXOG;GTF2H3;MAPK14;PML;TICRR;FABP6;TAF8;BAX;STUB1;PABPC1L;TAF4;SSBP2;CCDC62	0.00030393	0.0299005	1.38203
CC	PRCA	Nucleus	324 of 4487	ATF1;RPL4;EIF4A1;RPL3;TRRAP;ZNF292;CCNF;NUDT1;TESK2;GABPB1;ALKBH6;SMC4;PWP1;IKZF4;CCAR2;ELK4;KAT5;CREB3L4;SOX15;MYC;CDC27;HOXA1;SOX8;UBAP2L;FBXO5;HOXA6;GLUL;MBNL1;PRKCI;IFRD2;SLC11A2;SOX13;ZNF10;ACTN4;PASK;MED6;JMJD6;NIF3L1;RRAGC;CLNS1A;NUP98;SIK2;TP53;TELO2;ATF4;RABL6;EXD2;CASZ1;RTEL1;SET;NECAB3;ANP32A;DHX9;SUPT4H1;KLK3;WDR62;C9ORF78;SEC14L2;STRIP1;WDR70;DHX36;PCBP2;NKX2-1;PIP5K1A;HOXC9;ZNF268;ATRIP;TRMT1L;CTC1;CREBBP;ZNF263;SETDB1;NFATC3;SNF8;CS;HNRNPL;FOSL1;EIF5;RPS27;TMEM98;ANP32E;FERMT2;RAD18;CDK15;TOP2A;INTS12;ITK;DAZAP2;RARG;KDM8;TCF20;BMI1;AATF;SMG7;MED13;SUFU;REV3L;DLGAP5;H3-3A;UPF1;PRMT5;NCOA6;PRMT1;PARP2;TET2;KIF23;COMMD1;ASH1L;PPRC1;MED26;MED29;SIRT2;RAD51C;PSMA1;INCENP;FAM193B;ZNF236;MDFI;YAP1;PRKN;SATB1;NEDD9;CAPG;RELA;UNG;MIPOL1;PCNP;EXOSC10;ATP5F1B;PPP1R7;LMNA;SPOP;BRD9;RPL18;ZNF345;PMS1;ZNF341;PCGF6;EGLN2;CDKN2C;ATP5PB;NR1H2;NR1H3;SEPTIN4;TARBP2;LRPPRC;PER1;PSMC6;CCNG2;TCEA1;UBAP2;HDGF;TARDBP;MEGF8;EEF1AKMT2;MPHOSPH6;CRTC2;FHOD1;HDLBP;ARID4A;ARID4B;NUCKS1;CWC25;UBE2Z;HOXA11;RGS4;EDC4;CCND3;SLC39A9;GRAP2;MPC2;ZNF207;SMARCAD1;KMT5B;CMTR2;BNIP3L;PDGFRA;TLE3;RARS1;ANAPC7;USP4;RPS8;ZBTB38;RPS6;TSC2;NOSIP;UBE4B;FOXP4;PGD;MYT1;ILF2;RBX1;FOXP1;MOB3C;MAU2;HNRNPUL1;TBL1XR1;MAPKAPK2;TSSK6;ERH;UBE2V1;TNIK;ANKRD17;DLX1;PSMD11;DLX4;UBA7;KMT2B;GLIS2;ZFP36L1;MYG1;AMDHD2;ORC2;DVL2;OTX1;PIBF1;PLTP;IP6K2;ISOC2;ZNF541;EIF2B5;SMAD2;UBE2I;UBE2C;ALYREF;PCIF1;TBCB;ARPC5;SUPT5H;POU2F2;ESR1;NFKB2;CLK2;CLK1;CDK9;NR4A1;NASP;ARPC3;MOB2;ZFP64;NFE2L3;NABP2;TCF4;PHF19;ARHGAP11A;ISY1;YWHAE;DIDO1;GSK3A;CALCOCO1;HSPB6;HSPB7;ADAR;SYNE1;SENP6;SART3;SUMO1;UBE2Q1;PPP6R3;CASP2;ACP3;HORMAD1;CYREN;RBM7;RBM5;ILKAP;EIF5A;RFC5;RBM14;RBM15;NCBP1;RFC1;DIS3;ARNT;VEZF1;PPP2R5D;PPP2R5C;ETV3;SUPV3L1;ALS2;TFDP2;ESPL1;ZNF517;CRY1;TMBIM6;TESMIN;ITGB1BP1;BIRC7;TOP1;CREB5;MCM2;RBMS3;KDM3A;PNKP;BRAT1;PBXIP1;RNF6;TTK;AURKA;RMND5B;MAPK8;TAF1B;RBBP5;POLD1;ASCC2;E2F6;PDLIM4;MUTYH;USP24;WTAP;SWT1;DONSON;SSRP1;YY1AP1;PML;MTOR;NAP1L4;CCS;ERCC8;ACIN1;DRG2;EIF3E;PFKM;NUP37	1.87261e-08	3.06172e-06	1.47404
CC	CRC	Intracellular Membrane-Bounded Organelle	212 of 5175	ATF1;VPS29;SPARC;PITPNA;TESK1;GPATCH1;MSANTD4;MKI67;IKZF3;RPL6;ALKBH8;TBK1;ALKBH1;GPBP1;PSMD3;DPF2;ARL6IP4;ZFPL1;RPS13;MED1;STARD3;SAP30BP;PIH1D1;SLC11A2;NSMCE2;P3H4;SCAMP2;NISCH;SULT2B1;INPP4A;ZFYVE16;NEIL1;L3MBTL1;CDCA5;CDCA7;RTF2;C9ORF78;ABCB9;ZBTB3;PRDX5;ZNF827;RACGAP1;INPP5K;DHX38;TSPAN1;RAB11FIP5;CDK17;CTSA;STAT5A;SLC10A7;PA2G4;SRPK1;SQLE;FIBP;PPP5C;PKIA;CYP1A1;TP73;DAZAP2;WDR48;UBXN1;TCF20;MIA3;PHF7;MED18;BABAM1;ZMYM2;REV3L;TMED2;CTSF;TEAD2;TMED5;APPL1;NCOA1;DFFB;PRMT1;STRADB;TFEB;COMMD4;MN1;PSMA3;TOX2;GPRC5A;RAPGEF5;CRYAB;PPARD;STX12;KARS1;FAAP24;PRICKLE1;RELB;HSF4;BRD9;RPL18;APBB3;ZNF580;ODAM;CARD8;MCRS1;RPA2;GTF2H3;FABP6;SNX15;KDM1A;JADE1;PRDM1;RPL10A;SRP14;EFTUD2;PPP1CC;TUBB3;RUVBL2;CFL1;KMT5A;NEPRO;FADS1;BNIP3L;BORA;ANAPC7;LIG1;MAMSTR;IGFBP3;UBE4A;NOSIP;CYB561A3;CLIP1;SMO;HNRNPUL1;ZNF438;CMPK1;SRSF4;SNRPF;ZCCHC8;DDX5;STK4;BCL2L12;CCNB2;NLRP2;SLC15A3;ZNF664;PIBF1;ESRRA;SMURF2;BRPF3;RITA1;FANCE;CLK3;ZC3HC1;MOB1B;DLG1;KDM5A;YWHAE;HSP90AB1;THRA;ZC3H8;TNFSF13B;SART1;DTWD1;DUSP10;DBP;SNRNP70;ZNF408;UBE2Q2;TRPS1;DNMT3B;MYBL2;LBR;DIS3;RPL13A;DDX54;VEZF1;PPP2R5D;IRF3;ESRP2;GORASP2;ZNF638;GORASP1;TMBIM6;AHDC1;RBM22;LAMA5;USP10;DCTN4;ZBTB40;GANAB;PABPN1;NUP42;VPS53;PCDH1;MTA2;TRDMT1;SMARCE1;SPEN;TCF7L2;SMOX;LIMK2;HIP1R;PDE4DIP;PTPN11;EXOG;MAPK14;PML;TICRR;FMNL3;TAF8;BAX;STUB1;PABPC1L;TAF4;SSBP2;NOP53;CCDC62	8.46068e-07	0.000239437	1.53257
CC	PRCA	Intracellular Membrane-Bounded Organelle	380 of 5175	ATF1;RPL4;EIF4A1;VPS29;SLC4A1AP;RPL3;SPARC;TRRAP;ZNF292;CCNF;NUDT1;TESK2;GABPB1;ALKBH6;SMC4;PWP1;IKZF4;CCAR2;ELK4;KAT5;CREB3L4;SOX15;MYC;CDC27;DAG1;HOXA1;SOX8;UBAP2L;FBXO5;HOXA6;GLUL;STARD3;MBNL1;PRKCI;FNBP1;IFRD2;SLC11A2;SOX13;ZNF10;ACTN4;PASK;SCAMP3;MED6;SCAMP2;JMJD6;NIF3L1;RRAGC;CLNS1A;SIK2;TP53;TELO2;ATF4;RABL6;EXD2;CASZ1;RTEL1;SET;NECAB3;ANP32A;DHX9;SUPT4H1;KLK3;WDR62;C9ORF78;SEC14L2;STRIP1;WDR70;DHX36;PCBP2;NKX2-1;PIP5K1A;HOXC9;ZNF268;ATRIP;SNX8;TSPAN1;TRMT1L;VTI1B;CTC1;CTSA;CREBBP;ZNF263;SETDB1;NFATC3;SNF8;CS;HNRNPL;FOSL1;MSRA;EIF5;RPS27;TMEM98;ANP32E;FERMT2;RAD18;CDK15;TECPR1;TOP2A;INTS12;ITK;DAZAP2;RARG;TGFB1I1;KDM8;MIA3;TCF20;BMI1;AATF;SMG7;SPPL3;MED13;SUFU;REV3L;DLAT;SPTAN1;DLGAP5;H3-3A;C11ORF24;UPF1;PRMT5;NCOA6;PRMT1;PARP2;TET2;COPZ2;KIF23;COMMD1;ASH1L;PPRC1;MED26;MED29;SIRT2;COMMD4;HCK;RAD51C;PSMA1;PITPNM1;INCENP;FAM193B;ZNF236;MDFI;VAMP2;YAP1;PRKN;SATB1;NEDD9;CAPG;RELA;UNG;MIPOL1;PCNP;EXOSC10;ATP5F1B;SNX27;PLAGL1;PPP1R7;LMNA;SPOP;CTNNA1;BRD9;RPL18;ZNF345;PMS1;ZNF341;PCGF6;EGLN2;CDKN2C;ATP5PB;NR1H2;GBF1;NR1H3;SEPTIN4;CFAP157;TARBP2;LRPPRC;PER1;PSMC6;AXL;CCNG2;TCEA1;UBAP2;HDGF;TARDBP;MEGF8;EEF1AKMT2;MPHOSPH6;CRTC2;FHOD1;SPPL2A;HDLBP;ARID4A;ARID4B;NUCKS1;CWC25;MSI2;UBE2Z;TM7SF2;HOXA11;RGS4;EDC4;CCND3;SLC39A9;GRAP2;MPC2;ZNF207;SMARCAD1;KMT5B;FADS1;CMTR2;BNIP3L;PDGFRA;TLE3;DGAT2;RARS1;ANAPC7;USP4;RPS8;ZBTB38;RPS6;TSC2;NOSIP;UBE4B;FOXP4;PGD;MYT1;ILF2;RBX1;FOXP1;MOB3C;MAU2;HNRNPUL1;TBL1XR1;MAPKAPK2;TSSK6;ERH;UBE2V1;TNIK;ANKRD17;DLX1;RAB5B;PSMD11;DLX4;UBA7;UBA5;KMT2B;PMF1;GLIS2;ZFP36L1;MYG1;AMDHD2;ORC2;DVL2;OTX1;PIBF1;PLTP;IP6K2;ISOC2;ZNF541;OSBPL9;EIF2B5;SMAD2;UBE2I;OSBPL5;UBE2C;ALYREF;PCIF1;DENND4C;TBCB;ARPC5;SUPT5H;POU2F2;ESR1;NFKB2;CLK2;CLK1;CDK9;NR4A1;NASP;ARPC3;MOB2;ZFP64;NFE2L3;NABP2;TCF4;PHF19;ARHGAP11A;ISY1;YWHAE;DIDO1;GSK3A;CALCOCO1;HSPB6;HSPB7;ADAR;PIK3C2A;SYNE1;PIK3C2B;SENP6;SART3;SUMO1;UBE2Q1;PPP6R3;CASP2;ACP3;HORMAD1;CYREN;RBM7;RBM5;ILKAP;EIF5A;RFC5;SUN1;RBM14;RBM15;NCBP1;RFC1;DIS3;ARNT;VEZF1;PPP2R5D;PPP2R5C;ETV3;SUPV3L1;CYP2A6;ALS2;TFDP2;ESPL1;TBC1D5;ZNF517;CRY1;TMBIM6;TESMIN;ITGB1BP1;BIRC7;TOP1;CREB5;FAM72A;MCM2;RBMS3;VAC14;KDM3A;PNKP;BRAT1;ASAP3;PBXIP1;RNF6;TTK;AURKA;RMND5B;GANAB;MAPK8;TAF1B;VPS51;RBBP5;POLD1;VPS53;BNIP2;ASCC2;CNNM2;E2F6;PDLIM4;MUTYH;USP24;WTAP;SWT1;DONSON;ATP2B1;SSRP1;YY1AP1;PML;MTOR;NAP1L4;CCS;DNAJA3;ERCC8;ACIN1;DRG2;EIF3E;PFKM;NUP37	4.27544e-11	1.39807e-08	1.54799
CC	BRCA	Intracellular Membrane-Bounded Organelle	753 of 5175	VPS29;RPL3;ZFYVE9;TRRAP;TESK2;ENO1;GABPB1;PHB2;RPL6;ALKBH8;DCAF6;RPL7;DCAF1;TFG;PSMD4;ALKBH1;AKT2;MYC;GPBP1;MYB;AKT1;HOXA6;CDK5RAP3;DDX17;CHID1;SAP30BP;MAP1S;PIH1D1;MED8;DDX10;SETMAR;MRTFA;DNAAF4;SOX10;WDR76;SCAMP3;SCAMP2;ABITRAM;PRR19;OPTN;ASF1A;ATF4;ZNF398;EXD2;PDXDC1;SHMT2;CTBP1;AIRE;FLII;CDCA7;BAZ2A;IQGAP1;RNPC3;MEFV;SAMSN1;ANAPC11;HSPH1;WDR70;PTPMT1;PRDX1;NKX2-1;PIP5K1A;GTF2IRD2B;ZNF268;SERF2;BTF3;CTC1;HEXIM2;NFE2;CREBBP;NDFIP2;ZNF263;PLK2;PBX4;ABCA8;PHC3;ELL3;HNRNPL;FOSL1;CS;FIBP;ZNF37A;TRIP6;PPT1;HNRNPD;CYP1A1;RAD17;GTF2IRD1;CDK14;FERMT2;EZH1;ZNF256;CDK15;CPEB4;PHF3;CDKN1C;CEP57;LIN54;CDKN1A;SMG1;PHF23;SRP54;ZNF44;ASH2L;TCF20;PTH1R;SMG7;CLINT1;ING1;HOXC10;SMG5;SMG6;MED13;TSPO;NELFA;JAK1;DUSP4;BRD3;UPF1;DFFA;BRD1;NSUN2;ANXA4;ACTL6A;MYOF;TET2;SIRT5;ASH1L;DYNLL1;SIRT1;DDB2;NCOR2;SLC7A5;ZEB1;PLSCR3;INCENP;RAPGEF1;RAPGEF5;PPARA;DLD;VAMP2;PHLPP2;NFIX;SF3B3;SAMD9;AHNAK;SF3B6;GPS1;RPS27L;GPS2;HSPA13;EGFR;UNG;MIPOL1;NSD3;GGA1;BCLAF1;EXOSC10;RECQL5;PSMB1;STAT4;ANKRD54;BRD9;BRD8;ZNF345;MEF2D;ZNF224;PMS1;BRD4;ZNF101;MBD4;TRMT10A;CDKN2C;SLC16A1;SF3A2;CSNK1A1;CDKN2A;PCGF5;MCRS1;STAT2;STAT3;NR1H3;TRMT1;SEPTIN4;HIPK1;ELP5;LRPPRC;BYSL;ZNF33A;NUDT21;FABP4;NMNAT1;NFIB;NCAPD2;CRLF3;ZNF335;EEF1AKMT2;BRDT;NAB1;GTF2B;FBXO25;HIKESHI;PARK7;IPO5;TM7SF2;EDC4;RAB43;PPP1CC;SLC39A9;TUBB3;PAPOLG;GRAP2;CFL1;ZNF207;KMT5A;CLCC1;FADS1;MEN1;USP5;ANAPC7;IST1;USP4;RPS8;USP3;ZBTB38;PRPF4B;CYB561A3;THOC5;FBXO11;DGKZ;THOC7;FOXP2;FOXP1;ILF3;MAPKAPK3;HAT1;SNRPG;ERF;SNRNP27;TSSK6;ZNF799;ERH;PKP3;ADNP;CSNK1G1;BLM;NOTCH1;ITPR1;NREP;MACROH2A1;BCL2L12;EIF1AD;VTN;HMBOX1;ATXN1;ATXN7;UBR5;ORC2;DVL2;SAFB2;AP4S1;KHDC4;ZNF787;IP6K1;PLTP;IP6K2;OSBPL9;ESRRA;BORCS8-MEF2B;TIA1;BRPF1;POLR3GL;ZBTB10;RITA1;LSM1;LTO1;RFXANK;FANCC;FBXO32;PALB2;NFKB2;DRAP1;CDK9;DAB2;COPS6;GON4L;ARPC2;P4HA1;UBLCP1;ARPC3;CDK4;MOB2;CDK3;BCL3;ZFP64;RCAN3;MAFF;PLEKHM1;NFE2L3;MDM2;NF1;MDM4;HPSE;ZNF655;RAD9B;RAD9A;MCM7;PTPN22;PTPN23;DUSP16;SYNE1;PIK3C2B;ALAD;SART1;HHEX;METTL13;SCRN1;SUMO1;SIN3B;SNRNP70;PPP6R3;TRIM69;TLK1;DGCR8;SPDL1;METTL16;TNPO2;MSMB;ILKAP;REXO1;RFC1;KSR1;RFC2;DNMT3A;REXO2;RAD23B;TSN;NSMCE4A;TFDP2;CTDSP1;SLC25A19;ESRP2;C1D;BIRC6;TESMIN;AHDC1;NFAT5;TSSC4;SMARCD3;RNF34;UHRF2;CARNMT1;WBP2;SRSF1;PRCC;NLRC5;FOXK2;TTK;CYP3A4;PPM1D;CXXC5;CYP3A5;DNAJB1;NFS1;GANAB;CDC45;PARD6A;DNAJB6;VPS51;SH3BP1;RBBP4;RBBP5;ZNF625;RBBP8;TNNI2;FYN;POLR2G;POLR2J;SMARCE1;PTPN18;PPIL1;DUT;FOXJ3;CTNS;RPL23A;PTPN13;HNRNPAB;PTPN14;PML;MTOR;PNRC2;MCM3AP;SNRK;APC;APLF;DRG2;PDCD2;PABPC1L;TRIM32;PFKM;TRIM33;SMARCAL1;EIF4A1;JPT1;HDAC10;PANK1;GFI1;NUDT1;CCNC;IKZF4;CCAR2;TIAL1;NFU1;MT2A;SNRPD2;TRIM28;KAT5;RPS6KA2;DAG1;DPF2;EPC1;ZNF844;ARL6IP4;UBAP2L;FBXO5;SOX6;ZFPL1;GLUL;AGFG1;SPACDR;IFRD2;NSMCE2;CIRBP;MTUS1;PSG1;TALDO1;CSNK1D;ACTN4;CSNK1E;GCAT;SRRM1;JMJD6;AZGP1;NIF3L1;XRN1;RRAGD;AKAP9;SIK1;KDELR3;NEIL1;SPATA18;TP53;CBLL1;BLZF1;MT1E;CASZ1;L3MBTL3;L3MBTL2;NECAB3;EPAS1;DHX9;PIK3R2;PIK3R1;CD1C;TTBK1;GMCL1;STRIP1;FXR2;SPAST;ZNF827;ZNF706;PPCS;MIER3;DHX38;ZNF700;TP53BP1;RALGDS;SNX8;TSPAN1;ATP6V0A1;RBM11;CTSA;XBP1;SETDB1;XRCC4;DTNB;INTS2;XRCC3;XRCC1;NTAN1;SMARCA2;MANF;CDAN1;TH;STAG3;SPRTN;ANP32E;NDUFAF3;ATM;CALR;INTS9;RETREG1;RCOR1;APOBEC3B;ATR;INTS12;UBXN1;FBH1;FAF1;INTS10;ZBTB8OS;BRCA1;IDE;KIF11;BMI1;BABAM1;BABAM2;MAP1LC3B;NMRK2;XPO5;REV3L;MLX;ARIH2;CTSF;DLAT;NCOA2;ZHX3;PARP4;PRMT2;PABPC4;STRADB;TOP3A;TYK2;PROX1;PPRC1;TUBG1;CBFA2T3;SREBF2;COMMD4;GAK;RAD51B;UGDH;SCNM1;RAD51C;PITPNM1;DMC1;PABPC1;MAPT;EEF1E1;MYCBP;SLC66A1;NEDD9;HSD17B6;RELA;NT5C;ATP5F1B;LMNA;HSF4;CTNNA1;MARCHF7;GPBP1L1;EXOSC3;MARCHF3;RTRAF;PURG;RANBP2;IL33;CD74;H2BC5;ERCC6L2;CDX1;GDF15;NFYC;PTGES3;YIPF5;MOK;ERBIN;RANBP9;SORBS2;GRHL3;CFAP157;MLH1;PEX14;YIF1A;HYPK;PER1;SEC23IP;PER3;CAMK4;TCEA2;HDGF;BMAL2;PRPF31;TARDBP;CRTC3;CRTC1;WWC1;SPPL2A;NR3C1;HOXA11;EP300;CMTR2;PDIA3;MLIP;BORA;LIG1;H2AC6;APLP2;KCTD1;UBE4B;CFAP410;EEF1A1;MAU2;BRMS1;HNRNPUL1;TBL1XR1;EEF1A2;WDFY2;UBE2V1;UBIAD1;UBA7;PMF1;ZFP36L1;DEAF1;LPXN;TBC1D14;CYC1;DMAP1;ECT2;ZC3H13;PDZD7;CPSF7;HELQ;UBE2C;CBX3;ALYREF;ASPSCR1;USB1;SMAD6;ESR1;BLTP1;CLK3;AZIN1;CLK2;CLK1;NFKBIA;NASP;APPBP2;UBE2T;BHLHE40;NABP2;UBE2N;UBE2O;FGF10;PHF19;RERE;B4GALT2;C2ORF42;GSK3A;DDX49;USP31;NVL;NGLY1;CBY1;ADAR;YBX1;CHD3;DDX41;RABEPK;DNPH1;RERG;SNAPC5;CALB2;RBM4;PIDD1;DTWD1;UBE2Q1;TRPS1;CYP2R1;GATAD1;CASP2;PDE4A;RBM5;RBM6;KDM6B;RBM14;TBP;PDE4D;DCXR;CYP4A11;DDX56;RPS3A;UTP18;SENP3;EEF1G;SUPV3L1;ALS2;IRF3;VGF;IRF1;ITGB1BP1;PFDN4;EAPP;VAC14;PDXK;POLDIP2;ABRAXAS1;GOSR1;RNF7;PSMB10;AURKB;ATAD2B;TBRG1;NXF1;MUC1;MTA1;TAF1B;TRA2B;MKNK2;MARVELD3;MVB12A;S1PR1;PTK2B;RALY;BUB1;PDLIM4;TRDMT1;S100PBP;MUTYH;TCF7L2;ATE1;USP25;NIPSNAP3A;KDM4C;KDM4D;ATP2B4;PDE4DIP;SSRP1;ARID3B;MUC5B;USP28;YY1AP1;GDAP1;NAP1L4;CCS;KANSL1;PITHD1;TAF8;TAF6;BUD13;RGS12;SSBP2;SSBP4	1.69409e-19	3.46442e-17	1.55291
CC	BRCA	Intracellular Non-Membrane-Bounded Organelle	191 of 1195	JPT1;RPL3;GTF2B;FBXO25;THUMPD3;C1ORF131;GPATCH4;CCAR2;RPL7;LIPE;PPP1CC;KAT5;RPS19;MYC;ZNF207;FBXO5;TRAPPC13;SKP2;CDK5RAP3;DDX18;ANAPC7;MAP1S;TPM3;SLC30A5;PIH1D1;TPM1;MTUS1;SETMAR;WDR75;CSNK1D;CYB561A3;SDHA;FBXO11;JMJD6;EEF1A1;CTDNEP1;MYCL;FRMD5;ILF3;KATNAL1;PRR19;AKAP9;RPL26;TP53;ZNF276;ZCCHC7;BLM;L3MBTL3;RPS19BP1;DHX9;PRKRIP1;UTP23;NOP2;ZCCHC9;BAZ2A;MACROH2A1;ANAPC11;RAP1B;EPB41L5;ALDH3B2;ATXN1;EPB41L1;EPB41L2;CLTCL1;MBIP;DHX37;NKX2-1;LPXN;BRIX1;KIAA0319L;SURF2;CBX3;XRCC1;ALOX15B;ELL3;UBLCP1;STAG3;CDK4;MOB2;UBE2T;TRIP6;MDM2;PLEKHM1;RAD17;TUBGCP3;ATM;ZNF655;RETREG1;RSL24D1;FERMT3;ATR;RPS23;BRME1;CDKN1A;ACADVL;MCM7;ITGB4;NVL;WDR3;PINX1;CLTC;LPCAT1;SRP54;ADAR;BRCA1;KIF11;CHD3;SMG6;SYNE1;SNAPC5;PIDD1;EPB41L4B;RBM4;EPB41L4A;CASP8;SUMO1;CASP2;GET3;SPG11;CCT3;UTP15;MRPS27;NSUN2;BCKDHB;DDX56;RBM19;MARS1;RPS3A;DYNLL1;MRPS7;REXO2;TUBG1;SIRT1;DDX50;UTP18;SENP3;ANKFN1;KIF9;SDHAF2;INCENP;POLR1A;C1D;DMC1;TUT1;POLR1E;KIF2C;ITGB1BP1;ARHGEF2;EEF1E1;SLC29A2;SF3B3;RPL11;NEDD9;TTK;HSD17B11;PPM1D;SPTY2D1;RELA;AURKB;MRM2;REPIN1;SELENBP1;EXOSC10;RECQL5;TAF1B;VPS51;TAF1C;RBBP5;EXOSC3;PDLIM4;TRMT10A;UTP6;NOP58;NIFK;CSNK1A1;MCRS1;RPL23A;MLH1;YY1AP1;LRPPRC;PML;BYSL;VMP1;FABP4;LPCAT2;RAB18;BMAL2;RGS12;TARDBP;RAB3GAP1;PNPLA2	8.01388e-08	1.09256e-05	1.57466
CC	BRCA	Nucleolus	125 of 771	JPT1;RPL3;FBXO25;THUMPD3;GPATCH4;RPL7;PPP1CC;KAT5;RPS19;MYC;ZNF207;SKP2;CDK5RAP3;DDX18;MAP1S;SLC30A5;PIH1D1;MTUS1;SETMAR;WDR75;CYB561A3;SDHA;FBXO11;JMJD6;EEF1A1;ILF3;RPL26;TP53;ZCCHC7;BLM;L3MBTL3;RPS19BP1;DHX9;PRKRIP1;UTP23;NOP2;ZCCHC9;BAZ2A;MACROH2A1;ANAPC11;ATXN1;MBIP;DHX37;NKX2-1;BRIX1;KIAA0319L;SURF2;XRCC1;ELL3;UBLCP1;STAG3;CDK4;MOB2;UBE2T;MDM2;PLEKHM1;RAD17;ATM;ZNF655;RETREG1;RSL24D1;CDKN1A;ACADVL;MCM7;ITGB4;NVL;WDR3;PINX1;SRP54;ADAR;CHD3;SMG6;SYNE1;SNAPC5;PIDD1;RBM4;SUMO1;CASP2;GET3;SPG11;UTP15;MRPS27;NSUN2;BCKDHB;DDX56;RBM19;MARS1;RPS3A;REXO2;SIRT1;DDX50;UTP18;SENP3;SDHAF2;POLR1A;C1D;TUT1;POLR1E;EEF1E1;SLC29A2;SF3B3;RPL11;PPM1D;SPTY2D1;RELA;MRM2;SELENBP1;EXOSC10;TAF1B;VPS51;TAF1C;RBBP5;EXOSC3;TRMT10A;UTP6;NOP58;NIFK;MCRS1;RPL23A;YY1AP1;PML;BYSL;VMP1;BMAL2;RGS12	7.4644e-06	0.000610588	1.58423
CC	BRCA	Nucleus	671 of 4487	RPL3;TRRAP;TESK2;ENO1;GABPB1;PHB2;RPL6;ALKBH8;DCAF6;RPL7;DCAF1;PSMD4;ALKBH1;AKT2;MYC;GPBP1;MYB;AKT1;HOXA6;CDK5RAP3;DDX17;CHID1;SAP30BP;MAP1S;PIH1D1;MED8;DDX10;SETMAR;MRTFA;DNAAF4;SOX10;WDR76;ABITRAM;PRR19;OPTN;ASF1A;ATF4;ZNF398;EXD2;SHMT2;CTBP1;AIRE;FLII;CDCA7;BAZ2A;IQGAP1;RNPC3;MEFV;SAMSN1;ANAPC11;HSPH1;WDR70;PTPMT1;PRDX1;NKX2-1;PIP5K1A;GTF2IRD2B;ZNF268;SERF2;BTF3;CTC1;HEXIM2;NFE2;CREBBP;ZNF263;PLK2;PBX4;PHC3;ELL3;HNRNPL;FOSL1;CS;FIBP;ZNF37A;TRIP6;PPT1;HNRNPD;CYP1A1;RAD17;GTF2IRD1;CDK14;FERMT2;EZH1;ZNF256;CDK15;CPEB4;PHF3;CDKN1C;CEP57;LIN54;CDKN1A;SMG1;PHF23;SRP54;ZNF44;ASH2L;TCF20;PTH1R;SMG7;ING1;HOXC10;SMG5;SMG6;MED13;NELFA;JAK1;DUSP4;BRD3;UPF1;DFFA;BRD1;NSUN2;ANXA4;ACTL6A;TET2;SIRT5;ASH1L;DYNLL1;SIRT1;DDB2;NCOR2;ZEB1;PLSCR3;INCENP;RAPGEF5;PPARA;DLD;NFIX;SF3B3;AHNAK;SF3B6;GPS1;RPS27L;GPS2;HSPA13;EGFR;UNG;MIPOL1;NSD3;BCLAF1;EXOSC10;RECQL5;PSMB1;STAT4;ANKRD54;BRD9;BRD8;ZNF345;MEF2D;ZNF224;PMS1;BRD4;ZNF101;MBD4;TRMT10A;CDKN2C;SF3A2;CSNK1A1;CDKN2A;PCGF5;MCRS1;STAT2;STAT3;NR1H3;TRMT1;SEPTIN4;HIPK1;ELP5;LRPPRC;ZNF33A;NUDT21;FABP4;NMNAT1;NFIB;NCAPD2;CRLF3;ZNF335;EEF1AKMT2;BRDT;NAB1;GTF2B;FBXO25;HIKESHI;PARK7;IPO5;EDC4;PPP1CC;SLC39A9;TUBB3;PAPOLG;GRAP2;CFL1;ZNF207;KMT5A;MEN1;USP5;ANAPC7;USP4;RPS8;USP3;ZBTB38;PRPF4B;THOC5;FBXO11;DGKZ;THOC7;FOXP2;FOXP1;ILF3;MAPKAPK3;HAT1;SNRPG;ERF;SNRNP27;TSSK6;ZNF799;ERH;PKP3;ADNP;CSNK1G1;BLM;NOTCH1;NREP;MACROH2A1;BCL2L12;EIF1AD;HMBOX1;ATXN1;ATXN7;UBR5;ORC2;DVL2;SAFB2;KHDC4;ZNF787;IP6K1;PLTP;IP6K2;ESRRA;BORCS8-MEF2B;TIA1;BRPF1;POLR3GL;ZBTB10;RITA1;LSM1;LTO1;RFXANK;FANCC;FBXO32;PALB2;NFKB2;DRAP1;CDK9;COPS6;GON4L;ARPC2;UBLCP1;ARPC3;CDK4;MOB2;CDK3;BCL3;ZFP64;RCAN3;MAFF;NFE2L3;MDM2;NF1;MDM4;HPSE;ZNF655;RAD9B;RAD9A;MCM7;PTPN22;PTPN23;DUSP16;SYNE1;ALAD;SART1;HHEX;METTL13;SCRN1;SUMO1;SIN3B;SNRNP70;PPP6R3;TRIM69;TLK1;DGCR8;SPDL1;METTL16;TNPO2;MSMB;ILKAP;REXO1;RFC1;RFC2;DNMT3A;REXO2;RAD23B;TSN;NSMCE4A;TFDP2;CTDSP1;SLC25A19;ESRP2;C1D;BIRC6;TESMIN;AHDC1;NFAT5;TSSC4;SMARCD3;RNF34;UHRF2;CARNMT1;WBP2;SRSF1;PRCC;NLRC5;FOXK2;TTK;PPM1D;CXXC5;DNAJB1;NFS1;CDC45;PARD6A;DNAJB6;HAUS8;SH3BP1;RBBP4;RBBP5;ZNF625;RBBP8;TNNI2;FYN;POLR2G;POLR2J;SMARCE1;PTPN18;PPIL1;DUT;FOXJ3;RPL23A;PTPN13;HNRNPAB;PTPN14;PML;MTOR;PNRC2;MCM3AP;SNRK;APC;APLF;DRG2;PDCD2;PABPC1L;TRIM32;PFKM;TRIM33;SMARCAL1;EIF4A1;JPT1;HDAC10;PANK1;GFI1;NUDT1;CCNC;IKZF4;CCAR2;TIAL1;NFU1;MT2A;SNRPD2;TRIM28;KAT5;RPS6KA2;DPF2;EPC1;ZNF844;ARL6IP4;UBAP2L;FBXO5;SOX6;ZFPL1;GLUL;SPACDR;IFRD2;NSMCE2;CIRBP;MTUS1;PSG1;TALDO1;CSNK1D;ACTN4;CSNK1E;GCAT;SRRM1;JMJD6;AZGP1;NIF3L1;XRN1;RRAGD;SIK1;NEIL1;TP53;CBLL1;BLZF1;MT1E;CASZ1;L3MBTL3;L3MBTL2;NECAB3;EPAS1;DHX9;PIK3R2;PIK3R1;TTBK1;GMCL1;STRIP1;FXR2;SPAST;ZNF827;ZNF706;PPCS;MIER3;DHX38;ZNF700;TP53BP1;RALGDS;RBM11;XBP1;SETDB1;XRCC4;DTNB;INTS2;XRCC3;XRCC1;NTAN1;SMARCA2;MANF;CDAN1;TH;STAG3;SPRTN;ANP32E;NDUFAF3;ATM;CALR;INTS9;RCOR1;APOBEC3B;ATR;INTS12;UBXN1;FBH1;FAF1;INTS10;ZBTB8OS;BRCA1;IDE;KIF11;BMI1;BABAM1;BABAM2;XPO5;REV3L;MLX;ARIH2;NCOA2;ZHX3;PARP4;PRMT2;PABPC4;STRADB;TOP3A;TYK2;PROX1;PPRC1;TUBG1;CBFA2T3;SREBF2;RAD51B;UGDH;SCNM1;RAD51C;DMC1;PABPC1;MAPT;EEF1E1;MYCBP;NEDD9;RELA;NT5C;ATP5F1B;LMNA;HSF4;MARCHF7;GPBP1L1;EXOSC3;RTRAF;PURG;RANBP2;IL33;CD74;H2BC5;ERCC6L2;CDX1;GDF15;NFYC;PTGES3;MOK;ERBIN;RANBP9;SORBS2;GRHL3;MLH1;PEX14;HYPK;PER1;PER3;CAMK4;TCEA2;HDGF;BMAL2;PRPF31;TARDBP;CRTC3;CRTC1;WWC1;NR3C1;HOXA11;EP300;CMTR2;PDIA3;MLIP;BORA;LIG1;H2AC6;APLP2;KCTD1;UBE4B;EEF1A1;MAU2;BRMS1;HNRNPUL1;TBL1XR1;EEF1A2;UBE2V1;UBIAD1;UBA7;ZFP36L1;DEAF1;LPXN;CYC1;DMAP1;ECT2;ZC3H13;PDZD7;CPSF7;HELQ;UBE2C;CBX3;ALYREF;ASPSCR1;USB1;SMAD6;ESR1;BLTP1;CLK3;AZIN1;CLK2;CLK1;NFKBIA;NASP;APPBP2;UBE2T;BHLHE40;NABP2;UBE2N;UBE2O;FGF10;PHF19;RERE;C2ORF42;GSK3A;DDX49;USP31;NVL;NGLY1;CBY1;ADAR;YBX1;CHD3;DDX41;DNPH1;RERG;SNAPC5;CALB2;RBM4;PIDD1;DTWD1;UBE2Q1;TRPS1;GATAD1;CASP2;PDE4A;RBM5;RBM6;KDM6B;RBM14;TBP;PDE4D;DCXR;DDX56;RPS3A;UTP18;SENP3;EEF1G;SUPV3L1;ALS2;IRF3;IRF1;ITGB1BP1;PFDN4;EAPP;PDXK;POLDIP2;ABRAXAS1;RNF7;PSMB10;AURKB;ATAD2B;TBRG1;NXF1;MTA1;TAF1B;TRA2B;MKNK2;MARVELD3;PTK2B;RALY;PDLIM4;TRDMT1;S100PBP;MUTYH;TCF7L2;ATE1;USP25;NIPSNAP3A;KDM4C;KDM4D;PDE4DIP;SSRP1;ARID3B;USP28;YY1AP1;GDAP1;NAP1L4;CCS;KANSL1;PITHD1;TAF8;TAF6;BUD13;RGS12;SSBP2;SSBP4	7.04778e-20	2.88254e-17	1.58743
CC	BRCA	Nuclear Lumen	127 of 780	JPT1;RPL3;FBXO25;THUMPD3;GPATCH4;RPL7;PPP1CC;KAT5;RPS19;MYC;ZNF207;SKP2;CDK5RAP3;DDX18;MLIP;MAP1S;SLC30A5;PIH1D1;MTUS1;SETMAR;WDR75;CYB561A3;SDHA;FBXO11;JMJD6;EEF1A1;ILF3;RPL26;TP53;ZCCHC7;BLM;L3MBTL3;RPS19BP1;DHX9;PRKRIP1;UTP23;NOP2;ZCCHC9;BAZ2A;MACROH2A1;ANAPC11;ATXN1;MBIP;DHX37;NKX2-1;BRIX1;KIAA0319L;SURF2;XRCC1;ELL3;UBLCP1;STAG3;CDK4;MOB2;UBE2T;MDM2;PLEKHM1;RAD17;ATM;ZNF655;RETREG1;RSL24D1;CDKN1A;ACADVL;MCM7;ITGB4;NVL;WDR3;PINX1;SRP54;ADAR;CHD3;SMG6;SYNE1;SNAPC5;PIDD1;RBM4;SUMO1;CASP2;GET3;SPG11;UTP15;MRPS27;NSUN2;BCKDHB;DDX56;RBM19;MARS1;RPS3A;REXO2;SIRT1;DDX50;UTP18;SENP3;SDHAF2;C1D;TUT1;POLR1E;EEF1E1;SLC29A2;SF3B3;RPL11;PPM1D;SPTY2D1;RELA;MRM2;SELENBP1;EXOSC10;TAF1B;VPS51;TAF1C;RBBP5;EXOSC3;SMARCE1;TRMT10A;UTP6;NOP58;NIFK;MCRS1;RPL23A;YY1AP1;PML;BYSL;VMP1;NCAPD2;BMAL2;RGS12	5.09306e-06	0.000520765	1.59319
CC	PRCA	Intracellular Non-Membrane-Bounded Organelle	99 of 1195	RPL4;POP5;RPL3;FHOD1;ARID4A;NUCKS1;PWP1;CCAR2;GOLGA3;KAT5;MYC;CDC27;ZNF207;FBXO5;DGAT2;RARS1;ANAPC7;TPM3;RPS6;WDR75;ILF2;JMJD6;CTDNEP1;COX7A2L;PREPL;SRSF5;TNIK;LETMD1;TP53;SET;ABHD4;DHX9;PPL;ALDH3B2;CYB5R3;EPB41L2;MBIP;NKX2-1;HTD2;ATP8B2;ABTB1;RPS27;MOB2;TOP2A;ITGB4;TUT4;ADAR;SYNE1;SERP1;CASP8;SUMO1;CASP2;HORMAD1;RBM7;NUDC;DIS3;PARP2;RBM19;KIF23;SIRT2;INCENP;POLR1A;FAM193B;PLIN2;ITGB1BP1;TOP1;ARHGEF2;MCM2;RAB7A;PNKP;DCTN3;NEDD9;NOL8;CAPG;TTK;RELA;MRM2;AURKA;SELENBP1;EXOSC10;TAF1B;VPS51;RBBP5;PPP1R7;BNIP2;RPL18;PDLIM4;DEDD;NOP58;NIFK;CDC42BPB;CDC42BPA;YY1AP1;LRPPRC;PML;VMP1;TCEA1;TARDBP;MPHOSPH6	2.83143e-05	0.00185176	1.60322
CC	CRC	Nucleolus	41 of 771	L3MBTL1;ZCCHC8;DDX5;UTP23;THUMPD3;PRDM1;MKI67;DEDD2;TNFSF13B;SELENBP1;PPP1CC;DSN1;SCN5A;RPL18;PCDH1;RPS11;NEPRO;RPS13;NOP56;MED1;DFFB;PNO1;DIS3;PIH1D1;MCRS1;RPL13A;DDX54;P3H4;PA2G4;CYB561A3;SDHA;CKAP5;PML;NLE1;GPRC5A;SNX15;CMPK1;GEMIN4;SPATS2L;LETMD1;NOP53	0.00047879	0.0338744	1.82863
CC	CRC	Nuclear Lumen	42 of 780	L3MBTL1;ZCCHC8;DDX5;UTP23;THUMPD3;PRDM1;MKI67;DEDD2;TNFSF13B;SELENBP1;PPP1CC;DSN1;SCN5A;RPL18;PCDH1;RPS11;NEPRO;RPS13;SMARCE1;NOP56;MED1;DFFB;PNO1;DIS3;PIH1D1;MCRS1;RPL13A;DDX54;P3H4;PA2G4;CYB561A3;SDHA;CKAP5;PML;NLE1;GPRC5A;SNX15;CMPK1;GEMIN4;SPATS2L;LETMD1;NOP53	0.000316966	0.0299005	1.85536
CC	PRCA	Focal Adhesion	42 of 387	RPL4;YWHAE;ARF1;RPL3;FBLIM1;ITGB4;TGFB1I1;ASAP3;NEDD9;ALKBH6;AKAP12;MPRIP;EPB41L2;PRKAR2A;G3BP1;PCBP2;CAPN5;GNA12;DAG1;CTNNA1;PIP5K1A;ITGB7;RPL18;TNS3;GIT2;RPS8;LAYN;KIF23;ARPC5;ACTN4;PARVB;SRCIN1;SORBS3;IGF2R;HCK;TMEM98;ARPC3;PTK7;ITGB1BP1;ARHGEF2;ATP6V0C;FERMT2	2.21591e-05	0.00181151	2.13078
CC	PRCA	Cell-Substrate Junction	43 of 395	RPL4;YWHAE;ARF1;RPL3;FBLIM1;ITGB4;TGFB1I1;ASAP3;NEDD9;ALKBH6;AKAP12;MPRIP;EPB41L2;PRKAR2A;G3BP1;PCBP2;CAPN5;GNA12;DAG1;CTNNA1;PIP5K1A;ITGB7;HMCN1;RPL18;TNS3;GIT2;RPS8;LAYN;KIF23;ARPC5;ACTN4;PARVB;SRCIN1;SORBS3;IGF2R;HCK;TMEM98;ARPC3;PTK7;ITGB1BP1;ARHGEF2;ATP6V0C;FERMT2	1.64849e-05	0.00179685	2.13934
CC	OVCA	Autophagosome	7 of 83	BECN1;OSBPL7;CALCOCO2;ATG9B;NBR1;PLEKHM1;PIP4K2A	9.23281e-06	0.00151418	10.6357
CC	OVCA	Proton-Transporting V-type ATPase, V0 Domain	2 of 6	ATP6V0D1;ATP6V0A1	0.00115405	0.0630881	56.3011
CC	OVCA	Vacuolar Proton-Transporting V-type ATPase, V0 Domain	2 of 6	ATP6V0D1;ATP6V0A1	0.00115405	0.0630881	56.3011
ChEA	CRC	RUNX1 (MEGAKARYOCYTES Human)	193 of 4172	ATF1;TDRKH;VPS29;AHCYL2;SPARC;SERPINE2;THUMPD3;LDLRAD2;TSKU;MYLK;GPBP1;LUC7L;ZFPL1;TNS3;STARD3;PIH1D1;RPL23;PRKCA;ACSL3;DYNC1LI2;IFT81;KCNQ1;UNC50;TLN1;NEIL1;EIF1B;PLBD2;ZNF276;SPTBN4;CDCA5;CTR9;CDCA7;TPRG1L;ABCB9;ZBTB3;DEDD2;ABR;UGCG;PRDX5;GRPEL1;VPS16;CTSA;STAT5A;PA2G4;SNUPN;GPN3;SQLE;FIBP;PKIA;PHF20;TCF20;ADM;MIA3;PHF7;GLIPR2;STAB1;REV3L;DFFB;STRADB;ZDHHC13;NUTF2;MRPL47;MMEL1;PHF20L1;PSMA3;AHRR;ARHGEF1;GLCCI1;TMEM106A;GAS7;PPARD;DYNC1I2;RAMP3;ADCY3;PRICKLE1;BRD9;SLC17A7;APBB3;GTF2H1;PEX10;SCAF1;NLE1;KCNS1;FABP6;RPA3;SNX15;NUCB1;FAU;RNF141;KDM1A;FAIM2;SRP14;PPP1CC;FCGRT;CFL1;CEP250;SLC25A45;ACAA1;SBF2;TCP11;FADS1;CD96;LIG1;VPS33A;TEX2;PDIA5;SLC9A3;HNRNPUL1;FRMD8;ZNF438;CMPK1;GEMIN4;ZCCHC8;ISYNA1;DDX5;GSTCD;HTRA3;STK4;HSPBP1;PLD3;ATXN2;G3BP1;ZNF664;KLHDC10;EIF2B4;ZBTB17;BRPF3;ACSF3;CLK3;GRHPR;SLC7A6OS;IL7;CLPTM1L;LSM14B;ZSCAN2;HSP90AB1;TSEN15;AMD1;LAMC1;ITGAL;TREM1;GHR;LASP1;DUSP10;DBP;SNRNP70;ZNF408;DDI2;TRPS1;ERC1;PGLS;LBR;PRKG1;COBL;RPL13A;VEZF1;CKAP5;RCN3;ESRP2;GORASP2;TMBIM6;NDUFB9;LUZP1;NDUFB5;NTN5;PKD1L1;NSL1;TBRG4;CYTH2;KCTD20;VPS53;TMEM208;CSK;E2F4;PCDH1;ZNF621;MTA2;CNNM3;WASF3;TRDMT1;NOP56;SLC35A4;RNF24;MMAA;PDE4DIP;PTPN11;TPD52L2;ATOX1;SLC25A38;GNPDA1;TNIP1;BAX;SSBP2	2.92573e-10	4.38274e-08	1.77509
ChEA	PRCA	FLI1 (MEGAKARYOCYTES Human)	388 of 4775	ATF1;RPL4;POP5;VPS29;SLC4A1AP;RPL3;TRRAP;STMN3;GABPB1;DCAF5;ELK4;CAPNS1;MPRIP;DLEU7;STARD3;ACOT8;MBNL1;FNBP1;COL23A1;HPCAL1;MED6;SCAMP2;ARMC6;ZC3H11A;TARS2;PRR14;ATF4;EXD2;TTYH3;MTMR4;IQGAP3;ARPP19;GNS;ABR;PRPSAP2;WDR70;CHST12;SERPINH1;CEP72;ST3GAL5;RHBDL3;ZBTB7B;ZNF268;ATRIP;HMOX2;TOE1;NGFR;ZNF263;CHKA;ZNF140;CADM2;SNF8;MCAT;HNRNPL;FOSL1;ABTB1;GNPTG;EIF5;TMEM98;MKS1;ITK;PIGU;ARF1;LRSAM1;RARG;PIGT;SIGLEC9;PHF20;CSAD;ASGR1;LFNG;TEAD3;UBL7;DENND2D;LYPLA2;NSUN4;IFNGR2;SSR2;EPS15L1;JOSD2;MED26;WDR35;MED29;PSMA1;AHRR;PLIN2;VAMP2;MGLL;ZNF473;TM9SF4;SNX27;PLAGL1;ALOX5;SPOP;STX4;IL12RB1;RHBG;PMS1;ZNF341;ZNF461;EGLN2;MDH1;AADAT;NR1H2;SAMD4A;SYVN1;NR1H3;PSMC6;UBAP2;ZNF570;PLXND1;CSF1;GPR68;TM7SF2;SLC39A9;GRAP2;ZNF207;SMARCAD1;ZNF569;ZNF568;SLC25A45;FADS1;FBXW4;BNIP3L;USP4;TPM3;ZBTB38;ANKRD44;AIP;FOXP4;MYT1;RBX1;ZNF678;ERH;TNIK;SLC27A3;IFNAR1;ANKRD17;CUL7;SEMA7A;DLX3;SHC1;BRI3;CCDC25;THADA;KRBA2;KLC1;G3BP1;CCDC33;SLC38A3;SOCS7;SRGAP1;CD276;MPDU1;EIF2B5;OSBPL5;ODF2;BTN2A1;TMEM132B;ASNS;TOR1B;UCKL1;ARPC3;SP1;ZFP64;NFE2L3;CLPTM1L;ISY1;OSCP1;DIDO1;CALCOCO1;PIK3CD;ITGAL;SYNE1;MRPL3;MRPL2;SART3;SUMO1;DIS3L2;RFC5;ADSL;PLEKHG2;DIS3;ZNF75A;CYP2A6;HAX1;POLR1A;ZNF517;TMBIM6;TRIM59;TOP1;ST6GALNAC6;TTK;EHBP1;VPS53;CEACAM21;CSK;CNNM2;E2F6;EIF4B;ZNF740;SEMA4A;SEC24A;NDUFA6;MMAB;CDC42BPA;TPD52L2;MTOR;SLC25A37;EIF3K;DNAJA3;PFKM;EIF4A1;SPARC;NUDT1;PWP1;IKZF4;GOLGA3;KAT5;CDC27;UBAP2L;ATXN7L1;TNS3;ICOSLG;ENTPD4;ENTPD6;ACTN4;MYO7A;KCTD10;PDE12;KCNQ2;MTHFD2L;TRIM13;TP53;RTEL1;ANP32A;STXBP1;CWF19L2;SUPT4H1;APH1A;DHX32;DPH2;DHX36;TRPM5;SNX8;CTSA;TNFSF14;SYNRG;IGF1;NMI;PARVB;MED13L;MSRA;POLA2;RPS27;ANP32E;ECHDC2;PEMT;TMCC2;TECPR1;HERPUD2;TOP2A;INTS12;DAZAP2;MIA3;AATF;DMBX1;SERP1;PRX;KIF13A;REV3L;CTSD;CAP1;SFTPB;AKR1A1;KIF23;COMMD4;TAX1BP1;ARHGEF2;RAB7A;DYNC1I2;NEDD9;CAPG;DCST1;RELA;GNAI2;PCNP;KIAA0513;LMNA;ANKMY1;GIT2;RFTN1;PER1;KBTBD4;MPHOSPH6;CRTC2;NDUFA13;FHOD1;HDLBP;UBE3B;CCND3;EME2;CAPN5;POGZ;TMEM14B;TSC2;NOSIP;SDHD;PDIA6;COX6B1;HNRNPUL1;FAM161A;CMPK2;UBE2V1;DPEP3;RTN2;RTN1;UBA7;UBA5;GSTCD;BTF3L4;ACACA;ZFP36L1;NCKIPSD;RAI1;PIBF1;MARK3;EEFSEC;SMAD2;SUPT5H;SSH1;CLK2;TBCK;DAP;BMPR1B;YWHAE;SNED1;GSK3A;ADAR;TCHP;ACOXL;CASP8;UBE2Q1;FAM86B2;IFT57;RBM7;RBM5;NCBP1;MYEOV;RBM19;ETV3;FAM177B;NDUFS8;GFOD2;CHI3L2;NDUFS1;ITGB1BP1;ZMYND10;PFDN5;CHMP7;CAMK2B;VAC14;KDM3A;DNAH2;PNKP;DCTN3;SLC3A1;RNF6;NT5C2;CLCN2;USP19;POLD4;TAF1B;PRRG2;GNA12;BNIP2;FBRS;MUTYH;OPCML;USP24;WTAP;ATP13A1;TTC17;NAP1L4;MLPH;CAPN10;XPNPEP3;ACIN1	2.00609e-18	3.79152e-16	1.79748
ChEA	CRC	CREM (GC1-SPG Mouse)	214 of 4643	ATF1;TDRKH;AHCYL2;PLEKHB2;HHIP;PITPNA;TESK1;PPP2R2A;ZDHHC1;RPL6;GPBP1;PSMD3;DPF2;SEC62;RPS11;ZFPL1;ACAD10;RPS13;ATG3;SAP30BP;RPL21;PIH1D1;RPL23;SLC11A2;NSMCE2;ACSL3;SCAMP2;NISCH;SULT2B1;INPP4A;DHX40;DYNC1LI2;ZFYVE16;IFT81;RUFY3;UNC50;FAM76A;LETMD1;ATP6V0D1;EIF1B;RPN2;LMAN2L;CTR9;GNS;DEDD2;UGCG;DSN1;GRPEL1;RACGAP1;TRPM4;RAB11FIP5;AFAP1L1;PA2G4;GPN3;SRPK1;SQLE;PPP5C;MON1B;DAZAP2;WDR48;UBXN1;PHF20;TCF20;GYS1;ACTR1B;ENSA;REV3L;TMED2;NANS;TMED5;APPL1;DFFB;PRMT1;PRPF40B;MRPL47;MMEL1;PHF20L1;PSMA3;GLCCI1;PPARD;SLC20A1;PRICKLE1;COX5B;RASIP1;RELB;CLPTM1;BRD9;SLC17A7;RPL18;APBB3;AASDHPPT;RPA2;PEX10;SCAF1;MORN1;RPA3;MSRB3;APBA1;FAU;RNF141;PLCD1;RPL10A;SRP14;EDC3;EFTUD2;PPP1CC;CFL1;CEP250;DENND5A;TCP11;PSKH1;BNIP3L;VPS33A;TPM2;LMTK3;UBE4A;TEX2;SDHA;CLIP1;SMO;HNRNPUL1;CMPK1;SNRPF;ZCCHC8;ISYNA1;DDX5;GSTCD;ARL1;HSPBP1;PLD3;CCNB2;ATXN2;KLC2;G3BP1;KLHDC10;ESRRA;EIF2B4;ZBTB17;BRPF3;KLHL21;DNAJC16;ACSF3;CLK3;DLG1;SLC7A6OS;SON;CLPTM1L;SERINC3;GRSF1;LSM14B;EIF4G2;KDM5A;YWHAE;HSP90AB1;AMD1;LAMC1;SART1;DUSP10;SNRNP70;UBE2Q2;DNMT3B;MYBL2;ERC1;PGLS;EIF2B1;LBR;DIS3;SPATS2;RPL13A;DDX54;WIPI1;VEZF1;ARFGAP1;SETBP1;GORASP2;GORASP1;TMBIM6;SEC22A;AHDC1;RBM22;LUZP1;USP10;DCTN4;NTN5;ZBTB44;NSL1;ZBTB40;TBRG4;CYTH2;GANAB;KCTD20;PABPN1;TMEM208;MTA2;CNNM3;WASF3;SMARCE1;NOP56;SPEN;TCF7L2;RNF24;MMAA;ADRM1;PTPN11;MAPK14;TPD52L2;TPCN1;SLC25A38;FMNL3;SLC4A8;STUB1;CCM2;CCDC61;CCDC62	2.22065e-11	6.85521e-09	1.80673
ChEA	PRCA	CREM (GC1-SPG Mouse)	385 of 4643	ATF1;GMFB;RPL3;TRRAP;GABPB1;DCAF5;SMC4;ELK4;MPRIP;WDR91;PRKCI;RPL23;WDR75;MED6;SCAMP2;EML4;NUP93;ARMC6;IFT81;ZC3H11A;CLNS1A;NUP98;LETMD1;PRR14;ATF4;SET;TTYH3;MTMR4;ARPP19;GNS;WDR70;CHST12;PRKAR2A;CEP72;ST3GAL5;ATRIP;HMOX2;B3GALNT1;CREBBP;CHKA;NFATC3;SNF8;LARP4;BTBD10;GPN3;HNRNPL;FOSL1;ABTB1;EIF5;MKS1;RAD18;ARF1;LRSAM1;PHF20;TCF20;SMG7;AREG;PFAS;MED13;ENSA;UPF1;NUDC;NSUN4;PGAM1;COPZ2;EPS15L1;JOSD2;MED26;MED29;SLC7A6;PSMA1;INCENP;TMEM106C;PLEKHO1;VAMP2;MGLL;TM9SF4;UNG;MIPOL1;EXOSC10;SNX27;PPP1R7;SPOP;BRD9;RPL18;DEDD;FARP2;PCGF6;EGLN2;CDKN2C;MDH1;NR1H2;WDR19;SYVN1;TARBP2;LRPPRC;ETNK2;TRMT5;UBAP2;SLC27A1;PLXND1;MSI2;TSEN2;ABHD12;SMARCAD1;SLC39A1;PLEKHJ1;FBXW4;BNIP3L;DGAT2;TPM3;ZBTB38;ANKRD44;RPS6;PGD;ILF2;RBX1;MAPKAPK2;NHP2;TSSK6;ERH;AAGAB;ANKRD17;RAB5B;SHC1;CCDC25;THADA;KLC1;FBXO42;G3BP1;MBIP;DVL2;SOCS7;SRGAP1;MPDU1;OSBPL9;CCDC17;ODF2;ASNS;ARPC5;NFKB2;CDK9;TMEM17;LRFN4;ARPC3;STK25;SP1;ZFP64;CLPTM1L;ACO2;ARHGAP11A;ISY1;OSCP1;LMBR1L;DIDO1;RNF11;RNPEPL1;PIK3C2A;MRPL2;SUMO1;DIS3L2;ILKAP;EIF5A;ADSL;RFC1;DIS3;ARNT;VEZF1;ARFGAP1;ARFGAP2;TFDP2;TMBIM6;TRIM59;TOP1;ST6GALNAC6;MCM2;SEMA3B;TTK;SRM;GANAB;BAHD1;EIF4B;SLC25A25;NOP58;SEC24A;NDUFA6;MMAB;MGA;AMFR;DONSON;RPRD2;CDC42BPB;KLF4;CDC42BPA;TPD52L2;SLC25A37;EIF3K;DNAJA3;EIF3E;EIF4A1;AHCYL1;TRAF3IP1;CCNF;PWP1;GOLGA3;BAIAP2L1;PPP2R1B;KAT5;DPF1;DAG1;UBAP2L;ATXN7L1;SEC62;GLUL;SMARCC2;ENTPD4;ENTPD6;SLC11A2;ACTN4;COX7A2L;RRAGC;KCTD10;KCTD13;SIK2;TELO2;DHX9;STXBP1;SUPT4H1;RTF1;DHX32;DHX36;PCBP2;TRPM7;SNX8;MED13L;RPS27;ACER3;ANP32E;CORO7;TECPR1;HERPUD2;DAZAP2;BMI1;AATF;SPPL3;AKAP12;ACTR1A;PPP3CC;AUH;SUFU;OTUD6B;REV3L;KIF1B;DLAT;CAP1;ATPAF2;PSD;PRMT5;ZER1;PRMT1;PARP2;COMMD3;KIF23;GAB2;CCDC117;RAD51C;PITPNM1;TAX1BP1;ATP6V0C;YAP1;SLC20A1;ZDHHC23;COX5A;RELA;GNAI2;TRAK2;PCNP;ORMDL2;MAP4K5;CCT4;GCA;RFTN1;GBF1;AP3D1;SORBS3;PER1;CCNG2;CCNYL1;HDGF;TARDBP;MPHOSPH6;HDLBP;ARID4A;NUCKS1;UBE2Z;CCND3;FPGS;POGZ;ATG9B;UBE4B;PDIA6;HNRNPUL1;TBL1XR1;TBC1D24;UBE2V1;DAP3;PSMD11;RTN1;UBA5;GSTCD;PMF1;NCKIPSD;RAI1;NPHP1;OTX1;MARK3;EEFSEC;SMAD2;KLHDC3;VDR;UBE2C;SMURF1;PCIF1;DENND4C;SUPT5H;CLK2;CLK1;NR4A1;DAP;NASP;YWHAE;GSK3A;ADAR;HAPLN2;SEC61A2;SENP6;UBE2Q1;TMEM107;CASP2;HORMAD1;IFT57;RBM7;ARHGEF11;RBM14;RBM15;NCBP1;ABCC5;IQCE;PPP2R5C;ETV3;SUPV3L1;TBC1D5;CRY1;TMEM218;ZMYND10;HAGH;B4GALT7;CHMP7;FAM72A;VAC14;KDM3A;DCTN3;ATP1A3;RNF6;ATP2C1;NT5C2;ACVR1B;USP19;AURKA;GK5;MAPK8;CNR1;GNA12;BNIP2;PDLIM5;RRM2;WTAP;ATP2B1;SSRP1;NAP1L4;CAPN10;XPNPEP3;FAM131A;ACIN1;FAM98C	8.09842e-20	2.0408e-17	1.84619
ChEA	PRCA	YY1 (293T Human KidneyEmbryo)	313 of 3612	ATF1;RPL4;GLTP;POP5;GMFB;AHCYL1;RPL3;ZNF292;AQP6;SMC4;PWP1;CCAR2;CAPNS1;ZSCAN32;DPF1;EIF2D;FBXO5;PRKCI;TYW5;ENTPD4;IFRD2;ECH1;SLC11A2;WDR75;ACTN4;SCAMP3;MED6;JMJD6;KCTD10;ZC3H11A;CLNS1A;MTHFD2L;UQCRC1;TARS2;LETMD1;ATF4;EXD2;SET;SAR1B;NPRL2;CWF19L2;WDR62;ARPP19;STRIP1;WDR70;PRKAR2A;DHX36;PCBP2;NKX2-1;SERPINH1;ZNF821;MAP4;ZNF268;ATRIP;HMOX2;TOE1;ST13;SYNRG;MTERF4;SNF8;MCAT;GPN1;HNRNPL;RPS27;ACER3;MKS1;ANP32E;TMCC2;FERMT2;RAD18;SUGP1;INTS12;PIGU;ARF1;PIGT;CAB39L;MIA3;AATF;CSAD;SIPA1L3;PCMTD2;SERP1;AUH;OTUD6B;CNTRL;ENSA;KIF1B;DLAT;H3-3A;UBL7;PSD;UPF1;LYPLA2;PRMT5;NUDC;ZER1;NCOA6;PARP2;PGAM1;ANO8;AKR1A1;TET2;KIF23;NUTF2;EPS15L1;JOSD2;CCDC117;COMMD1;ASH1L;PPRC1;SIRT2;COMMD4;FAM193B;ATP6V0C;VAMP2;RAB7A;SLC20A1;PRUNE1;NOL8;COX5A;TM9SF4;GNAI2;MIPOL1;TRAK2;PCNP;ARFRP1;EXOSC10;SNX27;PPP1R7;EMC2;MAP4K5;PMS1;DEDD;EMC9;CCT4;GIT2;ZNF341;ZNF461;PCGF6;AADAT;GBF1;SYVN1;AP3D1;NR1H3;PSMC6;TTC5;CCNYL1;TCEA1;TARDBP;MEGF8;EEF1AKMT2;MPHOSPH6;ZNF573;TOR2A;HDLBP;NUCKS1;CWC25;UBE3B;TSEN2;UBE2Z;ABHD12;TMEM267;SLC39A9;EME2;MPC2;SMARCAD1;KMT5B;SLC25A45;SLC39A1;MAP3K4;FADS1;CMTR2;RGS7;PLEKHJ1;FBXW4;PDGFRA;TLE3;ANAPC7;USP4;TPM3;RPS6;AIP;UBALD1;NOSIP;UBE4B;ILF2;EMSY;RBX1;TMEM254;CTDNEP1;MAU2;HNRNPUL1;RBM14-RBM4;ERH;SRSF5;UBE2V1;IFNAR1;ANKRD17;PSMD11;CCDC25;KMT2B;KLC1;FBXO42;NDOR1;G3BP1;DVL2;MAP3K20;SLC38A6;MARK3;MPDU1;EEFSEC;EIF2B3;UQCC1;ALYREF;NRDC;PCIF1;SUPT5H;TOR1B;UCKL1;CLK2;CLK1;CDK9;NASP;ARPC3;STK25;CHMP2B;NABP2;TCF4;ACO2;YWHAE;OSCP1;DIDO1;GSK3A;CALCOCO1;RNF11;TSEN15;SLC40A1;EFCAB14;PIK3C2B;TCHP;MRPL3;MRPL2;SART3;SUMO1;UBE2Q1;FAM86B2;IFT57;CYREN;RBM7;TRIM65;ARL5A;ARMH3;RBM5;DIS3L2;EIF5A;BCKDHA;RFC5;CERS5;ADSL;RFC1;ABCC5;SH2D3C;SIGMAR1;RBM19;ARNT;VEZF1;ETV3;ZFP90;SUPV3L1;NDUFS8;POLR1A;ZNF875;HAGH;RBM23;B4GALT7;PFDN5;THOP1;MCM2;VAC14;KDM3A;GALT;ZNF195;DCTN3;SEMA3B;ASAP3;RNF6;MRM2;GK5;GANAB;MAPK8;MSTO1;VPS51;SPOCK1;CNNM2;E2F6;EIF4B;NOP58;WTAP;TXNRD2;ATP13A1;MGA;SLC50A1;TPD52L2;TTC17;SLC25A37;NEURL2;DNAJA3;ERCC8;ACIN1;FAM98C;DRG2;EIF3E;NUP37	2.74272e-18	4.147e-16	1.87578
ChEA	PRCA	RUNX2 (MC3T3E1 Mouse Bone)	370 of 4374	RPL4;POP5;EIF4A1;SLC4A1AP;AHCYL1;SPARC;TRRAP;NUDT1;TESK2;EMC10;GABPB1;ALKBH6;GOLGA3;CAPNS1;MPRIP;FLAD1;WDR91;PIEZO1;PIP4K2A;SEC62;ARPIN;EPHB4;HERC6;STARD3;ACOT8;MBNL1;PRKCI;FNBP1;CMC2;ENTPD6;HPCAL1;ZFYVE21;ACTN4;MYO7A;SCAMP3;SCAMP2;JMJD6;NUP93;RRAGC;IFT81;CLNS1A;MTHFD2L;ULK3;KCTD13;TARS2;SIK2;PRR14;RABL6;PPP1R37;RTEL1;SET;TTYH3;TMEM161A;ANP32A;STXBP1;RTF1;WDR62;MTMR4;SMIM7;IQGAP3;APH1A;ABR;STRIP1;BRIP1;PRPSAP2;DHX32;CHST12;DPH2;DHX36;BLOC1S3;SERPINH1;PIP5K1A;ST3GAL5;TRPM7;RHBDL3;SNX8;ST3GAL3;TOE1;CTC1;CTSA;H4C8;B3GALNT1;SETDB1;SYNRG;TNFSF13;NFATC3;NMI;BTBD10;GPN1;GPN3;HNRNPL;ABTB1;EXT2;EIF5;RPS27;ADCK2;ACER3;MKS1;ANP32E;PEMT;SUGP2;RAD18;TECPR1;SUGP1;HERPUD2;TOP2A;PIGU;ARF1;PIGT;PHF20;TUT4;KDM8;BMI1;AATF;SIPA1L2;PFAS;SIPA1L3;VSIG10;PCMTD2;LFNG;ACTR1A;AUH;ADAMTSL4;SUFU;OTUD6B;CNTRL;PRX;KIF1B;DLAT;NINL;CTSD;SPTAN1;UBL7;CAP1;ATPAF2;MAP4K1;UPF1;LYPLA2;NUDC;ZER1;NSUN4;PRMT1;SSR2;ANO8;AKR1A1;COMMD3;ELMOD3;KIF23;NUTF2;EPS15L1;JOSD2;ASH1L;PPRC1;MED26;WDR35;VAMP8;SLC7A6;RAD51C;PSMA1;TAX1BP1;ARHGEF2;VAMP2;YAP1;DYNC1I2;SLC20A1;PRUNE1;CAPG;COX5A;TM9SF4;UNG;SNX27;LMNA;SPOP;HEATR6;GIT2;PCGF6;EGLN2;ATP5PB;PTGES2;WDR19;GBF1;WDR11;TMEM59;PER1;KBTBD4;CCNG2;UBAP2;HDGF;LAMTOR2;COQ8B;TACC2;TARDBP;MEGF8;EEF1AKMT2;YPEL2;MPHOSPH6;CRTC2;TOR2A;PLXND1;CSF1;FHOD1;SPPL2A;CWC25;UBE3B;TSEN2;UBE2Z;EDC4;ABHD12;FPGS;IGFLR1;SMARCAD1;CMTR2;PDGFRA;TLE3;TPM3;RPS6;NPNT;ILF2;PDIA6;EMSY;FOXP1;COX6B1;MOB3C;HNRNPUL1;SELENOS;TBL1XR1;APLNR;CMPK2;AAGAB;UBE2V1;SLC27A3;DLX1;SEMA7A;PSMD11;MINDY1;SHC1;FBLIM1;GSTCD;BTF3L4;KLC1;PMF1;ACACA;FBXO42;RAI1;FGGY;G3BP1;NPHP1;DVL2;MAP3K20;PLTP;QSER1;CD276;ENKD1;EEFSEC;OSBPL9;CCDC17;EIF2B3;OSBPL5;ODF2;UBE2C;SMURF1;UQCC1;ALYREF;PCIF1;DENND4C;LAYN;ASNS;TBCB;TOR1B;NFKB2;UCKL1;SSH1;CLK2;ARHGAP23;CXCL12;GGCX;NASP;ARPC3;MOB2;ZFP64;ARHGAP11A;ISY1;YWHAE;OSCP1;DIDO1;GSK3A;RNF11;HSPB6;EFCAB14;ADAR;ETFB;PIK3C2A;TSPAN11;SEC61A2;TCHP;ACOXL;SART3;SCRN2;TMEM107;CASP2;CYREN;TRIM65;ARL5A;ARMH3;EIF5A;SMIM14;BCKDHA;RFC5;SUN1;RBM15;RFC1;SIGMAR1;RBM19;IQCE;ARNT;FAM219B;VEZF1;ETV3;POMGNT1;ARFGAP1;ZFP90;ARFGAP2;HAX1;ASPH;POLR1A;GFOD2;TMEM218;TRIM59;ITGB1BP1;TOP1;CUEDC1;B4GALT7;CERS2;ST6GALNAC6;MCM2;VAC14;KDM3A;GALT;PNKP;BRAT1;ASAP3;RNF6;NT5C2;AURKA;TAF1B;MSTO1;POLD1;PRRG2;BNIP2;CNNM2;PDLIM5;E2F6;SLC25A25;USP24;RRM2;ATP13A1;MGA;AMFR;SEMA4B;SSRP1;SLC50A1;RPRD2;CDC42BPB;KLF4;TPD52L2;ATOX1;MTOR;NAP1L4;DRG2;MYO1H	2.1622e-20	8.17313e-18	1.88022
ChEA	BRCA	CREM (GC1-SPG Mouse)	771 of 4643	TMEM97;TSEN54;LIPE;MPRIP;AKT2;GPBP1;CHID1;SAP30BP;CACNA2D4;SCAMP2;ZC3H11A;OPTN;ATF4;SF1;MTMR3;TTYH3;BAZ2A;PLA2G6;MTMR4;GABARAP;EPB41L5;HMGXB4;HSPH1;EPB41L1;PRKAR2A;AMZ2;JAG2;HEXIM2;CREBBP;PRPF38B;PMM1;ERLIN2;TBL2;FASN;SFXN3;EZH1;PIGS;LRSAM1;MTMR12;PRKAG2;MRPL37;HOXC10;DDA1;MED13;RPLP2;JAK1;DUSP4;UPF1;LRRC46;NSUN4;ACTL6A;MYOF;JOSD1;DYNLL1;SIRT1;SLC7A5;INCENP;TMEM106C;TUT1;PPARA;RAPGEF6;DLD;VAMP2;SRRT;SLC7A1;UNG;GGA1;EXOSC10;GGA3;UNK;CLPTM1;MEF2D;ATAD1;SLC16A1;MDH1;STAT3;SAMD4B;SNX21;BYSL;NUDT21;ETNK2;NCAPD2;TTLL9;PECR;SLC27A1;FBXO24;FBXO22;CEP250;SLC16A5;PCYT2;ZBTB38;PRPF4B;ZBTB34;FBXO11;FBXW2;NPAS4;FRMD5;HAT1;ARL8A;PFKFB2;BLM;THADA;GPR84;RAP1B;EIF1AD;ATXN2;ATXN1;BCL2L11;SOCS1;ATXN7;G3BP1;MBIP;IP6K1;NADK;ZBTB17;TIA1;BRPF1;HPS5;FBXO31;NFKB2;DRAP1;ARPC2;UBLCP1;ARPC3;UQCRQ;MDM2;TUBGCP3;CLPTM1L;ACO2;CNTROB;MIPEP;ITGB1;RMND1;ELFN1;HHEX;SUMO1;DGCR8;PGLS;DGCR6;DIS3L2;VPS37B;RAD23B;ARFGAP2;NSMCE4A;C1D;BIRC6;PPP1R12C;AHDC1;BECN1;UHRF2;ZBTB46;GTPBP10;NDUFB2;FOXK2;PPM1D;CXXC5;SRM;GANAB;ZNRF3;PARD6A;KRIT1;NOP58;MMAA;MMAB;MBOAT7;FOXJ3;CABLES1;HNRNPAB;TPD52L2;SLC25A37;EIF3J;APLF;OCIAD1;EIF3H;ATXN10;PTPN4;EIF3A;TRIM33;SLC25A36;EIF3B;SLC25A35;SMARCAL1;ERRFI1;EIF4A1;AHCYL1;ZDHHC5;ZDHHC6;NUBP2;CCDC91;BAIAP2L1;SNRPD2;TRIM28;CHORDC1;EPC1;ACAD10;PELO;SMARCC2;NSMCE2;CIRBP;CSNK1D;ALG1;ACTN4;BCS1L;DHX40;KCTD10;MXRA8;KDELR3;SPATA18;L3MBTL3;DHX9;CTR9;PIK3R3;PIK3R2;TTBK1;SNX4;SYNGR1;APH1B;MIER3;ERI3;DHX37;SNX8;B4GALNT4;XBP1;FAM78A;RANBP17;INTS2;XRCC3;NBEAL1;XRCC1;NTAN1;SMARCA2;MED13L;NDUFAF3;CALR;RCOR1;SPAG17;PTPRS;FKBP14;INTS10;BRCA1;KIF11;BMI1;PTPRF;HERPUD1;AKAP13;NUDCD3;MAP1LC3B;REV3L;ARIH2;KIF1B;BBS7;NDEL1;ATPAF2;CCT3;NCOA2;ZHX3;MMD;ZFR;GAB1;COMMD3;SREBF2;APRT;PITPNM1;GAN;DMC1;TAX1BP1;KIF2C;PABPC1;ATPAF1;TMPRSS4;CRIP2;MRPS30;RELA;GNAI2;PGRMC2;OS9;FILIP1L;EXOSC3;RELT;YIPF2;NUBPL;RFTN1;YIPF5;TTC1;MYO9B;KAZALD1;PEX13;YIF1A;ETAA1;PER1;PER3;SGSM2;TCEA2;HDGF;TARDBP;PNPLA2;DCLRE1B;CRTC1;ZFAND3;DENND5B;ZFAND5;WWC2;PHRF1;CELSR3;EP300;SLC30A5;UBE4B;RPGRIP1L;SDHA;EEF1A1;BRMS1;HNRNPUL1;DOK4;TBC1D23;WDFY2;UBE2V1;SIDT2;RTN3;SLC41A2;CACNA1C;NCKIPSD;RAI1;KIF3A;NPHP1;TBC1D13;TBC1D14;ECT2;UBE2C;SSH2;CLK3;CLK2;GNAO1;CLK1;AHI1;NASP;APPBP2;CCPG1;UBE2T;GNB2;MKRN1;UBE2N;UBE2O;MXD1;NAT9;RERE;GSK3A;DDX49;CHD9;NGLY1;ATP2A2;ADAR;CHD3;USE1;RERG;UBE2Q1;RASGEF1B;MAN1A2;ARHGEF11;UTP15;RBM14;TBP;DDX56;UTP18;DDX50;EEF1G;VGF;NUP50;ZMYND10;EAPP;DCTN2;GOSR1;RNF7;AURKB;ATAD2B;GK5;TMEM201;TRA2B;MKNK2;RALY;RBM39;NIPSNAP3A;SSRP1;KRAS;SNTB2;ASB1;RNH1;RPL3;TRRAP;GABPB1;DCAF5;RPL8;RPL6;GLS;DCAF6;RPL7;EPS8;MTBP;RNF114;TFG;CLP1;STMN1;MYB;CDK5RAP3;DDX17;PIH1D1;WDR75;DDX10;NUP93;IFT88;ARMC6;IFT81;GPR160;PIH1D2;RPL26;ASF1A;PDXDC1;CTBP1;PRKRIP1;ARPP19;PPP3R1;RIC8B;WDR70;PTPMT1;PRDX1;CEP70;CEP72;NRBF2;PLCG1;CEP76;SERF2;FDFT1;CEP78;BTF3;NDFIP2;SIVA1;PLK2;GPN3;HNRNPL;FOSL1;MKS1;HNRNPD;CDC42SE2;CDKN1C;CEP57;CDKN1A;ELL;ARPC1B;CLTC;LPCAT1;TCF20;SMG7;ABCC10;CLINT1;ING1;PFAS;SMG6;ENSA;BRD3;SSR3;TMEM175;CIT;HADHB;ZEB1;PLEKHO1;PHLPP2;GPS2;SPTY2D1;MIPOL1;BCLAF1;CHN1;ANKRD54;BRD9;CKB;BRD8;PAIP1;BRD4;CDKN2C;CSNK1A1;CDKN2A;PCGF5;GSS;WDR19;SYVN1;SNCAIP;HIPK1;LRPPRC;ABI2;RNF141;BRDT;PLXND1;GTF2B;PARK7;BZW1;IPO5;EDC3;RAB43;ABHD12;PPP1CC;ABHD11;CFL1;PLEKHJ1;IGFBP5;TPM3;MAGI3;USP3;HARBI1;USP2;VASH2;DGKZ;ST7L;CACNB1;TOM1L2;ILF3;FKBP8;SNRPG;ERF;TSSK6;AAGAB;ERH;ADNP;CSNK1G1;BRSK2;SLC38A10;KLC2;UBR5;DVL2;CCDC30;MPDU1;OSBPL9;ESRRA;CCDC17;FANCC;BTBD6;CDK9;DAB2;LRFN4;P4HA1;REEP5;CDK4;CPD;BCL3;ZFP64;MAFF;PLEKHM1;NF1;EIF4G2;RNF11;BMPR2;MCM7;PTPN23;NAGPA;DUSP16;SART1;METTL13;SIN3B;SNRNP70;RNF17;TLK1;TNPO2;TAPT1;ILKAP;ADSL;REXO1;RFC1;RFC2;REXO2;HAUS2;TSN;DNAJC1;TFDP2;DNAJC7;EIF4E2;TRABD;NFAT5;TSSC4;ACSS2;RNF34;WBP2;SEMA3B;TTK;DNAJB1;DNAJB6;RBBP4;RBBP8;FNIP1;CTNNAL1;SPAG9;SMARCE1;AMFR;KLF4;PTPN13;KLF3;PNRC2;APC;POLR3D;POLR3E;ASXL2;RAB18;MMACHC;PITPNB;PNN;RPS19;RPL18A;PPP2R1B;KAT5;DAG1;DPF2;UBAP2L;ZFPL1;GLUL;TNS1;COG6;ARRDC2;ARRDC3;PTOV1;DLEC1;SRRM1;KATNAL1;XRN1;AKAP9;SIK1;ATP6V0D1;CBLL1;BLZF1;STXBP1;LIAS;GMCL1;NLN;FXR2;SPAST;SCFD2;TRPM7;ATP6V0A1;SLC35E1;TMEM50A;PUM1;OCEL1;MANF;CCDC88A;CDAN1;STAG3;ANP32E;ATM;ATR;HBS1L;DAZAP1;UBXN1;FAF1;GDI2;RPTOR;EPB41L4B;EPB41L4A;DLAT;RSPRY1;PSD;TMED9;ATP6V0B;KREMEN1;PPHLN1;CBFA2T3;UGDH;RAD51C;PACS1;FYTTD1;MYCBP;GDPD1;PSMC3IP;GPBP1L1;RANBP2;GDF15;NFYC;PTGES3;RANBP9;MLH1;TRIP11;COPG2;PRPF31;FAU;KBTBD8;RAB3GAP1;GALNT11;LZIC;COMP;POGZ;AZI2;PDIA3;APLP2;ATP1B3;TBL1XR1;TIPRL;DAP3;RAI14;ZCCHC7;COPB2;ISYNA1;GSTCD;NOP2;ZCCHC9;PMF1;DNAJC27;ARHGAP12;UBC;DMAP1;GAS2L1;ZC3H13;KLHDC10;HSPA9;KLHDC3;KLHDC4;STIL;HELQ;ACBD4;SMURF1;ASPSCR1;AZIN1;TRPV4;LRP12;B4GALT2;USP31;NVL;USP32;CBY1;YBX1;CTDSPL2;RABEPK;HAPLN2;SNAPC5;RBM4;CASP2;PDE4A;RBM6;SCYL1;KDM6B;RPS3A;SENP3;DNM1;SUPV3L1;RASA1;DOCK2;B4GALT7;CHMP7;VAC14;HLF;ATP1A3;MOSPD3;FAM169A;USP19;STRN3;NXF1;MUC1;GMDS;LEPROTL1;ABCF2;BUB1;TCF7L2;ATE1;USP25;KDM4C;TMEM30A;KDM4D;PPP2R3A;USP28;GDAP2;NAP1L4;SLC4A7;POMC;PIKFYVE;PDE10A;RPS6KB1;XPNPEP3;RGS12	1.86772e-39	4.70666e-37	1.91416
ChEA	CRC	E2F1 (MESCs Mouse)	153 of 3015	PLEKHB2;PITPNA;GPATCH1;PPP2R2A;PRDM1;RPL10A;RPL6;TSKU;EDC3;EFTUD2;ABHD10;RPS17;CDH3;TUBB3;RUVBL2;GPBP1;CFL1;DPF2;LUC7L;RPS11;ACAD10;TNS3;TCP11;RPL21;ANAPC7;IGFBP3;SLC11A2;DHDH;UBE4A;CPT1C;NISCH;DHX40;THAP3;DYNC1LI2;SMO;RPL7L1;GEMIN4;TARS2;TAGLN3;ZCCHC8;ISYNA1;DDX5;RPN2;LMAN2L;STK4;GNS;CCNB2;RHOT2;KLC2;GRPEL1;RACGAP1;ESRRA;CTSA;VAT1;EIF2B4;PNO1;BRPF3;KLHL21;PA2G4;DNAJC16;SNUPN;CLK3;ZC3HC1;GRHPR;PPP5C;SON;IL7;RANBP10;SERINC3;YWHAE;DAZAP2;WDR48;HSP90AB1;THRA;PHF20;SLC44A2;ZC3H8;LAMC1;MEA1;LASP1;ACTR1B;ZMYM2;ALDH2;GLIPR2;UBE2Q2;DDI2;ENSA;BOC;REV3L;MYBL2;NANS;TEAD2;DFFB;DIS3;PRMT1;AHSA1;COBL;RPL13A;ZDHHC13;DDX54;NUTF2;MRPL47;DCK;RCN3;PSMA3;IRF3;GORASP2;GORASP1;SLC25A12;SEC22A;TMEM106A;AHDC1;LAMA5;LUZP1;SLC20A1;USP10;HSD17B14;COX5B;GANAB;VPS53;PDPN;E2F4;RPL18;MTA2;CNNM3;APBB3;WASF3;AASDHPPT;TRDMT1;SMARCE1;SLC35A4;MCRS1;LIMK2;ADRM1;RPA2;PEX10;TPD52L2;PML;ATOX1;NLE1;SLC25A38;MPHOSPH9;GNPDA1;TNIP1;RPA3;SNX15;MSRB2;BAX;ALDH16A1;STUB1;FAU;RNF141;CKLF	6.96276e-11	1.30378e-08	1.91618
ChEA	BRCA	FLI1 (MEGAKARYOCYTES Human)	793 of 4775	LIPA;TSEN54;ALKBH8;MYLK;ZDBF2;LIPE;PSMD6;MPRIP;PSMD4;AKT2;FAM110C;ZNF18;CACNA2D4;SCAMP2;SIGIRR;ZC3H11A;TMEM79;FAR2;OPTN;ATF4;ZNF276;EXD2;TTYH3;PDGFB;BAZ2A;IQGAP1;LYPD5;PLA2G6;MTMR4;IQGAP2;EPB41L5;RHOT1;PRPSAP2;AMZ2;PSMF1;ZBTB7B;ZNF268;TOE1;HEXIM2;PRPF38B;ZNF263;PRRT2;CADM2;EDEM2;ERLIN2;MRPL23;SNUPN;TBL2;SFXN3;ZNF256;ARF3;PIGU;LRSAM1;SIGLEC9;PIGT;ZNF490;ZNF45;DDA1;RPLP2;ZNF248;JAK3;ENOPH1;ZNF487;APPL2;DUSP4;LRRC46;NSUN4;NSUN2;MRPL49;TMEM40;SIRT5;JOSD1;DYNLL1;SIRT1;SLC7A5;SDHAF2;RAPGEF1;RAPGEF5;RAPGEF6;DLD;VAMP2;ZNF234;PIGH;SLC29A2;ZNF230;SRRT;RPS27L;TMEM69;GGA1;RECQL5;PSMB1;CLPTM1;ZNF227;IL12RB1;MEF2D;PMS1;ATAD1;LRRC25;ZNF461;UTP6;ZNF460;MDH1;MCRS1;STAT2;STAT3;TMEM62;BYSL;NUDT21;SLCO3A1;ZNF74;TMEM167A;GPR68;NCF4;EFEMP2;ZNF207;CEP250;SLC25A45;FADS1;SLC16A5;CISH;ZBTB38;VPS33B;PRPF4B;ZCRB1;FBXW2;MAPKAPK3;FRMD8;HAT1;SHC4;BLM;PFKFB3;THADA;CYP19A1;EIF1AD;ATXN2;AMDHD1;G3BP1;BRIX1;ZKSCAN1;ZNF420;ZBTB17;GOT2;ZBTB10;RFXANK;HPS5;FBXO32;FBXO31;UCKL1;BFSP1;ARPC2;UBLCP1;ARPC3;UQCRQ;TBXAS1;NFE2L3;AAK1;MDM4;CLPTM1L;ZNF655;MIPEP;ITGB1;RMND1;PIK3CD;ELFN1;MRPL3;SUMO1;BOC;PGM2;DGCR6;ACP1;SPG11;BCAS1;DIS3L2;BCAS4;UNC45A;KSR1;VPS37B;HAX1;RRM2B;BIRC6;PPP1R12C;BECN1;C1S;LRP5;FOXK2;ZNRF3;SH3BP1;TRIM47;MMAA;MMAB;MBOAT7;FOXJ3;CABLES1;RPL23A;TM6SF1;TPD52L2;SLC25A37;MCM3AP;OCIAD1;EIF3H;PDCD2;PTPN4;EIF3A;EIF3B;SLC23A2;SMARCAL1;EIF4A1;NUDT1;ZDHHC5;ZDHHC6;THUMPD3;IKZF4;NUBP2;LGALS1;HERC1;CHORDC1;ZNF721;ST6GAL1;NSMCE2;CIRBP;CSNK1D;ACTN4;KCTD10;KCNQ1;ZNF710;EPHA1;TP53;KCTD16;TMEM87A;L3MBTL3;L3MBTL2;GIPR;CTR9;PIK3R2;PCDH12;PIK3R1;CD1C;APH1A;ZNF707;ZNF706;PPCS;MIER3;DHX37;DHX38;ZNF700;KCNN3;SNX8;CTSA;XBP1;XRCC4;FAM78A;RANBP17;INTS2;NBEAL1;MED13L;POLA2;ECHDC1;NDUFAF3;PEMT;RGL4;INTS9;RCOR1;INTS12;MRPS16;FKBP14;INTS10;IDE;COX7C;PTPRF;DMBX1;NUDCD3;PCM1;MAP1LC3B;REV3L;MLX;ARIH2;CTSD;CD34;NDEL1;CCT3;MRPS27;ZHX3;ZFR;GAB1;AKR1A1;TMEM150C;COMMD4;APRT;GAK;KIF9;TAX1BP1;ARHGEF1;KIF2C;PABPC1;ARHGEF2;FAM193A;ATPAF1;DYNC1I2;NEDD9;RELA;GNAI2;SAMM50;STAMBPL1;EXOSC3;GIT2;YIPF2;RFTN1;YIPF5;TTC1;PLEKHA6;MYO9B;KAZALD1;PEX14;PER1;SEC23IP;DCLRE1B;DCLRE1A;CRTC3;CD83;ZFAND3;CD81;PHRF1;CELSR3;SLC30A5;CDKAL1;SDHA;MR1;COX6B1;HNRNPUL1;TBC1D23;WDFY2;UBE2V1;EMID1;UBA7;UTP23;CACNA1C;NCKIPSD;CACNA1I;RAI1;CYP11A1;DHRS7B;LPXN;TBC1D14;ECD;AP4B1;SYT6;CLK2;CCPG1;MKRN1;UBE2N;CNTN2;MXD1;GSK3A;DDX49;CHD9;NGLY1;PINX1;ATP2A2;PCTP;ADAR;USE1;GHR;TCHP;LYL1;ACOXL;UBE2Q1;RASGEF1B;GATAD1;TBP;ARHGEF17;RBM19;DDX56;UTP18;DDX50;EEF1G;TMEM216;NUP50;IRF1;GFOD2;ZMYND10;EAPP;SHANK2;DCTN2;GOSR1;DNAH9;PSMB10;AURKB;ATAD2B;POLD4;TMEM201;MTA1;TAF1B;TRA2B;PTK2B;RALY;TMEM209;RBM39;PDAP1;TTC17;CD9;BUD13;RPL26L1;SNTB2;ASB1;VPS29;RNH1;RPL3;TRRAP;ENO1;GABPB1;DCAF5;PHB2;RPL6;MTBP;TFG;CLP1;MYB;CDK5RAP3;DDX17;DDX18;MAP1S;PIH1D1;ARMC7;GTPBP3;ARMC6;PARD3;RPL26;ASTN2;ASF1A;ZNF155;ZNF394;PDXDC1;PRKRIP1;MAPKAP1;MEFV;ARPP19;ANAPC10;ABR;PPP3R1;RIC8B;WDR70;PRDX1;CEP72;PROM1;ST3GAL1;CEP76;KIAA0319L;BTF3;NDFIP2;ZNF384;ACD;ZNF383;HNRNPL;FOSL1;FIBP;SLC6A9;MKS1;HNRNPD;FARSA;CPEB4;CDC42SE2;CDKN1A;ELL;PHF23;CLTC;SRP54;ASH2L;ABCC10;SLC6A2;CLINT1;ING1;ASGR1;SMG5;SMG6;ASGR2;CYB561D2;LFNG;IMPA1;TRIM4;UBL7;SSR2;ANXA4;TMEM175;NCOR2;PLCB3;INF2;AHRR;EXOC6;NFIX;AHNAK;RPL11;SPTY2D1;BCLAF1;CHN2;RHBG;CSNK1A1;RIOK3;SYVN1;NR1H3;GTF2H1;ZNF33A;RNF145;NMNAT1;ABI1;ZNF335;ZNF576;PLXND1;CSF1;TNC;PARK7;BZW1;TM7SF2;EDC3;RAB43;ABHD10;PODNL1;SLC39A9;PAPOLG;GRAP2;CFL1;ZNF324;SEMA6A;USP5;IGFBP5;USP4;TPM3;USP3;THOC5;CACNB1;ILF3;RAB35;SNRPG;ERF;ERH;ADNP;TCTA;NOTCH1;FAM149B1;BRI3;ITPR1;SLC38A10;UBR1;CCDC30;SAFB2;ZNF547;IGFBP7;CCDC33;ZNF787;MPDU1;ANKRD26;CCDC12;POLR3GL;BTN2A1;LSM1;PALB2;LRFN3;GON4L;CDK4;ZFP64;RCAN3;ITGA11;PLEKHM1;NF1;ZNF778;RAD9B;RSL24D1;SLC26A6;MCM7;WDR3;PTPN23;DUSP16;SYNE1;SART1;SCRN1;SIN3B;PGPEP1;PRKG1;CCDC51;ADSL;PLEKHG2;GPX1;HMGCS1;RFC2;DNMT3A;DNAJC1;DNAJC7;POLR1A;ESRP2;POLR1E;CNGB3;EIF4E2;CATSPER1;NFAT5;TSSC4;SMARCD3;ACSS2;RNF34;WBP2;NLRC5;TTK;DNAJB6;HAUS8;CSK;POLR2G;PTPN18;SEMA4A;PPIL1;CFLAR;KLF3;PTPN14;MTOR;TRIT1;APC;POLR3D;ASXL2;RAB18;MMACHC;PFKM;HDAC10;FAM89B;PITPNB;CBLC;PNN;RPS19;RPL18A;KAT5;RPS6KA2;TBC1D10C;UBAP2L;SKP2;ZFPL1;ICOSLG;COG6;ARRDC2;COG3;SLC6A13;EBF1;SLC6A12;DLEC1;SRRM1;MRPS18C;AZGP1;CD109;SUCLG2;NEIL1;BLZF1;STXBP1;GMCL1;ZNF827;INPP5F;SCFD2;DPH2;TNRC18;TRPM5;RALGDS;TRPM3;DTNB;SLC35E1;ALOX15B;OCEL1;MANF;ANP32E;ATM;TRMT11;RPS23;ATR;GFM1;UBXN1;FAF1;EPM2AIP1;EPB41L4A;XPO5;CHMP1A;KIF13A;TNFAIP8L3;TMED4;TMED9;PARP4;PRMT2;TOP3A;KREMEN1;PPHLN1;AMPD3;TUBG1;CBFA2T3;TLR1;UGDH;SCNM1;FYTTD1;AMIGO1;TUBD1;MTHFD1L;LMNA;GPBP1L1;GDF15;NFYC;RANBP9;MLH1;KBTBD4;KRT17;TOMM7;TRIP11;PRPF31;FAU;KBTBD8;SIPA1;NDUFA13;CMIP;TATDN1;POGZ;AZI2;LIG1;APLP2;KCTD1;DPM3;TMEM138;RPL7L1;CMPK2;ZCCHC7;COPB2;RPS19BP1;GSTCD;ZCCHC9;ARHGAP18;ZFP36L1;UBC;DMAP1;ZC3H13;KLHDC10;HSPA9;RAP1GAP2;KLHDC4;CPSF7;STIL;HELQ;PTCH2;TBCD;ARHGAP27;SMAD6;AZIN1;COL20A1;FGFR3;COPE;USP32;SLC2A1;SLC2A8;MFSD8;SNAPC5;TMEM102;CASP8;PDE4A;RBM5;KDM6B;MYEOV;PDE4D;RPS3A;ARID1B;DNM1;DNM3;COL6A1;COL6A3;ITGB1BP1;CHMP7;VAC14;POLDIP2;USP19;STRN3;TBRG1;DLL4;NXF1;PDE6B;BUB1;CAMK2G;S100PBP;MUTYH;KDM4C;TMEM30A;USP20;ATP13A1;PDE4DIP;ARID3B;GDAP1;GDAP2;NAP1L4;FMNL1;PDE10A;MLPH;RPS6KB1;XPNPEP3;ATP13A2;RGS12;SSBP2;SSBP4	6.06278e-41	2.29173e-38	1.92857
ChEA	CRC	RUNX2 (MC3T3E1 Mouse Bone)	212 of 4374	AHCYL2;SPARC;PITPNA;TESK1;GPATCH1;CCP110;THUMPD3;MSANTD4;ZDHHC1;RPL6;TSKU;RPS17;PSMD3;ARL6IP4;TRMT44;SEC62;RPS11;ACAD10;RPS13;MED1;STARD3;SAP30BP;RPL21;PIH1D1;PRKCA;CPT1C;SCAMP2;DHX40;DYNC1LI2;IFT81;RUFY3;ULK3;TARS2;FAM76A;NEIL1;ATP6V0D1;PLBD2;PPP1R37;RPN2;CTR9;CDCA7;RTF2;DEDD2;ABR;UGCG;DSN1;GRPEL1;SERPINH1;INPP5K;TRPM4;RAB11FIP5;CTSA;STAT5A;ACD;SNUPN;GPN3;AIMP1;PPP5C;PKIA;CYP1A1;MON1B;PHF20;MED18;BABAM1;GYS1;JPH2;GLIPR2;MTG2;TCTN1;TMED2;NANS;TMED5;RAB5IF;DFFB;PRMT1;ZDHHC13;NUTF2;GPRC5A;ARHGEF1;GLCCI1;CRYAB;DYNC1I2;STX12;SLC20A1;ADCY3;RELB;CLPTM1;AASDHPPT;RPA2;GTF2H1;SCAF1;NLE1;MPHOSPH9;MSRB2;NUCB1;COQ8B;RNF141;PLCD1;RIPOR1;KDM1A;SRP14;EDC3;EFTUD2;PPP1CC;FCGRT;TUBB3;CEP250;DENND5A;KMT5A;SBF2;LZTS3;PSKH1;LIG1;VPS33A;TPM2;UBE4A;TEX2;CLIP1;SMO;HNRNPUL1;CMPK1;SELENOW;GEMIN4;SRSF6;NKAPD1;ZCCHC8;DDX5;GSTCD;STK4;PLD3;ATXN2;G3BP1;KLHDC10;EIF2B4;ZBTB17;CEP112;SMURF2;CACFD1;RITA1;KLHL21;DNAJC16;ACSF3;CLK3;ZC3HC1;MOB1B;GRHPR;IL7;CLASRP;DYNLRB1;SERINC3;GRSF1;LSM14B;EIF4G2;ZSCAN2;KDM5A;YWHAE;ZC3H8;DTWD1;LASP1;ALDH2;SNRNP70;DDI2;DNMT3B;MYBL2;ERC1;PGLS;EIF2B1;RPL13A;FAM219B;WIPI1;VEZF1;DCK;CKAP5;ARFGAP1;IRF3;GORASP2;SLC25A12;AHDC1;BCAT2;PPP1R15A;NDUFB5;USP10;LRP4;ZBTB44;TSPAN33;ZBTB40;CYTH2;PRRG2;PCED1A;NAA25;E2F4;TRDMT1;SMARCE1;NOP56;SPEN;TCF7L2;RNF24;MMAA;SMOX;ATP13A1;ADRM1;PDE4DIP;PTPN11;TPD52L2;ATOX1;TPCN1;TICRR;TNIP1;BAX;TAF4;CCDC61;CCDC62	1.84869e-13	1.38467e-10	1.92902
ChEA	Lung	RUNX1 (MEGAKARYOCYTES Human)	86 of 4172	ARHGAP9;MAPKBP1;ZNF691;RASGRF1;HSPB1;MRPL36;PTPN22;GABPB1;PWP1;SCPEP1;LASP1;RPS6KA2;TNFAIP8L3;CCR6;SPG11;FADS1;TTC36;STARD3;NCOA2;TPM3;RPL23;FBXO16;RNASET2;SECISBP2L;SSR3;ANXA5;PRPF4B;CACNA2D4;ARMC2;SLC9A3;MORF4L1;MTAP;PSMA4;DMTF1;ITPKA;CRY2;CRY1;AHRR;LCOR;ARHGEF1;ACSBG1;PFN1;CUEDC1;GAS7;SHC4;ZNF395;LTK;TTYH3;NLRX1;SUPT4H1;CXXC1;MTMR4;NT5C2;NKD2;MLLT6;ARFRP1;BRD9;TMEM209;MPZL3;GAS2L1;WASF1;APBB3;SPTBN1;SERF2;EIF2B5;CD164;ANKRD29;XBP1;DUT;ZNF140;IL10RA;TNFRSF9;IRX4;IMMT;NUP153;NFKBIA;PROC;BCL6;WNK1;FXYD2;EIF3J;MKRN3;BAX;INTS7;CLPTM1L;ZNF354A	1.07735e-06	0.00015837	1.95019
ChEA	CRC	E2F1 (Hepatocytes Mouse Liver)	143 of 2717	TDRKH;VPS29;RPL10A;EDC3;EFTUD2;PPP1CC;TBK1;GPBP1;CEP250;ARL6IP4;RPS11;ZFPL1;SBF2;FADS1;PSKH1;STARD3;BNIP3L;SAP30BP;RPL21;ANAPC7;LIG1;MAMSTR;NSMCE2;LMTK3;UBE4A;ACSL3;TEX2;SCAMP2;HNRNPUL1;IFT81;TLN1;ZCCHC8;RPN2;CDCA5;UTP23;CDCA7;GNS;HSPBP1;ZBTB3;BCL2L12;RHOT2;DSN1;GRPEL1;RACGAP1;INPP5K;DHX38;PIBF1;VPS16;RAB11FIP5;CTSA;VAT1;EIF2B4;ACD;SLC10A7;PNO1;BRPF3;KLHL21;PA2G4;GPN3;SRPK1;PPP5C;PPP1R1B;CLPTM1L;CLASRP;DYNLRB1;LSM14B;KDM5A;YWHAE;WDR48;HSP90AB1;UBXN1;TRADD;AMD1;ZC3H8;MED18;JPH4;GHR;SART1;GYS1;DTWD1;LASP1;ZMYM2;DBP;ENSA;REV3L;MYBL2;NANS;TEAD3;DIS3;PRMT1;NUTF2;MRPL47;PPP2R5D;DCK;CKAP5;ARFGAP1;MN1;IRF3;SLCO4A1;ARHGEF1;SEC22A;RBM22;PPP1R15A;STX12;NDUFB5;SATB2;COX5B;NSL1;TBRG4;CYTH2;GANAB;KCTD20;HSF4;BRD9;RPL18;MTA2;S1PR5;CNNM3;APBB3;SMARCE1;NOP56;TCF7L2;SLC35A4;RNF24;ATP13A1;MCRS1;RPA2;EXOG;MAPK14;SCAF1;TPD52L2;NLE1;SLC25A38;FMNL3;MORN1;MPHOSPH9;SNX15;TAF8;NUCB1;STUB1;CCM2;CCDC61;CCDC62	2.74575e-11	6.85521e-09	1.98301
ChEA	Lung	RUNX2 (MC3T3E1 Mouse Bone)	91 of 4374	KDM5A;B4GALT2;MAPKBP1;CYFIP1;PHLDB1;PGAP3;PITPNB;TUT4;CWC25;PTPN22;HSCB;GABPB1;CISD3;BABAM1;GYS1;DTWD1;SCPEP1;LASP1;C1QBP;PSMD3;TRIM69;MLYCD;MPV17;BBS7;SPG11;MAP4K1;STARD3;USP8;PRMT1;GSTO1;TPM3;SECISBP2L;SSR3;ANXA5;VPS33B;PRPF4B;BAZ1B;MRPL46;HAUS2;LARS2;EID1;DPM3;DMTF1;ITPKA;CRY2;SELENOW;ARHGEF1;NAF1;TRIM16;PFN1;CUEDC1;STX1A;FAN1;PTGFR;GTF3C2;TTYH3;NLRX1;DCTN1;MAPKAP1;IREB2;MTMR4;NT5C2;TMA16;TTBK2;RRAS;PRRG2;VPS11;TMEM209;SERF2;H4C8;PLK3;DUT;BDNF;CEP152;SEMA4B;IMMT;NUP153;MTOR;ARCN1;HINFP;ZZZ3;WNK1;DNAJA4;FUBP1;CPD;MKS1;SSPN;PHF14;BAX;HYOU1;TUBGCP4	2.74684e-07	6.32719e-05	2.00316
ChEA	BRCA	HNF1A (CD8+TCells Mouse Blood Lymphoma)	565 of 3109	CYBC1;RPL3;PGAP2;TRRAP;TESK2;RPL6;GLS;EPS8;DCAF1;LIPE;PSMD6;RNF114;AKT2;MYC;GPBP1;MYB;AKT1;HEMK1;WDR75;MRTFA;ARMC7;GTPBP1;SCAMP2;MTAP;IFT81;ZC3H11A;CLDN7;UQCRC1;ASF1A;ATF4;CDCA3;PDXDC1;MAPKAP1;IQGAP1;RNPC3;MTMR4;IQGAP2;PPP3R1;RHOT1;PRPSAP2;HSPH1;RIC8B;EPB41L2;CEP70;PIP5K1A;AMZ2;NRBF2;PSMF1;PLCG1;ST3GAL1;SERF2;FDFT1;HEXIM2;PRPF38B;PBX4;ERLIN2;MRPL23;GPN3;CS;TBL2;FASN;MKS1;HNRNPD;PHF3;ARF3;LIN54;CDKN1A;SMG1;PIGT;MTMR12;ELL;PHF23;CLTC;PRKAG2;CLINT1;ING1;MED13;TSPO;RPLP2;NELFA;EMB;ENOPH1;APPL2;JAK1;RAB5IF;DUSP4;EXOC7;NSUN2;SSR3;NIPA1;TMEM40;ASH1L;JOSD1;DYNLL1;DDB2;TMEM177;SLC7A5;ZEB1;RAPGEF1;TUT1;PLEKHO1;EXOC6;RAPGEF6;ASAH1;WDR45B;ADCY3;SPTY2D1;SLC7A1;HSPA13;NSD3;GGA1;BCLAF1;EXOSC10;GGA3;UNK;CLPTM1;BRD9;MEF2D;BRD4;MBD4;TRMT10A;CDKN2C;SF3A2;CSNK1A1;RIOK3;TMEM62;SAMD4B;HIPK1;LRPPRC;RNF145;ABI1;CENPO;RNF141;MTFMT;RAB3A;GPR68;NAB1;GTF2B;HIKESHI;BZW1;ABHD12;PPP1CC;ABHD10;ABHD11;SESN3;PAPOLG;GRAP2;CFL1;CLCC1;SLC16A5;USP5;ANAPC7;ANKRD46;IST1;MAGI3;USP3;USP2;CEP131;UBALD1;PRPF4B;DGKZ;FOXP1;NPAS4;ST7L;ILF3;MAPKAPK3;MFNG;SRSF3;AAGAB;ADNP;TCTA;ARL8A;RNASEH2A;PFKFB3;CNP;ITPR1;SLC38A10;THADA;MTLN;BCL2L11;SOCS1;ATG101;G3BP1;MBIP;DVL2;SAFB2;KHDC4;TSNAXIP1;IP6K1;NADK;IP6K2;STRA6;OSBPL9;ESRRA;TIA1;ATP8B4;BRPF1;CCDC12;GOT2;ZBTB10;RITA1;FANCC;BTBD6;FBXO32;FBXO31;P4HA1;UBLCP1;ARPC3;CPD;AAK1;MDM2;NF1;TUBGCP3;MDM4;CLPTM1L;ACO2;CNTROB;TUBGCP4;RAD9B;NIT2;MAP3K11;SLC26A6;EIF4G2;RAD9A;RNF11;EFCAB14;PIK3CD;PTPN22;SART1;SNRNP70;TLK1;DGCR8;PGLS;METTL16;UNC45A;PLEKHG2;REXO1;GPX1;RFC2;VPS37B;TRAF1;RAD23B;HAUS2;NSMCE4A;DNAJC7;TRAF3;BIRC6;NFAT5;FOCAD;TSSC4;RNF34;SRSF1;PRCC;FOXK2;CXXC5;HSD17B11;TSPAN32;SRM;DNAJB1;NFS1;GANAB;CDC45;ZNRF3;DNAJB6;SH3BP1;RBBP5;FYN;FNIP1;POLR2J;SEMA4A;PPIL1;MMAA;EFL1;KLF4;HNRNPAB;KLF3;MTOR;ATOX1;PNRC2;SLC25A37;MCM3AP;APLF;POLR3E;DRG2;PTPN4;CLEC2D;MMACHC;TRIM33;SLC25A36;SLC35B2;EIF4A1;TMEM41A;HDAC10;ZDHHC5;CCNC;CCAR2;NUBP2;TIAL1;NFU1;PNN;HERC1;RPS19;RPL18A;RUSC1;CHORDC1;DPF2;FBXO5;CIAO2A;SKP2;GLUL;HERC6;ST6GAL1;ARMT1;CMC2;ARRDC3;COG3;CIRBP;BCS1L;MFSD12;SRRM1;JMJD6;TIAM2;NIF3L1;KCTD10;ATP6V0D1;CBLL1;CD101;DHX9;SH2D2A;PIK3R1;LIAS;FXR2;SPAST;INPP5F;PPCS;MIER3;TRPM7;MAP4;KCNN4;ATP6V0A1;SLC35E1;XRCC3;NBEAL1;PUM1;SMARCA2;OCEL1;MANF;STAG3;TASOR2;ANP32E;NDUFAF3;GRAP;CALR;RETREG2;RCOR1;SUGP1;RPS23;ATR;DAZAP1;UBXN1;GDI2;ZBTB8OS;BRCA1;KIF11;RPTOR;AKAP13;BABAM2;NUDCD3;PCM1;CNTRL;XPO5;REV3L;ARIH2;EPG5;PHGDH;KIF1B;ATPAF2;CCT3;NCOA2;MRPS27;PARP4;MMD;STRADB;TOP3A;ZFR;KREMEN1;COMMD3;PPHLN1;PPRC1;TUBG1;SREBF2;GAK;RAD51B;KIF9;RAD51C;GAN;PACS1;TAX1BP1;ARHGEF1;KIF2C;NEDD9;TUBD1;CRIP2;CXCR6;PSMC3IP;SAMM50;PGRMC2;MTHFD1L;GPBP1L1;RELT;RTRAF;TEFM;RANBP2;PLEKHA1;ERCC6L2;NFYC;PTGES3;YIPF5;ERBIN;TTC1;RANBP9;MLH1;PEX13;HYPK;KBTBD4;PER1;TTC5;CAMK4;SGSM2;TRIP11;HDGF;COPG2;TACC2;FAU;TARDBP;KBTBD8;SIPA1;RAB3GAP1;PNPLA2;DCLRE1B;GALNT11;NDUFA13;CRTC1;HFE;ZFAND5;NR3C1;PHRF1;CMIP;TBC1D31;TBC1D32;AZI2;CMTR2;PDIA3;BORA;MIGA2;SLC30A5;ATP1B3;CFAP410;EEF1A1;HNRNPUL1;SELENOP;TBC1D23;WDFY2;UBE2V1;SIDT2;DAP3;ZCCHC7;TEDC1;NOP2;DDX60;PMF1;DNAJC27;TMEM241;ZFP36L1;RAI1;TMEM245;GRK2;DHRS7B;TBC1D13;TBC1D14;CYC1;DMAP1;ECT2;KLHDC10;HSPA9;KLHDC4;CPSF7;HELQ;SMURF1;CACFD1;ALYREF;ASPSCR1;USB1;SSH2;CLK1;PAN2;NFKBIA;BHLHE40;UBE2O;TAB1;GSK3A;DDX49;USP31;NGLY1;SLC2A1;ADAR;USE1;MFSD8;RBM4;CASP8;UBE2Q1;RASGEF1B;PDE4A;RBM5;RBM6;TBP;PDE4D;RBM19;TENT5A;DDX50;ARID1B;EEF1G;SUPV3L1;RASA1;NUP50;IRF1;PXYLP1;NAA38;CHMP7;PDXK;PON2;RNF7;NCALD;USP19;POLD4;NXF1;TAF1B;PPP2R3C;TRA2B;LEPROTL1;MKNK2;MVB12A;TMEM209;ABCF2;PDLIM4;TCF7L2;RBM39;NIFK;PDAP1;PDE4DIP;PPP2R3A;ARID3B;GDAP2;TTC17;NAP1L4;CD2;KANSL1;PITHD1;XPNPEP3;KRAS;ATP13A2;TAF6;BUD13;SSBP2;SSBP4	3.93428e-38	7.43578e-36	2.04732
ChEA	OVCA	CTCF (Human HilarLN ProstateCancer)	56 of 3649	POMT2;GALNT11;RNF10;PREP;SNX11;UBE2Z;USE1;GPATCH8;MYC;ZNF329;GRB10;UBTF;CCNL1;ATXN7L3;CDK5RAP3;ADAM11;SIRT4;TFEB;RHOF;DNAJC7;RAB35;RPL27;SRSF5;MAPT;ATP6V0D1;HDAC5;GRN;RNF34;ABCB8;PPM1D;ATP5MC1;FAM171A2;ABCF2;CD300LG;ATP6V0A1;MPP2;XBP1;CARMIL2;MPP3;ACBD4;CDKN2C;SLC33A1;STAT3;MYO9B;ARHGAP27;FBXL8;GFI1B;G6PC3;KANSL1;ITGA10;NBR1;CENPN;NAGS;HROB;LGR6;PLCD3	1.35625e-05	0.00247177	2.0733
ChEA	Lung	HNF1A (CD8+TCells Mouse Blood Lymphoma)	71 of 3109	KDM5A;MAPKBP1;TUT4;HFE;PDCD6;PTPN22;HSCB;CISD3;CCAR1;LASP1;MYC;MAP4K1;NCOA2;PLEKHG2;PRMT1;SSR3;NIPA1;PRPF4B;NIPA2;BAZ1B;CKAP4;HAUS2;BACE1;PSMA6;MORF4L1;MTAP;NDUFS6;CANX;CRY1;ARHGEF1;SNRPF;STX1A;MAPKAP1;IREB2;CXXC1;MTMR4;HIF1A;MLLT6;PRRG2;VPS11;BRD9;TMEM209;MPZL3;WASF1;APBB3;RPL17;SERF2;H4C8;CDK19;ATP8B4;NPM2;B3GAT3;IL10RA;CEP152;XPO7;IMMT;NUP153;MTOR;HINFP;NFKBIA;CD2;ZZZ3;CABYR;BCL6;FUBP1;CPD;MKS1;HYOU1;CLPTM1L;TUBGCP4;GALK2	3.44337e-07	6.32719e-05	2.12203
ChEA	BRCA	MYC (MDA231-LM2-4175 Human BreastCancer)	468 of 2441	RNH1;RPL3;PGAP2;GPATCH4;TMEM97;GABPB1;RPL8;RPL6;ALKBH8;NAA80;RPL7;DCAF1;MPRIP;CLP1;ALKBH1;AKT2;CDK5RAP3;HEMK1;DDX18;WDR75;DDX10;SETMAR;SCAMP3;GTPBP3;NUP93;FAM133B;RPL26;ATF4;ZNF276;EXD2;ZNF394;SHMT2;NPRL2;CDCA7;BAZ2A;ANAPC10;GABARAP;ABR;CRACR2B;PRDX1;ST3GAL1;KIAA0319L;SERF2;NR2C2AP;BTF3;CTC1;PRPF38B;ZNF384;PLK2;ERLIN2;ELL3;SNUPN;PTRHD1;GPN3;HNRNPL;CS;FIBP;RNF227;ZNF37A;SLC6A9;FASN;TRIP6;PPT1;HNRNPD;RAD17;FARSA;LIN54;PIGU;LRSAM1;PIGT;CLTC;SRP54;ASH2L;PYGL;ABCC10;CLINT1;PFAS;TRIM4;TSPO;RPLP2;NELFA;ENOPH1;RAB5IF;GATD1;DFFA;NSUN2;ACTL6A;MRPL49;NUTF2;ASH1L;TMEM177;SLC7A5;INF2;SLCO4A1;TUT1;SLC29A2;CCDC90B;SF3B3;SF3B6;RPL11;RPS27L;MIEF1;SPTY2D1;UNG;TMEM69;GGA1;BCLAF1;UNK;PSMB1;BRD9;P4HTM;MEF2D;PMS1;UTP6;ZNF460;STAT3;NR1H3;TRMT1;LRPPRC;BYSL;ZNF33A;RNF145;CLCF1;CENPO;CRLF3;ZNF335;SLC27A1;HIKESHI;PARK7;FBXO22;EDC3;SLC39A9;CFL1;CLCC1;ZNF324;SLC25A45;POGLUT3;FADS1;PLEKHJ1;MEN1;USP5;ANAPC7;IST1;USP4;RPS8;USP3;PRPF4B;CYB561A3;THOC5;THOC7;ST7L;ILF3;MAPKAPK3;RAB35;ERF;TCTA;NKAPD1;RNASEH2C;BLM;PFKFB3;TSACC;ITPR1;NREP;THADA;EIF1AD;ATXN2;BCL2L11;HNRNPDL;G3BP1;UBR5;BRIX1;IP6K1;MPDU1;NEK8;ESRRA;CCDC12;LTO1;FANCC;HPS5;UCKL1;BFSP1;LRFN4;P4HA1;ARPC3;CDK4;BCL3;MDM4;ZNF776;RSL24D1;EIF4G2;RAD9A;MIPEP;WDR3;PTPN23;MRPL3;NADK2;SART1;SNRNP70;PGM2;PGLS;ACP1;TNPO2;SPG11;PLEKHG4;ADSL;GPX1;RFC2;REXO2;RAD23B;SLC25A17;NSMCE4A;POLR1A;CTDSP1;SLC25A19;ESRP2;POLR1E;BIRC6;PPP1R12C;TSSC4;RNF34;WBP2;SRSF1;PRCC;GTPBP10;SRM;REPIN1;MSTO1;HAUS8;VPS51;RBBP4;TRIM47;SLC25A22;NOP58;PPIL1;METAP1D;MMAB;FOXJ3;KLF4;HNRNPAB;TPD52L2;POLR3C;POLR3E;EIF3H;DRG2;MMACHC;EIF3A;EIF3B;VEZT;TMEM41A;THUMPD3;PDCD2L;CCAR2;TIAL1;PNN;SNRPD2;RPS19;RPL18A;PEG10;EPC1;ARL6IP4;UBAP2L;FBXO5;CHAC1;ACAD10;MCCC2;ARRDC2;IFRD2;CMC2;CSNK1D;ANK2;BCS1L;MFSD12;SRRM1;JMJD6;ULK3;SUCLG2;KCTD11;RIN1;AARS1;PIK3R3;LIAS;SMIM7;STRIP1;SCFD2;DPH2;DHX37;SCAP;TRPM7;TNRC18;MAP4;RALGDS;AAR2;ATP6V0A1;STAC;XRCC3;PUM1;SMARCA2;ECHDC1;TASOR2;NDUFAF3;PEMT;ATM;CALR;SUGP2;RCOR1;RPS23;ATR;MRPS16;FAF1;GDI2;SIPA1L3;HERPUD1;EPB41L4B;NUDCD3;QARS1;CNTRL;XPO5;REV3L;MLX;ARIH2;CTSF;DLAT;MRPS28;CCT3;PARP3;MRPS27;PRMT2;AKR1A1;AMPD2;PPRC1;COMMD4;APRT;UGDH;KXD1;PABPC1;TLCD1;CD44;LNP1;DYNC1I2;MRPS35;NPL;GNAI2;STX10;ATP5F1A;SAMM50;PGRMC2;MTHFD1L;STAMBPL1;LMNA;GPBP1L1;EXOSC3;RELT;PURG;TEFM;RANBP2;NFYC;PTGES3;MLH1;PEX14;YIF1A;PER1;SEC23IP;MPHOSPH9;TRIP11;PRPF31;DCLRE1B;CRTC1;MPI;TTF2;JADE2;PHRF1;CELSR3;CMIP;LIG1;SLC30A5;APLP2;PAM16;RPGRIP1L;CFAP410;EEF1A1;HNRNPUL1;TMEM138;TBL1XR1;RPL7L1;UBE2V1;ZCCHC7;UBIAD1;NOP2;UTP23;ZFP36L1;MAN2A2;UBC;HSPA9;KLHDC3;KLHDC4;UBE2C;TBCD;SMAD6;AZIN1;CLK2;QDPR;NASP;BHLHE40;MXD1;NAT9;PHF19;B4GALT2;GSK3A;DDX49;CHD9;USP32;PINX1;ATP2A2;YBX1;DDX41;SLC2A4;USE1;RABEPK;DNPH1;SLC2A8;MFSD8;SNAPC5;RBM4;DTWD1;CASP8;UBE2Q1;CYP2R1;PDE4A;RBM6;RBM14;ARHGEF17;MARS1;RPS3A;UTP18;EEF1G;SUPV3L1;IRF3;ACOX1;PFDN4;CUEDC1;CHMP7;VAC14;PDXK;AURKB;MUC1;PPP2R3C;TRA2B;NAA25;RALY;EPS8L2;ROMO1;ABCF2;S100PBP;MUTYH;RBM39;KDM4C;NIFK;ATP13A1;QPCTL;PDAP1;ARID3B;TTC17;NAP1L4;NEURL4;RPS6KB1;CD9;BUD13;RPL26L1	9.90274e-37	1.49729e-34	2.14282
ChEA	BRCA	RUNX2 (MC3T3E1 Mouse Bone)	783 of 4374	PGAP2;TMEM94;TESK2;TMEM97;TSEN54;LIPE;MPRIP;AKT2;CHID1;SAP30BP;ZFYVE21;SETMAR;SCAMP3;SCAMP2;FAM133B;TFR2;TMEM126A;OPTN;TTYH3;CDCA3;FLII;CDCA7;IQGAP1;MTMR4;GABARAP;RHOT1;PRPSAP2;HMGXB4;HSPH1;EPB41L1;PDGFC;PIP5K1A;AMZ2;PSMF1;TOE1;CTC1;HEXIM2;PRPF38B;EDEM2;ERLIN2;MRPL23;SNUPN;TBL2;FASN;NAPEPLD;SFXN5;PIGS;LIN54;PIGU;PIGT;PRKAG2;PTH1R;RPLP2;NELFA;NINL;JAK1;GATD1;UPF1;NSUN4;ACTL6A;SIRT5;DYNLL1;DDB2;PLSCR3;RAPGEF1;RAPGEF6;DLD;VAMP2;IDUA;SRRT;RPS27L;SLC7A1;SLC7A2;UNG;GGA2;TMEM69;GGA3;UNK;SPP1;CLPTM1;MEF2D;MBD4;TRMT10A;UTP6;ANKIB1;SLC16A1;STAT3;TMEM62;SAMD4B;SNX21;SLCO3A1;CENPO;CRLF3;CENPS;FBXO25;FBXO22;UROD;CEP250;PMPCB;NUDT17;KMT5A;IST1;VPS33B;PRPF4B;FBXO10;FBXW2;FOXP1;FRMD5;HAT1;BLM;RNASEH2A;PFKFB3;ATXN2;ATXN1;BCL2L11;HNRNPDL;G3BP1;HYI;KHDC4;TSNAXIP1;NADK;ZKSCAN1;NEK8;ZBTB17;TIA1;BRPF1;GOT2;ZBTB10;LTO1;FBXO31;UCKL1;NFKB2;ARPC3;MOB2;AAK1;TUBGCP3;CNTROB;TUBGCP4;ITGB1;EFCAB14;ALAD;PGM2;TRIM69;PGLS;ACP1;SPG11;SLC36A1;UNC45A;SMIM14;KSR1;SIGMAR1;VPS37B;RAD23B;ARFGAP2;NSMCE4A;HAX1;SLC25A19;SLC25A12;PPP1R12C;ST6GALNAC4;AHDC1;CERS2;BECN1;FOCAD;SRSF1;ATP10D;PRCC;GTPBP10;NDUFB2;FOXK2;SRI;PPM1D;TRIM47;SLC25A22;DUT;METAP1D;MMAA;FOXJ3;TPD52L2;ATOX1;SNRK;APLF;OCIAD1;TRIM32;EIF3A;TRIM33;EIF3B;SLC25A35;SLC23A2;ERRFI1;EIF4A1;JPT1;AHCYL1;NUDT1;ZDHHC5;THUMPD3;CCNC;CYB5D1;CCDC91;SNRPD2;TRIM28;CHORDC1;CPNE2;ACAD10;EPHB4;HERC6;TALDO1;CSNK1D;ACTN4;DHX40;ULK3;MXRA8;KCTD11;TMEM87A;GCDH;PPP1R35;CTR9;PIK3R3;PIK3R2;APH1A;NEU3;APH1B;PPCS;ERI3;DHX37;KCNN4;SNX8;AAR2;CTSA;TNFSF13;INTS2;XRCC1;NDUFAF6;TASOR2;PEMT;CALR;SUGP2;SUGP1;FKBP14;INTS10;BRCA1;BMI1;AP2A2;HERPUD1;BABAM1;AKAP13;BABAM2;PCM1;MAP1LC3B;CNTRL;MLX;KIF1B;BBS7;CTSD;NDEL1;MRPS28;ATPAF2;CCT3;ZHX3;GAB1;ANO8;AKR1A1;COMMD3;COMMD7;APRT;GAK;KIF9;GAN;TAX1BP1;KXD1;ARHGEF1;KIF2C;ARHGEF2;TLCD1;EEF1E1;CD44;ATPAF1;DYNC1I2;MRPS35;SSNA1;CRIP2;PGRMC2;EXOSC3;RELT;TEFM;GIT2;PLEKHA1;ERCC6L2;MOK;MYO9B;PEX14;PER1;SEC23IP;TCEA2;HDGF;AUNIP;TACC2;TARDBP;PNPLA2;DCLRE1B;DCLRE1A;CRTC3;CRTC1;DENND5B;WWC2;TTF2;PHRF1;RPGRIP1L;COX6B1;HNRNPUL1;DOK4;UBE2V1;SIDT2;UBIAD1;NDRG3;CACNA1C;RAI1;TMEM245;KIF3A;DEAF1;DHRS7B;NPHP1;TBC1D13;TBC1D14;ECT2;FDPS;UBE2C;CACFD1;LAYN;USB1;SSH2;CLK3;CLK2;GNAO1;UEVLD;QDPR;NASP;MKRN1;BHLHE40;UBE2O;MXD1;GSK3A;DDX49;MAST3;CHD9;ATP2A2;ADAR;ARHGEF10L;DDX41;USE1;TCHP;ACOXL;RASGEF1B;MAN1A2;GATAD1;ARMH1;ARHGEF17;RBM19;SHROOM1;IRF3;VGF;ACOX1;IRF1;GFOD2;CUEDC1;NAXE;GOSR1;AURKB;ATAD2B;TMEM201;MTA1;TAF1B;TAF1C;MVB12A;NAA25;RALY;TMEM209;TRDMT1;RBM39;TTC13;PDAP1;SSRP1;SLC50A1;FAM131B;CD9;KRAS;BUD13;SNTB2;RNH1;TRRAP;GPATCH4;ENO1;GABPB1;PHB2;RPL6;EPS8;RNF114;CLP1;STMN1;PIP4K2A;MAP1S;PIH1D1;DDX10;ARMC7;WDR76;GTPBP3;NUP93;IFT81;PARD3;CTBP1;MAPKAP1;RNPC3;RIC8A;ABR;FLRT3;PTPMT1;PRDX1;PLCG1;SERF2;ST3GAL3;AFAP1L2;ACD;SIVA1;RMDN3;PHC3;GPN3;HNRNPL;TRIP6;MKS1;HNRNPD;CYP1A1;DUS1L;FARSA;CDK14;CDC42SE2;SMG1;ELL;PHF23;ARPC1B;CLTC;CYB561D1;ING1;PFAS;SMG5;SMG6;LFNG;IMPA1;ADAMTSL4;TCTN1;C1QTNF5;RAB5IF;UBL7;BRD3;EXOC7;SSR2;ANXA4;SSR3;NUTF2;ASH1L;CIT;HADHB;NCOR2;INF2;PCYOX1;CCDC90B;PHLPP2;ASAH1;NFIX;SF3B3;WDR45B;RPL11;PRUNE1;ADCY3;GPS2;SPTY2D1;NSD3;RNF135;GSS;WDR19;ELP1;GTF2H1;PRSS36;HIPK1;ELP5;WDR11;NMNAT1;NFIB;ABI1;LAMTOR2;RNF141;EEF1AKMT2;CEP44;MTFMT;RAB3A;PLXND1;CSF1;GTF2B;TNC;PARK7;EDC3;EDC4;RAB43;ABHD12;PPP1CC;PODNL1;ABHD11;TUBB3;CLCC1;POGLUT3;TPM3;MAGI3;USP3;HARBI1;USP2;TPM1;CEP131;DGKZ;CACNB1;TOM1L2;H4C14;SNRPG;SNRNP27;AAGAB;ADNP;CSNK1G1;NKAPD1;NOTCH1;ABHD1;ITPR1;SLC38A10;UBR1;MTLN;MACROH2A1;FGGY;DVL2;IGFBP7;PLTP;MAP2K5;OSBPL9;CCDC17;ANKRD26;CCDC12;RITA1;LSM1;FANCC;BTBD6;COPS6;GON4L;CPD;ZFP64;ITGA11;PLEKHM1;EIF4G2;RNF11;PTPN22;PTPN23;SCRN1;SIN3B;SNRNP70;CEP170B;METTL16;PGPEP1;TNPO2;TAPT1;RFC1;RFC2;DNMT3A;FAM219B;PLPBP;TRAF1;REXO2;HAUS2;TIRAP;ZFP90;NIPSNAP2;DNAJC1;DNAJC7;POLR1A;POLR1E;NFAT5;TSSC4;SMARCD3;ACSS2;RNF34;WBP2;MESD;REPIN1;DNAJB1;NFS1;DNAJB6;MSTO1;RBBP4;POLR2J;CTNNAL1;SPAG9;SMARCE1;AMFR;EFL1;SEMA4B;KLF4;PTPN13;KLF3;MTOR;TRIT1;PNRC2;EVI2A;POLR3E;DRG2;CLEC2D;MMACHC;SLC46A1;IFITM2;PITPNB;UMAD1;ANTXR1;PDCD2L;TIAL1;NFU1;RPS19;RPL18A;PDK4;ARL6IP4;CIAO2A;CHAC1;SOX6;AGFG2;HABP2;PDK1;COG6;ARRDC2;CMC2;PTOV1;SRRM1;JMJD6;PLPP5;KATNAL1;AKAP9;SUCLG2;NEIL1;ATP6V0D1;CBLL1;TMEM161A;STXBP1;SMIM7;GMCL1;STRIP1;FXR2;INPP5F;DPH2;SCAP;TRPM7;TNRC18;RALGDS;ATP6V0A1;SETDB1;SLC35E1;TMEM50A;REX1BD;PUM1;OCEL1;CDAN1;ANP32E;ATM;GFM1;FAF1;GDI2;SIPA1L3;RPTOR;CHMP1A;DLAT;RALGPS1;TMED9;ATP6V0B;TOP3A;GFRA1;TYK2;PPRC1;TUBG1;UGDH;RAD51C;MATN3;MYCBP;GDPD1;TUBD1;PTS;NT5C;PSMC3IP;LMNA;GPBP1L1;EMC6;GDF15;NFYC;RANBP9;SORBS2;MLH1;KBTBD4;MPHOSPH9;TOMM7;TRIP11;COPG2;PRPF31;KBTBD8;GALNT11;SPPL2A;AZI2;CMTR2;PDIA3;SZT2;MIGA2;LIG1;H2AC6;APLP2;DPM3;TBL1XR1;CMPK2;ZCCHC7;TEDC1;GSTCD;NOP2;PMF1;DNAJC27;MAN2A2;UBC;DMAP1;KLHDC10;KLHDC4;STIL;HELQ;ACBD4;CBX3;SMURF1;ALYREF;TBCD;ASPSCR1;SMAD6;FGFR3;B4GALT2;GPSM2;ACADVL;USP31;USP32;SLC2A1;YBX1;RABEPK;SLC2A8;MFSD8;SNAPC5;DTWD1;TMEM104;ALDH2;CASP2;PDE4A;POMGNT1;SENP3;DNM1;TGFBR3;IGDCC4;ITGB1BP1;PFDN4;B4GALT7;VAC14;ABRAXAS1;PON2;MOSPD3;TBRG1;GMDS;LEPROTL1;S1PR1;ABCF2;BUB1;TCF7L2;ATE1;KDM4C;ATP13A1;PDE4DIP;ARID3B;USP28;GDAP2;NAP1L4;NEURL4;KANSL1;PITHD1;ATP13A2	6.72617e-54	5.08499e-51	2.15629
ChEA	OVCA	RUNX1 (HPC Mouse BoneMarrow Leukemia)	45 of 2724	SMARCD3;RNF34;ITGA2B;CEBPG;SLC4A1;GPR84;SNX11;CTCF;MEOX1;PHF21A;EDC4;NPEPPS;MYC;PNPO;PIP4K2A;TSNAXIP1;WNT2;ASIC3;ST3GAL3;CAP1;MPP2;XBP1;HACE1;CDKN2C;CBX1;CRYGN;NIPA1;MYO9B;ARHGAP27;RHOF;NIPA2;PARP8;IL17RA;SLC9A5;G6PC3;KIF18B;SLC25A39;DNAJC7;KANSL1;RHEB;DDIT3;PLEKHM1;MAPT;LGR6;ATF6	2.19839e-05	0.00270935	2.16509
ChEA	PRCA	YY1 (C2C12 Mouse Muscle)	196 of 1811	ATF1;RPL4;EIF4A1;SLC4A1AP;AHCYL1;ENO3;KAT5;FLAD1;MYC;PIEZO1;SEC62;ACOT8;IFRD2;ECH1;SLC11A2;WDR75;IFT80;PASK;MED6;JMJD6;NUP93;IFT81;ZC3H11A;UQCRC1;PRR14;ATF4;RABL6;PRR13;EXD2;TMEM161A;MTMR4;APH1A;ABR;STRIP1;WDR70;RNF215;NR2C2AP;TOE1;CTC1;H4C8;MTERF4;GPN1;EIF5;RPS27;MKS1;SUGP2;SUGP1;PIGU;ARF1;LRSAM1;PIGT;CSAD;SPPL3;ACTR1A;MED13;PIP4P1;SUFU;CNTRL;ENSA;ATPAF2;PRMT5;NSUN4;TNFRSF12A;SSR2;AKR1A1;TET2;EPS15L1;CCDC117;COMMD1;PPRC1;RHOC;MED29;PITPNM1;FAM193B;ATP6V0C;DYNC1I2;SLC20A1;RELA;TM9SF4;EXOSC10;SNX27;LMNA;HEATR6;DEDD;GIT2;GBF1;AP3D1;TMEM59;PER1;KBTBD4;PSMC6;LAMTOR2;TARDBP;MPHOSPH6;TOR2A;PLXND1;FHOD1;HDLBP;ARID4A;NUCKS1;CWC25;UBE3B;EDC4;ABHD12;MPC2;FPGS;POGZ;KMT5B;SLC25A45;PLEKHJ1;ANAPC7;AIP;UBE4B;EMSY;RBX1;PREPL;HNRNPUL1;FAM161A;NHP2;TSSK6;ERH;AAGAB;SRSF5;PSMD11;SHC1;CCDC25;KMT2B;G3BP1;MBIP;MARK3;ENKD1;OSBPL9;EIF2B5;ODF2;VDR;UQCC1;PCIF1;ARHGAP23;CLK1;CDK9;TBCK;DAP;TMEM17;NASP;SP1;TCF4;ACO2;ARHGAP11A;YWHAE;DIDO1;CALCOCO1;ITGB4;LSP1;MRPL2;SART3;UBE2Q1;TMEM107;RBM5;EIF5A;CERS5;RBM15;DIS3;RBM19;ARNT;FAM219B;VEZF1;PPP2R5C;ARFGAP1;ARFGAP2;HAX1;NDUFS8;ESPL1;TMBIM6;TRIM59;TOP1;PFDN5;VAC14;KDM3A;PBXIP1;GK5;RMND5B;VPS51;TRIM46;CNNM2;EIF4B;SLC25A25;NDUFA6;MMAB;ATP13A1;RPRD2;DNAJA3;RAB13;ERCC8;ACIN1;EIF3E;NUP37	4.96611e-21	3.75438e-18	2.31513
ChEA	Lung	FOXA1 (LHSAR Human ProstateCancer)	54 of 2020	H2AX;MAPKBP1;PDCD6;FAM107A;HSPB1;HSCB;CCAR1;GYS1;PSMD3;TRIM69;SPG11;METTL15;STARD3;USP8;PLEKHG2;PRMT1;RPL23;NIPA2;MTAP;MED24;CANX;SELENOW;NAF1;RAPGEF4;GTF3C2;TTYH3;SUPT4H1;CXXC1;MTMR4;HIF1A;MLLT6;RRAS;VPS11;ZBTB7B;MPZL3;APBB3;H4C8;EIF2B5;CDK19;ATP8B4;DUT;ZNF140;H2BC5;B3GAT3;SEMA4B;H2BC4;IRX4;NUP153;ZZEF1;MTOR;ZZZ3;BCL6;MKS1;BAX	1.07091e-07	3.93558e-05	2.42953
ChEA	UCEC	ESR1 (MCF-7 Human BreastCancer)	35 of 3597	CYFIP1;MINDY4;RPL32;NUMA1;CCDC125;SPPL2A;PEX11B;UBE2Z;RABEPK;NPEPPS;KLC4;PUF60;MYC;GOLGA1;AKT1;TRPM7;AP2M1;SLC25A25;USP8;CLUH;IQSEC1;ABCC5;METTL3;PTPN11;PDZK1;UCHL5;CS;PAN2;ABTB1;PDCL3;POLR3C;DMXL2;NOL11;RAF1;MGLL	3.59043e-05	0.00624734	2.46979
ChEA	OVCA	RUNX2 (MC3T3E1 Mouse Bone)	73 of 4374	GALNT11;CYFIP1;RIPOR1;ITGA2B;RPLP0;MSMO1;SLC4A2;SNX11;UBE2Z;BMI1;USE1;GPATCH8;EDC4;EFTUD2;BABAM1;TMEM101;NUB1;LSM12;FASTK;UBTF;PIP4K2A;CCNL1;ATXN7L3;CAP1;DUSP3;CHPF2;SSR3;ANO8;SIRT4;COMMD3;IL17RA;CACNB1;DNAJC1;DNAJC7;RPL27;CCDC43;ATP6V0D1;HDAC5;BECN1;GRN;MINDY4;SMARCD3;RNF34;CEBPG;ABCB8;DNAJC25;NOL3;PPM1D;PHF21A;GJC1;FAM171A2;MIER1;MVB12A;SHOC2;TSNAXIP1;ABCF2;ATP6V0A1;ST3GAL3;STAT5A;ACBD4;TMEM176B;CBX1;SURF4;SLC33A1;STAT3;TMUB1;MYO9B;FBXL8;KIF18B;SLC25A39;KANSL1;PLEKHM1;CLASRP	6.41067e-09	2.33669e-06	2.5089
ChEA	UCEC	KDM5B (MESCs Mouse)	31 of 3030	HDDC2;CYFIP1;CHD8;SNX11;GABPB1;SRP14;UBE2Z;RABEPK;ANAPC11;NPEPPS;SEC61A1;ATXN2;CDC27;NAA25;TRPM7;SEC62;USP8;CREBBP;KDM4C;CDKN2A;ABCC5;METTL3;UCHL5;CS;PSMC6;NOL11;FBXL2;RAF1;HOXB6;SKAP1;FAM72A	4.73013e-05	0.00658434	2.53191
ChEA	UCEC	RUNX2 (MC3T3E1 Mouse Bone)	42 of 4374	CYFIP1;MINDY4;NUMA1;SPPL2A;PEX11B;ITPR1;CCP110;SNX11;GABPB1;SRP14;UBE2Z;RABEPK;MESD;RPL6;SEC61A1;RPS17;ATXN2;GOLGA1;SCRN2;TCTN1;NAA25;NUDT17;TRPM7;SEC62;AAR2;SLC25A25;USP8;CLUH;KDM4C;IQSEC1;RMDN3;NRG1;PTPN11;EIF2AK4;CCDC9B;DNAJC17;ABTB1;TBL2;NOL11;FBXL2;RAF1;MCM2	4.81693e-06	0.00335258	2.60235
ChEA	Lung	ESR1 (T47D Human Breast Carcinoma)	44 of 1452	TTYH3;NLRX1;PGAP3;PDCD6;LPCAT1;HSPB1;VPS26A;MTMR4;PWP1;CISD3;IGSF9;MLLT6;BABAM1;ARFRP1;RRAS;RPS6KA2;PSMD3;BRD9;CCR6;ZBTB7B;APBB3;SPG11;EIF2B5;TTC36;STARD3;RPL23;SEMA4B;SSR3;CCDC117;BAZ1B;PLXDC1;LCA5L;NFKBIA;LARS2;DPM3;CABYR;BCL6;POLR3C;AHRR;MAP6D1;ARHGEF1;CLPTM1L;CUEDC1;FAN1	6.54993e-08	3.93558e-05	2.71579
ChEA	OVCA	RING1B (NA)	36 of 1632	GRN;SMARCD3;PREP;PRDM1;GPR84;BMI1;MEOX1;GPATCH8;GJC1;MYC;GRB10;UBTF;BVES;CDK5RAP3;PLXNA4;STAT5A;MPP3;ACBD4;CDKN2C;TMEM176A;CRYGN;ADAM11;COMMD3;WNT16;ISL1;ETV4;PARP8;SLC25A39;SP6;HOXB3;HOXD3;MAPT;HOXB8;PLCD3;ATF6;HOXB6	2.99419e-07	7.27588e-05	2.89516
ChEA	UCEC	RUNX1 (MCF-7 Human BreastCancer)	20 of 1413	CLUH;NUMA1;ATF7IP2;ITPR1;RMDN3;PDZK1;GABPB1;UBE2Z;RANBP6;UCHL5;CS;PAN2;NPEPPS;TBL2;MYC;GOLGA1;DMXL2;NUDT17;TRPM7;RAF1	1.92216e-05	0.00445942	3.32143
ChEA	UCEC	EVI1 (SKOV3 Human Ovary OvarianCancer)	17 of 1010	KDM4C;ACSM3;RPL32;NUMA1;ASCC1;MVP;METTL3;NIPA1;PTPN11;DCAF5;CCDC9B;RPL6;UCHL5;KLC4;TCTN1;NUDT17;HOXB6	9.98906e-06	0.00347619	3.89982
ChEA	OVCA	TBP (C3H10T1-2 Mouse)	23 of 607	STAT5A;XBP1;GRN;ACBD4;SMARCD3;RNF34;CDKN2C;SIRT4;TMUB1;GPR84;RHOF;BMI1;PHF21A;CACNB1;DUSP12;G6PC3;DNAJC7;MYC;DDIT3;FASTK;UBTF;ATXN7L3;ATP6V0A1	5.03939e-09	2.33669e-06	4.88814
KEGG	BRCA	Human papillomavirus infection	61 of 331	ITGB1;CDKN1A;ITGB4;TNC;PIK3CD;LFNG;COMP;CASP8;PPP2R1B;AKT2;AKT3;AKT1;EP300;JAK1;APC2;ATP6V0B;TBP;TYK2;TUBG1;IRF3;TRAF3;PARD3;MFNG;IRF1;COL6A1;COL6A3;ITGA6;ATP6V0D1;TP53;ATP6V1B1;RBPJL;NOTCH1;PIK3R3;PIK3R2;PIK3R1;EGFR;RELA;VTN;PARD6A;PPP2R3C;SPP1;DVL2;ATP6V0A1;TCF7L2;CREBBP;CSNK1A1;STAT2;LAMB1;PPP2R3A;MTOR;APC;RPS6KB1;CDK4;ITGA10;ITGA11;MDM2;FAS;ATM;KRAS;ATR;PALS1	4.59288e-05	0.00362838	1.83422
KEGG	BRCA	Apoptosis	33 of 142	BECN1;ITPR1;PIK3R3;PIK3CD;PIK3R2;PIK3R1;RELA;PIDD1;BCL2L11;CASP8;CASP10;AKT2;AKT3;LMNA;AKT1;CASP2;CAPN1;CTSF;CTSD;DFFA;PARP3;PARP4;TRAF1;CFLAR;SEPTIN4;PTPN13;NFKBIA;FAS;ATM;BIRC6;KRAS;TP53;ATF4	2.71349e-05	0.00362838	2.44876
KEGG	CRC	Coronavirus disease	18 of 232	PRKCG;CSF3;RPL21;RPL23;RPL13A;PRKCA;RPL10A;MAPK14;RPL6;RPS17;TBK1;C6;IRF3;FAU;RPS11;RPL18;RPS13;C1QC	0.000310761	0.084527	2.7057
KEGG	BRCA	Melanoma	20 of 72	CDKN1A;CDKN2A;PDGFB;PIK3CD;PIK3R3;PIK3R2;PIK3R1;FGF1;EGFR;DDB2;FGF8;CDK4;AKT2;AKT3;PDGFC;MDM2;AKT1;KRAS;TP53;FGF10	7.55842e-05	0.00477692	3.10247
KEGG	BRCA	Glioma	21 of 75	SHC4;CDKN1A;CDKN2A;PDGFB;PIK3CD;PIK3R3;PIK3R2;PIK3R1;EGFR;MTOR;DDB2;CDK4;AKT2;CAMK4;AKT3;MDM2;AKT1;KRAS;PLCG1;TP53;CAMK2G	4.43409e-05	0.00362838	3.13802
KEGG	BRCA	Endometrial cancer	18 of 58	APC2;TCF7L2;CDKN1A;PIK3CD;PIK3R3;PIK3R2;PIK3R1;MLH1;EGFR;DDB2;APC;AKT2;MYC;AKT3;CTNNA1;AKT1;KRAS;TP53	3.42372e-05	0.00362838	3.62905
KEGG	UCEC	Cellular senescence	6 of 156	CDKN2A;MYC;ITPR1;AKT1;TRPM7;RAF1	0.000133273	0.00857387	8.40426
KEGG	OVCA	Mitophagy	5 of 68	BECN1;CALCOCO2;ATG9B;NBR1;TFEB	0.000349668	0.0566463	9.06459
KEGG	UCEC	Cell cycle	6 of 124	CREBBP;CDKN2A;MYC;CDC27;ANAPC11;MCM2	3.72579e-05	0.00380228	10.7007
KEGG	UCEC	Renal cell carcinoma	4 of 69	CREBBP;AKT1;PTPN11;RAF1	0.000396453	0.0135071	12.7147
KEGG	UCEC	Chronic myeloid leukemia	5 of 76	CDKN2A;MYC;AKT1;PTPN11;RAF1	3.94019e-05	0.00380228	14.699
KEGG	UCEC	Protein export	3 of 23	SEC61A1;SRP14;SEC62	0.00019973	0.00963699	30.7423
MF	PRCA	RNA Binding	111 of 1411	RPL4;POP5;EIF4A1;SLC4A1AP;RPL3;NUDT1;HDLBP;NUCKS1;MSI2;CCAR2;ZNF207;UBAP2L;MBNL1;TYW5;RPS8;RPS6;WDR75;NOSIP;ACTN4;ILF2;JMJD6;HNRNPUL1;ZC3H11A;CLNS1A;NHP2;ERH;SRSF5;NUP98;DAP3;ANKRD17;ANP32A;DHX9;STXBP1;RTF1;ZFP36L1;DHX32;G3BP1;DHX36;PCBP2;TASOR;SERPINH1;MAP3K20;MAP4;TRMT1L;TOE1;UBE2I;ALYREF;MTERF4;LARP4;SUPT5H;MCAT;CS;HNRNPL;EIF5;RPS27;SUGP2;SUGP1;ISY1;YWHAE;TOP2A;DIDO1;ARF1;TUT4;ADAR;TCF20;AATF;SMG7;SYNE1;MRPL3;MRPL2;SART3;SUMO1;RBM7;RBM5;EIF5A;UPF1;RBM14;RBM15;NCBP1;PRMT1;RBM19;PPRC1;DCN;SUPV3L1;DALRD3;PSMA1;TOP1;NOL8;GANAB;EXOSC10;CTNNA1;HEATR6;RPL18;EIF4B;CCT4;NOP58;NIFK;RFTN1;SAMD4A;SSRP1;TPD52L2;TARBP2;LRPPRC;NAP1L4;KRT18;ACIN1;DRG2;UBAP2;EIF3E;HDGF;TARDBP	8.10157e-05	0.0557388	1.51624
MF	BRCA		71 of 424	ERRFI1;GPSM2;DENND5B;FAM13A;ARHGEF10L;SLC6A2;SIPA1L3;IPO5;AKAP13;RASGEF1B;DENND10;TBC1D10C;RALGPS1;UNC45A;PSD;ARHGEF11;DENND2C;PLEKHG4;PTGIR;PLEKHG2;ARHGEF17;DYNLL1;ARFGAP2;TIAM2;ALS2;RASA1;CDC42EP2;RAPGEF1;ARHGEF1;DENND6B;ITGB1BP1;ARHGEF2;RAPGEF5;RIN1;DOCK2;RAPGEF6;NPRL2;GPS1;ARHGEF28;GPS2;ARHGAP18;IQGAP1;IQGAP2;RIC8A;RIC8B;SH3BP1;CHN2;CHN1;KRIT1;TBC1D13;TBC1D14;EPS8L2;BRD8;FNIP1;ECT2;RALGDS;RANBP2;RAP1GAP2;GIT2;TBCD;MYO9B;ARHGAP27;CCDC88A;BMP1;SGSM2;NF1;LAMTOR2;RGS12;RGL4;RAB3GAP1;SIPA1	0.000258791	0.0535401	1.63277
MF	BRCA	RNA Binding	252 of 1411	EIF4A1;RPL3;NUDT1;GPATCH4;ENO1;RPL8;CCAR2;RPL6;ALKBH8;RPL7;TIAL1;PNN;LGALS1;PSMD4;SNRPD2;TRIM28;RPL18A;RPS19;ALKBH1;PEG10;ARL6IP4;MTERF1;UBAP2L;AGFG1;TNS1;DDX17;DDX18;CIRBP;DDX10;WDR75;ACTN4;CSNK1E;GTPBP1;JMJD6;SRRM1;FAM133B;DHX40;XRN1;ZC3H11A;RPL26;AARS1;DHX9;PRKRIP1;STXBP1;BAZ2A;SAMSN1;HELZ2;FXR2;PRDX1;ERI3;DHX37;DHX38;MAP4;RBM11;TOE1;BTF3;HEXIM2;PRPF38B;MRPL23;PUM1;SNUPN;MANF;CS;HNRNPL;TBL2;FASN;TRIP6;KYAT3;HNRNPD;CALR;FARSA;SUGP2;APOBEC3B;SUGP1;CPEB4;RPS23;SMG1;DAZAP1;GFM1;CLTC;GDI2;SRP54;C1ORF35;TCF20;MRPL37;BRCA1;SMG7;SMG5;SMG6;XPO5;CCT3;MRPS28;UPF1;MRPS27;NSUN2;PABPC4;ZFR;PPHLN1;MRPS7;PPRC1;ELAPOR1;HADHB;TUT1;ARHGEF1;PABPC1;MAPT;FYTTD1;AHNAK;SF3B6;SRRT;RPL11;RPS27L;MRPS30;BCLAF1;ATP5F1A;EXOSC10;UNK;CTNNA1;EXOSC3;TEFM;PURG;RTRAF;TRMT10A;UTP6;SF3A2;CDKN2A;MCRS1;STAT3;RFTN1;ELP1;SAMD4B;TRMT1;SORBS2;ELP5;LRPPRC;BYSL;NUDT21;SEC23IP;HDGF;PRPF31;FAU;TARDBP;C1ORF131;PARK7;BZW1;EDC3;IPO5;PPP1CC;ZNF207;C11ORF68;PDIA3;RPS8;PRPF4B;ZCRB1;THOC5;EEF1A1;ILF3;HNRNPUL1;RPL7L1;SNRPG;SRSF3;ERH;PKP3;DAP3;ZCCHC7;RPS19BP1;UTP23;NOP2;ZCCHC9;DDX60;ZFP36L1;ATXN2;HNRNPDL;G3BP1;SAFB2;BRIX1;KHDC4;ZC3H13;HSPA9;FDPS;TIA1;CPSF7;RBPMS;ALYREF;GOT2;LSM1;CLK3;MKRN1;RCAN3;UBE2N;UBE2O;EIF4G2;DDX49;NVL;WDR3;PINX1;ADAR;CHD3;DDX41;YBX1;SYNE1;MRPL3;SART1;RBM4;SUMO1;SNRNP70;DGCR8;METTL16;RBM5;RBM6;UTP15;RBM14;DDX56;RBM19;RPS3A;TENT5A;DDX50;UTP18;TSN;DNM1;SUPV3L1;DALRD3;ESRP2;C1D;EIF4E2;LRP1;SRSF1;GTPBP10;REPIN1;NXF1;GANAB;TRA2B;RALY;POLR2G;RBM39;DUT;NOP58;NIFK;PDAP1;RPL23A;SSRP1;HNRNPAB;TPD52L2;NAP1L4;MTRFR;EIF3H;DRG2;BUD13;TRIM32;RPL26L1;EIF3B;SNTB2	2.63518e-15	2.39011e-12	1.83841
MF	BRCA	RNA Polymerase II-specific DNA-binding Transcription Factor Binding	45 of 228	SMARCD3;UHRF2;DHX9;EPAS1;FAF1;BAZ2A;RELA;MTA1;NKX2-1;MLX;RBBP8;EP300;TP53BP1;BBS7;DMAP1;CD34;MEF2D;CDK5RAP3;SMARCE1;BBS1;NCOA2;TCF7L2;CREBBP;TBP;CDKN2A;ANXA4;STAT3;DNMT3A;PSG1;ACTN4;PROX1;KLF4;COMMD7;SIRT1;NFKBIA;NIF3L1;BRMS1;STING1;BHLHE40;TAF6;TACC2;PPARA;TP53;TRIM32;ATF4	8.54475e-05	0.0258336	1.99154
MF	CRC	RNA Binding	79 of 1411	YWHAE;HSP90AB1;KDM1A;GPATCH1;ZC3H8;TCF20;DDX60L;RPL10A;MKI67;SRP14;RPL6;ALKBH8;EDC3;EFTUD2;PPP1CC;SART1;RPS17;SNRNP70;ALKBH1;LUC7L;ARL6IP4;RPS11;LBR;RPS13;RPL21;PRMT1;SPATS2;RPL13A;PRPF40B;NOSIP;DDX54;PCDHGA9;DHX40;HNRNPUL1;ESRP2;ZNF638;RPL7L1;UNC50;SRSF3;SRSF4;ARHGEF1;SNRPF;SRSF6;EIF1B;RBM22;ZCCHC8;DDX5;KARS1;USP10;UTP23;TBRG4;ATXN2;GANAB;PABPN1;NUP42;G3BP1;TASOR;SERPINH1;DHX38;RPL18;NOP56;SPEN;PNO1;MCRS1;HELZ;PA2G4;TPD52L2;SNUPN;CLK3;SRPK1;AIMP1;SON;TNIP1;SPATS2L;FAU;GRSF1;LSM14B;NOP53;EIF4G2	1.41142e-07	7.33937e-05	2.00144
MF	OVCA	Cis-Regulatory Region Sequence-Specific DNA Binding	21 of 1098	STAT5A;HDAC5;XBP1;CEBPG;STAT3;TFEB;PRDM1;CTCF;ISL1;MEOX1;ETV4;GFI1B;MYC;DDIT3;SP6;HOXB3;ZNF721;HOXD3;ATF6;HOXB6;ZNF586	0.000786429	0.0302495	2.32803
MF	BRCA	Nuclear Receptor Binding	26 of 115	SMARCD3;WBP2;GTF2B;BAZ2A;PARK7;PHB2;RERG;DCAF1;MED13;EP300;BRD8;GAS2L1;SMARCE1;NCOA2;TCF7L2;KDM4C;PRMT2;GTF2H1;DNAAF4;PROX1;ESR1;SIRT1;FOXP1;TRIP6;CALR;TACC2	0.000295149	0.0535401	2.358
MF	UCEC	RNA Binding	16 of 1411	CLUH;RPL32;CDKN2A;METTL3;EIF2AK4;SRP14;CCDC9B;RPL6;UCHL5;CS;RPS17;ATXN2;TBL2;PUF60;NOL11;HOXB6	0.00165401	0.0873794	2.52671
MF	OVCA	Sequence-Specific Double-Stranded DNA Binding	19 of 715	KCNH2;RNF10;HDAC5;XBP1;CEBPG;STAT3;TFEB;PRDM1;CTCF;ISL1;MEOX1;ETV4;GFI1B;DDIT3;SP6;HOXD3;HOXB8;ATF6;HOXB6	2.17843e-05	0.00514111	3.28376
MF	OVCA	Transcription Cis-Regulatory Region Binding	13 of 474	KCNH2;RNF10;HDAC5;XBP1;STAT3;TFEB;CTCF;ISL1;MYC;DDIT3;HOXD3;HOXB8;ATF6	0.000336562	0.0302495	3.30892
MF	OVCA	Transcription Regulatory Region Nucleic Acid Binding	8 of 224	KCNH2;RNF10;HDAC5;DDIT3;STAT3;TFEB;CTCF;ATF6	0.000913893	0.0302495	4.27146
MF	BRCA	Core Promoter Sequence-Specific DNA Binding	13 of 35	ZBTB17;TBP;GTF2B;BAZ2A;PARK7;NR3C1;RELA;FOXP1;DRAP1;TAF1B;TAF1C;MYC;TP53	5.17438e-05	0.0234658	4.75943
MF	UCEC	Deubiquitinase Activity	4 of 113	PAN2;USP8;MINDY4;UCHL5	0.00249748	0.0873794	7.56537
MF	UCEC	Phosphatase Binding	4 of 112	MVP;CDC27;FBXL2;SKAP1	0.00241824	0.0873794	7.6358
MF	UCEC	Phosphatidylinositol Binding	4 of 106	NUMA1;ITPR1;TNFAIP8L3;SNX11	0.00197878	0.0873794	8.08742
MF	UCEC	Signal Sequence Binding	3 of 41	SEC61A1;RANBP6;AP2M1	0.00112633	0.0873794	16.1655
MF	OVCA	Histone Deacetylase Activity	3 of 18	HDAC5;MIER1;SIRT4	0.000512604	0.0302495	22.6366
Reactome	BRCA	Disease	278 of 1736	AHCYL1;RPL3;HDAC10;ZFYVE9;ZDHHC5;CCNC;ENO1;RPL8;ANTXR1;RPL6;RPL7;PSMD6;KAT5;SNRPD2;TRIM28;TFG;PPP2R1B;RPL18A;RPS19;MPRIP;PSMD4;AKT2;MYC;AKT3;DAG1;AKT1;SKP2;MCCC2;ST6GAL1;TALDO1;ALG1;NUP93;CYP27A1;RBP1;AKAP9;RPL26;NEIL1;TP53;CBLL1;GIPR;CTBP1;ABCB4;MAPKAP1;PDGFB;PIK3R3;PIK3R2;IQGAP1;PIK3R1;MEFV;ANAPC10;ANAPC11;APH1A;APH1B;RDH12;PRKAR2A;PRDX1;PSMF1;PLCG1;ST3GAL1;ST3GAL3;JAG2;CTSA;CREBBP;XRCC4;PLK2;EDEM2;ERLIN2;POLA2;NAPEPLD;RAD17;ATM;CALR;RCOR1;RPS23;CDKN1C;CDKN1A;PIGU;ELL;ARPC1B;CLTC;ADM;PTH1R;BRCA1;AP2A2;SLC6A2;LFNG;MAP1LC3B;TRIM4;ADAMTSL4;CNTRL;CHMP1A;RPLP2;NELFA;JAK3;JAK1;H3-3B;PARP4;TOP3A;KREMEN1;GPBAR1;TYK2;ZDHHC11;DYNLL1;APRT;PARP8;NCOR2;TLR1;RAD51B;H2AJ;RAD51C;PACS1;VAMP2;DYNC1I2;IDUA;PRIM1;RPL11;ADCY4;RPS27L;GPS2;EGFR;RELA;CYP17A1;GNAI2;RNF135;OS9;LMNA;PSMB1;GPC2;BRD4;RANBP2;SLC16A1;H2BC5;CDKN2A;CSNK1A1;PTGES3;STAT2;STAT3;SYVN1;ERBIN;MYO9B;GTF2H1;MLH1;ABI2;STING1;CAMK4;ABI1;TRIP11;FAU;NUP188;GTF2B;TTF2;NR3C1;FGF1;IPO5;PPP1CC;FGF8;EP300;CAPN1;IL6R;ABCG5;H2AC6;ANAPC7;TPM3;RPS8;VPS33B;ATP1B3;ZCRB1;DPM3;TBL1XR1;SNRPG;MASP2;UBE2V1;BLM;RNASEH2A;NOTCH1;ITPR1;GPR84;CYP19A1;RAP1B;NCKIPSD;BCL2L11;CYP11A1;G3BP1;UBC;DVL2;MPDU1;STRA6;UBE2C;PALB2;ESR1;NFKB2;CDK9;NFKBIA;ARPC2;ARPC3;CDK4;GNB2;CYP11B1;TBXAS1;UBE2N;MDM2;NF1;CSPG5;TAB1;RAD9B;RSL24D1;FGFR3;MAP3K11;FGF10;RAD9A;PALS1;ITGB1;GSK3A;SLC2A1;CHD3;DUSP16;CASP8;SUMO1;CYP2R1;PTGIR;TBP;KSR1;RFC2;DCXR;SIGMAR1;DNMT3A;RPS3A;VPS37B;REXO2;POMGNT1;TIRAP;EEF1G;TFDP2;IRF3;POLR1A;TRAF3;NUP50;BIRC6;DOCK2;ST6GALNAC4;B4GALT7;CHMP7;BECN1;SLC24A4;LRP5;ATP1A3;FURIN;PSMB10;DLL4;MUC1;GANAB;MTA1;RBBP4;MVB12A;RBBP8;S1PR1;FYN;CSK;POLR2G;FCGR1A;POLR2J;CAMK2G;MUTYH;TCF7L2;DUT;MMAB;RPL23A;SSRP1;MUC5B;MTOR;PML;POMC;FAM131B;CD9;TAF6;SFTPA1;MMACHC;RPL26L1	4.83905e-11	7.907e-08	1.6044
Reactome	PRCA	RNA Polymerase II Transcription	111 of 1312	ZNF573;ZNF570;CCND3;ZFP30;PPP2R1B;KAT5;ZNF607;MYC;CDC27;ZSCAN32;PIP4K2A;ZNF569;ZNF568;BNIP3L;SMARCC2;ANAPC7;ZNF10;TSC2;MED6;RBX1;COX6B1;COX7A2L;RRAGC;TBL1XR1;ZC3H11A;RBM14-RBM4;ZNF714;ZNF678;SRSF5;TP53;DPEP3;PSMD11;KMT2B;SUPT4H1;NEDD4L;RTF1;BRIP1;ZNF268;ATRIP;NR2C2AP;SMAD2;CREBBP;ZNF263;UBE2I;ZNF140;VDR;UBE2C;SMURF1;ALYREF;SUPT5H;POU2F2;ESR1;CDK9;NR4A1;NABP2;YWHAE;INTS12;RARG;PHF20;ITGAL;AREG;MED13;PIP4P1;SUMO1;CASP10;CASP2;TEAD3;RFC5;PRMT5;NCBP1;PRMT1;PPP2R5C;MED26;ZNF75A;ZFP90;H2AJ;PSMA1;TFDP2;POLR1A;ZNF517;ZNF875;YAP1;CAMK2B;ZNF473;ZNF195;COX5A;RELA;AURKA;HDAC7;RBBP5;PLAGL1;E2F6;ZNF740;ZNF461;PCGF6;RRM2;MGA;NR1H2;NR1H3;SSRP1;RPRD2;KLF4;LRPPRC;PML;MTOR;VEGFA;PSMC6;TTC5;CCNG2;TCEA1;LAMTOR2	3.4961e-06	0.000974012	1.65046
Reactome	BRCA	Metabolism Of RNA	122 of 666	EIF4A1;RPL3;NUP188;SPPL2A;RPL8;RPL6;TSEN54;ALKBH8;RPL7;EDC3;EDC4;PSMD6;PSMD4;RPL18A;RPS19;SNRPD2;MYC;AKT1;RPS8;WDR75;CSNK1D;CDKAL1;ZCRB1;CSNK1E;THOC5;THOC7;GTPBP3;SRRM1;NUP93;XRN1;HNRNPUL1;ZC3H11A;SNRPG;SNRNP27;SRSF3;RPL26;SF1;DHX9;NOP2;THADA;RNPC3;ZFP36L1;UBC;DHX37;DHX38;PSMF1;CPSF7;ALYREF;TNFSF13;LSM1;SNUPN;HNRNPL;HNRNPD;TRMT11;CNOT9;RSL24D1;APOBEC3B;RPS23;SUGP1;HBS1L;SMG1;DDX49;TSEN15;WDR3;ZBTB8OS;ADAR;YBX1;SMG7;SMG5;SMG6;SART1;SNRNP70;RPLP2;RBM5;UTP15;UPF1;NSUN4;NSUN2;DDX56;RPS3A;SENP3;UTP18;NUP50;C1D;PABPC1;CD44;FYTTD1;SF3B3;SF3B6;RPL11;SRRT;PRCC;SRSF1;RPS27L;MRM2;PSMB10;NXF1;EXOSC10;TRA2B;PSMB1;POLR2G;EXOSC3;POLR2J;TRDMT1;PAIP1;RTRAF;RANBP2;TRMT10A;UTP6;NOP58;PPIL1;SF3A2;RIOK3;GTF2H1;RPL23A;TRIT1;BYSL;PNRC2;NUDT21;PRPF31;FAU;RPL26L1	1.3169e-08	3.59783e-06	1.84441
Reactome	BRCA	Cellular Responses To Stimuli	135 of 736	SLC46A1;RPL3;CRTC3;NUP188;CRTC1;NCF4;HIKESHI;RPL8;NR3C1;RPL6;CCAR2;RPL7;PSMD6;MT2A;PSMD4;KAT5;RPL18A;RPS19;AKT2;MYC;RPS6KA2;AKT3;AKT1;EP300;CHAC1;SKP2;SZT2;ANAPC7;H2AC6;RPS8;TALDO1;COX6B1;NUP93;EEF1A1;MAPKAPK3;TBL1XR1;RRAGD;RPL26;KDELR3;ATP6V0D1;TP53;ASF1A;ATF4;MT1E;NOTCH1;RPS19BP1;EPAS1;NPRL2;ANAPC10;ANAPC11;HELZ2;HSPH1;PRDX1;UBC;IGFBP7;PSMF1;HSPA9;ZBTB17;KLHDC3;ACD;CREBBP;ST13;UBE2C;PHC3;CDK4;MDM2;MDM4;ATM;CALR;RSL24D1;RPS23;CDKN1A;ACADVL;GSK3A;FKBP14;CHD9;COX7C;HERPUD1;RPTOR;MAP1LC3B;SIN3B;RPLP2;PHGDH;H3-3B;KDM6B;NCOA2;ATP6V0B;GPX1;RPS3A;DYNLL1;SIRT1;NCOR2;H2AJ;DNAJC7;TFDP2;POLR1A;NUP50;PPARA;ATP6V1B1;DYNC1I2;SMARCD3;DCTN2;RPL11;RPS27L;HSPA13;RELA;PSMB10;DNAJB1;DNAJB6;RBBP4;PSMB1;LMNA;FNIP1;EXOSC3;MEF2D;CAMK2G;RANBP2;MBD4;CDKN2C;H2BC5;CDKN2A;NFYC;PTGES3;STAT3;SYVN1;RPL23A;LRPPRC;ATOX1;MTOR;YIF1A;CCS;LAMTOR2;HDGF;FAU;RPL26L1	1.99907e-09	1.08883e-06	1.85276
Reactome	BRCA	Cellular Responses To Stress	133 of 722	SLC46A1;RPL3;CRTC3;NUP188;CRTC1;NCF4;HIKESHI;RPL8;NR3C1;RPL6;CCAR2;RPL7;PSMD6;PSMD4;KAT5;RPL18A;RPS19;AKT2;MYC;RPS6KA2;AKT3;AKT1;EP300;CHAC1;SKP2;SZT2;ANAPC7;H2AC6;RPS8;TALDO1;COX6B1;NUP93;EEF1A1;MAPKAPK3;TBL1XR1;RRAGD;RPL26;KDELR3;ATP6V0D1;TP53;ASF1A;ATF4;NOTCH1;RPS19BP1;EPAS1;NPRL2;ANAPC10;ANAPC11;HELZ2;HSPH1;PRDX1;UBC;IGFBP7;PSMF1;HSPA9;ZBTB17;KLHDC3;ACD;CREBBP;ST13;UBE2C;PHC3;CDK4;MDM2;MDM4;ATM;CALR;RSL24D1;RPS23;CDKN1A;ACADVL;GSK3A;FKBP14;CHD9;COX7C;HERPUD1;RPTOR;MAP1LC3B;SIN3B;RPLP2;PHGDH;H3-3B;KDM6B;NCOA2;ATP6V0B;GPX1;RPS3A;DYNLL1;SIRT1;NCOR2;H2AJ;DNAJC7;TFDP2;POLR1A;NUP50;PPARA;ATP6V1B1;DYNC1I2;SMARCD3;DCTN2;RPL11;RPS27L;HSPA13;RELA;PSMB10;DNAJB1;DNAJB6;RBBP4;PSMB1;LMNA;FNIP1;EXOSC3;MEF2D;CAMK2G;RANBP2;MBD4;CDKN2C;H2BC5;CDKN2A;NFYC;PTGES3;STAT3;SYVN1;RPL23A;LRPPRC;ATOX1;MTOR;YIF1A;CCS;LAMTOR2;HDGF;FAU;RPL26L1	1.99645e-09	1.08883e-06	1.86201
Reactome	BRCA	Cell Cycle	122 of 654	NUP188;PPP1CC;PSMD6;PSMD4;KAT5;PPP2R1B;TUBB3;AKT2;MYC;AKT3;AKT1;CEP250;EP300;KMT5A;FBXO5;SKP2;BORA;ANAPC7;H2AC6;IST1;CEP131;CSNK1D;CSNK1E;NUP93;CTDNEP1;SGO2;MAU2;AKAP9;TP53;OPTN;BLZF1;BLM;ARPP19;ANAPC10;ANAPC11;SKA2;SPAST;CEP70;UBC;CEP72;PSMF1;TP53BP1;CEP76;CEP78;CTC1;ACD;UBE2C;POLA2;STAG3;CDK4;MDM2;UBE2N;RAD17;MDM4;TUBGCP3;ATM;TUBGCP4;RAD9B;RAD9A;CDKN1C;CEP57;LIN54;CDKN1A;MCM7;BRCA1;SYNE1;BABAM1;BABAM2;PCM1;SUMO1;ENSA;PPP6R3;CNTRL;SPDL1;NINL;H3-3B;NDEL1;SUN2;RFC2;TOP3A;DYNLL1;REXO2;TUBG1;HAUS2;HAUS1;H2AJ;RAD51C;TFDP2;INCENP;POLR1A;NUP50;KIF2C;CHMP7;DYNC1I2;DCTN2;ABRAXAS1;PRIM1;SSNA1;AURKB;PSMB10;PSMC3IP;POLD4;CDC45;HAUS8;RBBP4;PSMB1;LMNA;RBBP8;POLR2G;POLR2J;BUB1;RANBP2;CDKN2C;H2BC5;CDKN2A;CABLES1;MLH1;KANSL1;CENPK;CENPS-CORT;NCAPD2;CENPO	4.38754e-09	1.79231e-06	1.88732
Reactome	PRCA	Cellular Responses To Stimuli	72 of 736	RPL4;YWHAE;CRTC2;GSK3A;RPL3;NCF2;MIA3;AREG;CCAR2;ACTR1A;SERP1;KAT5;CREB3L4;MYC;CDC27;ANAPC7;RPS8;DIS3;NCOA6;RPL23;RPS6;PDIA6;ARFGAP1;RBX1;COX6B1;NUP93;COX7A2L;H2AJ;PSMA1;TFDP2;RRAGC;POLR1A;TBL1XR1;MAPKAPK2;NUP98;TNIK;TP53;ATP6V0C;ATF4;CAMK2B;DYNC1I2;CUL7;PSMD11;SHC1;NPRL2;DCTN3;COX5A;RELA;BRIP1;MAPK8;LMNA;SERPINH1;RPL18;HMOX2;KLHDC3;CREBBP;CDKN2C;ST13;TXNRD2;UBE2C;SYVN1;ASNS;LRPPRC;ATOX1;MTOR;VEGFA;CCS;PSMC6;RPS27;LAMTOR2;HDGF;NUP37	1.55585e-06	0.000541826	1.91959
Reactome	PRCA	Cellular Responses To Stress	72 of 722	RPL4;YWHAE;CRTC2;GSK3A;RPL3;NCF2;MIA3;AREG;CCAR2;ACTR1A;SERP1;KAT5;CREB3L4;MYC;CDC27;ANAPC7;RPS8;DIS3;NCOA6;RPL23;RPS6;PDIA6;ARFGAP1;RBX1;COX6B1;NUP93;COX7A2L;H2AJ;PSMA1;TFDP2;RRAGC;POLR1A;TBL1XR1;MAPKAPK2;NUP98;TNIK;TP53;ATP6V0C;ATF4;CAMK2B;DYNC1I2;CUL7;PSMD11;SHC1;NPRL2;DCTN3;COX5A;RELA;BRIP1;MAPK8;LMNA;SERPINH1;RPL18;HMOX2;KLHDC3;CREBBP;CDKN2C;ST13;TXNRD2;UBE2C;SYVN1;ASNS;LRPPRC;ATOX1;MTOR;VEGFA;CCS;PSMC6;RPS27;LAMTOR2;HDGF;NUP37	7.66926e-07	0.000356109	1.96244
Reactome	CRC	Cellular Responses To Stimuli	43 of 736	PPP1R15A;YWHAE;DYNC1I2;HSP90AB1;DCTN4;MIA3;RPL10A;COX5B;RPL6;ANAPC10;DEDD2;PRDX5;RPS17;NUP42;PSMD3;SERPINH1;COX14;RPL18;RPS11;RPS13;ATP6V1C2;NCOA1;ZBTB17;ACD;RPL21;ANAPC7;DIS3;RPL23;H2BC4;APOA1;RPL13A;WIPI1;MAPK14;ARFGAP1;ATOX1;PDIA5;DYNC1LI2;PSMA3;RPA3;FAU;TLN1;ATP6V0D1;CRYAB	4.42775e-05	0.0169583	2.03132
Reactome	CRC	Cellular Responses To Stress	43 of 722	PPP1R15A;YWHAE;DYNC1I2;HSP90AB1;DCTN4;MIA3;RPL10A;COX5B;RPL6;ANAPC10;DEDD2;PRDX5;RPS17;NUP42;PSMD3;SERPINH1;COX14;RPL18;RPS11;RPS13;ATP6V1C2;NCOA1;ZBTB17;ACD;RPL21;ANAPC7;DIS3;RPL23;H2BC4;APOA1;RPL13A;WIPI1;MAPK14;ARFGAP1;ATOX1;PDIA5;DYNC1LI2;PSMA3;RPA3;FAU;TLN1;ATP6V0D1;CRYAB	2.83078e-05	0.0162628	2.07475
Reactome	PRCA	Cell Cycle	69 of 654	TOP2A;YWHAE;DIDO1;PHF20;SMC4;SYNE1;ACTR1A;CCND3;SUMO1;KAT5;PPP2R1B;MYC;ENSA;PPP6R3;CDC27;CNTRL;FBXO5;NINL;RFC5;NUDC;SUN1;ANAPC7;KIF23;PPP2R5D;PPP2R5C;SIRT2;RBX1;EML4;NUP93;CTDNEP1;H2AJ;MAU2;RAD51C;PSMA1;ESPL1;TFDP2;INCENP;POLR1A;NHP2;NUP98;TP53;CHMP7;DYNC1I2;RTEL1;SET;PSMD11;DCTN3;ARPP19;AURKA;POLD4;BRIP1;ORC3;POLD1;LMNA;CEP72;ATRIP;E2F6;CTC1;CDKN2C;UBE2I;RRM2;ODF2;UBE2C;POLA2;PSMC6;RPS27;CHMP2B;CENPS-CORT;NUP37	1.64036e-07	0.000228502	2.09099
Reactome	PRCA	Cell Cycle, Mitotic	57 of 523	TOP2A;YWHAE;SMC4;ACTR1A;CCND3;SUMO1;PPP2R1B;MYC;ENSA;CDC27;CNTRL;FBXO5;NINL;RFC5;NUDC;ANAPC7;KIF23;PPP2R5D;PPP2R5C;SIRT2;RBX1;EML4;NUP93;CTDNEP1;H2AJ;MAU2;PSMA1;ESPL1;TFDP2;INCENP;POLR1A;NUP98;TP53;CHMP7;DYNC1I2;SET;PSMD11;DCTN3;ARPP19;AURKA;POLD4;ORC3;POLD1;LMNA;CEP72;E2F6;CDKN2C;UBE2I;RRM2;ODF2;UBE2C;POLA2;PSMC6;RPS27;CHMP2B;CENPS-CORT;NUP37	6.99136e-07	0.000356109	2.15747
Reactome	CRC	Metabolism Of RNA	43 of 666	DDX5;TSEN15;PPP2R2A;RPL10A;RPL6;ALKBH8;EDC3;EFTUD2;SART1;RPS17;PABPN1;SNRNP70;NUP42;PSMD3;ENPP2;DHX38;TRMT44;RPL18;RPS11;RPS13;TRDMT1;NOP56;RPL21;PNO1;DIS3;RPL23;RPL13A;PRKCA;GTF2H1;GTF2H3;MAPK14;A1CF;SNUPN;PSMA3;GPRC5A;HNRNPUL1;GEMIN4;SRSF3;SRSF4;SNRPF;FAU;SRSF6;RBM22	3.95329e-06	0.00454233	2.26802
Reactome	Lung	Cell Cycle, Mitotic	21 of 523	H2AX;CDKN2B;H2BC5;DCTN2;CDKN2A;DCTN1;CEP152;H2BC4;NUP153;PPP2R5D;HAUS2;CTDNEP1;PSMA6;PSMA4;MYC;PSMD3;CEP72;TUBGCP4;JAK2;CEP76;CEP43	3.91561e-06	0.00146611	3.44011
Reactome	Lung	M Phase	17 of 380	H2AX;H2BC5;DCTN2;DCTN1;CEP152;H2BC4;NUP153;PPP2R5D;HAUS2;CTDNEP1;PSMA6;PSMA4;PSMD3;CEP72;TUBGCP4;CEP76;CEP43	8.35606e-06	0.00146611	3.81385
Reactome	CRC	SRP-dependent Cotranslational Protein Targeting To Membrane	12 of 108	RPS17;RPL21;RPN2;RPL23;RPL13A;FAU;RPL10A;SRP14;RPS11;RPL18;RPL6;RPS13	0.00011974	0.0247333	4.0054
Reactome	CRC	Viral mRNA Translation	11 of 90	RPS17;RPL21;RPL23;RPL13A;FAU;RPL10A;RPS11;RPL18;GRSF1;RPL6;RPS13	9.64391e-05	0.0247333	4.45824
Reactome	UCEC	Signaling By WNT	10 of 294	USP8;CREBBP;PSMC6;PDE6G;MYC;CHD8;ITPR1;AKT1;GNB5;AP2M1	2.18122e-06	0.00135236	7.67449
Reactome	Lung	Anchoring Of Basal Body To Plasma Membrane	9 of 97	DCTN2;DCTN1;CEP152;MKS1;CEP72;CEP76;CEP43;HAUS2;TTBK2	4.16069e-06	0.00146611	8.17226
Reactome	Lung	Centrosome Maturation	8 of 81	DCTN2;DCTN1;CEP152;CEP72;TUBGCP4;CEP76;CEP43;HAUS2	9.01669e-06	0.00146611	8.72808
Reactome	Lung	Recruitment Of NuMA To Mitotic Centrosomes	8 of 80	DCTN2;DCTN1;CEP152;CEP72;TUBGCP4;CEP76;CEP43;HAUS2	8.2157e-06	0.00146611	8.84975
Reactome	UCEC	Beta-catenin Independent WNT Signaling	6 of 142	PSMC6;PDE6G;MYC;ITPR1;GNB5;AP2M1	7.94124e-05	0.0164119	9.27597
Reactome	UCEC	SRP-dependent Cotranslational Protein Targeting To Membrane	5 of 108	SEC61A1;RPS17;RPL32;SRP14;RPL6	0.000209568	0.0254967	10.116
Reactome	UCEC	KEAP1-NFE2L2 Pathway	5 of 100	CREBBP;PSMC6;CDKN2A;MYC;AKT1	0.000146074	0.0226414	10.9723
Reactome	UCEC	Downregulation Of ERBB2:ERBB3 Signaling	3 of 13	USP8;AKT1;NRG1	3.34477e-05	0.0103688	61.5155

### Sheet: Supplemental Table 7
Supplemental Table 7 : Number of GWAS loci tagged by each method within 0.5 Mb
Outcome	Tagged by both methods	Tagged by TWAS only	Tagged by isoTWAS only	Not tagged by either method	Total number of independent GWAS SNPs
BRCA	74	7	48	22	151
ER+ BRCA	48	13	34	21	116
ER- BRCA	11	1	16	12	40
CRC	15	5	28	14	62
LUAD	2	1	5	4	12
LUSC	4	0	2	5	11
LUNG	10	0	1	6	17
OVCA	4	1	2	6	13
OVCA ser	3	1	4	7	15
PRCA	61	8	38	26	133
Adv PRCA	14	1	9	12	36
UCEC	3	1	3	9	16
Total	249	39	190	144	622

### Sheet: Supplemental Table 8
Supplemental Table 8 : isoQTL and eQTL colocalization results
Outcome	Gene	HGNC	Transcript	CLPP	QTL P	GWAS P	Method
BRCA	ENSG00000104613	INTS10	ENST00000523143.1	1	3.56833e-67	8.328e-07	Isoform
BRCA	ENSG00000104613	INTS10	ENST00000523143.1	0.999981	3.71692e-22	8.328e-07	Isoform
BRCA	ENSG00000104613	INTS10	ENST00000522081.1	0.999922	1.31467e-26	8.328e-07	Isoform
BRCA	ENSG00000104613	INTS10	ENST00000523143.1	0.999752	9.37899e-23	8.328e-07	Isoform
BRCA	ENSG00000104613	INTS10	ENST00000522081.1	0.984918	6.8029e-23	8.328e-07	Isoform
BRCA	ENSG00000104613	INTS10	ENST00000523143.1	0.961083	4.31126e-13	8.328e-07	Isoform
BRCA	ENSG00000104613	INTS10	ENST00000523846.1	0.868545	1.17016e-16	8.328e-07	Isoform
BRCA	ENSG00000130595	TNNT3	ENST00000381558.6	0.837932	3.86038e-18	4.775e-38	Isoform
BRCA	ENSG00000130592	LSP1		0.79265	3.08138e-11	4.775e-38	Gene
BRCA	ENSG00000064012	CASP8	ENST00000392266.7	0.664099	6.57146e-21	2.04e-18	Isoform
BRCA	ENSG00000285791			0.497372	2.99405e-16	2.189e-05	Gene
BRCA	ENSG00000285791			0.439832	5.87853e-16	2.189e-05	Gene
BRCA	ENSG00000105393	BABAM1	ENST00000599474.5	0.436927	1.22119e-08	6.734e-09	Isoform
BRCA	ENSG00000186188	FFAR4		0.423937	1.06845e-06	3.684e-08	Gene
BRCA	ENSG00000104613	INTS10	ENST00000523846.1	0.418199	1.4408e-12	8.328e-07	Isoform
BRCA	ENSG00000043514	TRIT1	ENST00000316891.10	0.38493	3.08046e-09	2.007e-05	Isoform
BRCA	ENSG00000158286	RNF207		0.378393	1.70415e-19	0.0002435	Gene
BRCA	ENSG00000105393	BABAM1	ENST00000598188.6	0.348422	7.86405e-06	6.734e-09	Isoform
BRCA	ENSG00000104613	INTS10	ENST00000522081.1	0.32275	9.53013e-06	8.328e-07	Isoform
BRCA	ENSG00000175164	ABO		0.287305	1.70647e-45	1.245e-08	Gene
BRCA	ENSG00000130595	TNNT3	ENST00000641119.1	0.234583	2.25511e-05	4.775e-38	Isoform
BRCA	ENSG00000132481	TRIM47	ENST00000592942.1	0.212113	1.58308e-11	0.0004068	Isoform
BRCA	ENSG00000064012	CASP8	ENST00000392266.7	0.211238	8.10831e-12	2.04e-18	Isoform
BRCA	ENSG00000215262	KCNU1		0.163529	2.60085e-28	5.509e-22	Gene
BRCA	ENSG00000064012	CASP8	ENST00000392258.7	0.136898	5.65319e-05	2.04e-18	Isoform
BRCA	ENSG00000064012	CASP8	ENST00000392258.7	0.136898	5.65319e-05	2.04e-18	Isoform
BRCA	ENSG00000064012	CASP8	ENST00000413726.5	0.127436	3.09436e-05	2.04e-18	Isoform
BRCA	ENSG00000160752	FDPS	ENST00000492887.5	0.126998	2.42941e-50	3.219e-11	Isoform
BRCA	ENSG00000160752	FDPS	ENST00000489324.1	0.126935	4.9926e-57	3.219e-11	Isoform
BRCA	ENSG00000160752	FDPS	ENST00000492887.5	0.126926	6.24385e-65	3.219e-11	Isoform
BRCA	ENSG00000160752	FDPS	ENST00000492244.5	0.124951	5.67981e-32	3.219e-11	Isoform
BRCA	ENSG00000064012	CASP8	ENST00000339403.6	0.124061	4.64671e-11	2.04e-18	Isoform
BRCA	ENSG00000160752	FDPS	ENST00000492244.5	0.123265	3.79806e-30	3.219e-11	Isoform
BRCA	ENSG00000155926	SLA		0.12052	3.53373e-05	1.459e-05	Gene
BRCA	ENSG00000160752	FDPS	ENST00000492887.5	0.115895	2.46131e-29	3.219e-11	Isoform
BRCA	ENSG00000112655	PTK7	ENST00000487673.5	0.111898	1.60287e-05	8.186e-08	Isoform
BRCA	ENSG00000160752	FDPS	ENST00000492887.5	0.110891	1.80339e-14	3.219e-11	Isoform
BRCA	ENSG00000160752	FDPS	ENST00000492244.5	0.108068	5.76469e-46	3.219e-11	Isoform
BRCA	ENSG00000105404	RABAC1		0.102934	0.000104129	2.302e-05	Gene
BRCA	ENSG00000113742	CPEB4	ENST00000519835.5	0.0943949	8.97924e-07	7.194e-07	Isoform
BRCA	ENSG00000286106	NOTCH2NLR		0.091878	1.37371e-07	1.339e-52	Gene
BRCA	ENSG00000134240	HMGCS2		0.0818425	3.92259e-06	4.907e-27	Gene
BRCA	ENSG00000169231	THBS3		0.0799493	3.13713e-06	3.219e-11	Gene
BRCA	ENSG00000128274	A4GALT	ENST00000401850.5	0.0777898	2.14639e-06	1.656e-07	Isoform
BRCA	ENSG00000076928	ARHGEF1	ENST00000595770.1	0.0753524	0.000134495	2.302e-05	Isoform
BRCA	ENSG00000130511	SSBP4	ENST00000348495.10	0.0737906	1.32984e-06	2.223e-28	Isoform
BRCA	ENSG00000137944	KYAT3	ENST00000446900.6	0.068754	8.58047e-13	2.942e-08	Isoform
BRCA	ENSG00000160752	FDPS	ENST00000489324.1	0.0682661	2.83337e-21	3.219e-11	Isoform
BRCA	ENSG00000284946			0.0680495	4.23044e-07	9.412e-16	Gene
BRCA	ENSG00000160752	FDPS	ENST00000489324.1	0.0666083	1.03239e-10	3.219e-11	Isoform
BRCA	ENSG00000064012	CASP8	ENST00000323492.11	0.0664491	2.69998e-05	2.04e-18	Isoform
BRCA	ENSG00000090266	NDUFB2	ENST00000462847.1	0.0602843	0.000284434	9.764e-17	Isoform
BRCA	ENSG00000090266	NDUFB2	ENST00000462847.1	0.0602843	0.000284434	9.764e-17	Isoform
BRCA	ENSG00000186364	NUDT17		0.0592233	2.84435e-05	5.313e-11	Gene
BRCA	ENSG00000184990	SIVA1	ENST00000347067.9	0.0575035	0.00175603	2.052e-08	Isoform
BRCA	ENSG00000179023	KLHDC7A		0.0571507	1.80806e-13	1.577e-15	Gene
BRCA	ENSG00000120071	KANSL1	ENST00000639099.1	0.0558014	7.65715e-37	5.011e-13	Isoform
BRCA	ENSG00000166986	MARS1	ENST00000549827.1	0.0554533	5.29489e-12	2.592e-06	Isoform
BRCA	ENSG00000105393	BABAM1	ENST00000602066.5	0.0550407	0.000335572	6.734e-09	Isoform
BRCA	ENSG00000186364	NUDT17		0.0541515	1.98417e-06	5.313e-11	Gene
BRCA	ENSG00000175203	DCTN2	ENST00000546559.1	0.0541261	4.73547e-25	2.592e-06	Isoform
BRCA	ENSG00000120071	KANSL1	ENST00000576739.2	0.0540112	1.1574e-12	5.011e-13	Isoform
BRCA	ENSG00000120088	CRHR1		0.0521064	2.77692e-18	5.011e-13	Gene
BRCA	ENSG00000043514	TRIT1	ENST00000648678.1	0.0514016	5.49084e-08	2.007e-05	Isoform
BRCA	ENSG00000085514	PILRA		0.0510184	2.73391e-25	5.641e-06	Gene
BRCA	ENSG00000238083	LRRC37A2		0.050794	1.33899e-29	5.011e-13	Gene
BRCA	ENSG00000160752	FDPS	ENST00000489324.1	0.0498604	4.14685e-13	3.219e-11	Isoform
BRCA	ENSG00000160752	FDPS	ENST00000489324.1	0.0498604	4.14685e-13	3.219e-11	Isoform
BRCA	ENSG00000215375	MYL5	ENST00000506838.5	0.0461639	0.00145607	1.407e-05	Isoform
BRCA	ENSG00000103043	VAC14	ENST00000566655.1	0.0458031	0.00193382	2.402e-06	Isoform
BRCA	ENSG00000286106	NOTCH2NLR		0.0450939	8.03898e-06	1.339e-52	Gene
BRCA	ENSG00000120071	KANSL1	ENST00000638902.1	0.0445644	1.99327e-14	5.011e-13	Isoform
BRCA	ENSG00000177311	ZBTB38	ENST00000510338.5	0.0440793	0.000266717	2.674e-15	Isoform
BRCA	ENSG00000129515	SNX6	ENST00000555541.1	0.0430618	0.000392927	4.117e-06	Isoform
BRCA	ENSG00000078674	PCM1	ENST00000518936.5	0.0426775	1.19235e-08	1.921e-06	Isoform
BRCA	ENSG00000137944	KYAT3	ENST00000446900.6	0.0426186	4.81733e-07	2.942e-08	Isoform
BRCA	ENSG00000242866	STRC		0.0421876	2.91712e-07	1.978e-05	Gene
BRCA	ENSG00000119715	ESRRB		0.0415555	1.14793e-05	9.074e-07	Gene
BRCA	ENSG00000132972	RNF17	ENST00000255324.10	0.0397511	0.000123759	8.653e-06	Isoform
BRCA	ENSG00000221947	XKR9		0.038131	2.84094e-89	3.877e-05	Gene
BRCA	ENSG00000215375	MYL5	ENST00000507804.1	0.0376745	0.00116004	1.407e-05	Isoform
BRCA	ENSG00000203791	EEF1AKMT2		0.0371967	1.52012e-10	1.199e-05	Gene
BRCA	ENSG00000061794	MRPS35	ENST00000538315.5	0.0356527	0.000186227	1.726e-60	Isoform
BRCA	ENSG00000112697	TMEM30A	ENST00000475111.6	0.034406	1.19321e-06	0.000371	Isoform
BRCA	ENSG00000120071	KANSL1	ENST00000572218.5	0.0329733	3.13105e-20	5.011e-13	Isoform
BRCA	ENSG00000038358	EDC4	ENST00000574770.5	0.0319817	0.00192493	2.272e-05	Isoform
BRCA	ENSG00000185829	ARL17A		0.031516	1.26704e-06	5.011e-13	Gene
BRCA	ENSG00000238083	LRRC37A2		0.0314581	9.7922e-06	5.011e-13	Gene
BRCA	ENSG00000120071	KANSL1	ENST00000573286.2	0.0307633	2.59953e-08	5.011e-13	Isoform
BRCA	ENSG00000260916	CCPG1	ENST00000564663.1	0.030351	7.95365e-06	7.985e-05	Isoform
BRCA	ENSG00000186868	MAPT		0.0279862	0.000570687	5.011e-13	Gene
BRCA	ENSG00000141556	TBCD	ENST00000574886.2	0.0277609	1.59059e-13	1.323e-06	Isoform
BRCA	ENSG00000104381	GDAP1	ENST00000675007.1	0.0272959	0.00221457	1.093e-28	Isoform
BRCA	ENSG00000163359	COL6A3	ENST00000683155.1	0.0271743	2.97274e-05	5.905e-05	Isoform
BRCA	ENSG00000197024	ZNF398	ENST00000426851.6	0.0270153	6.67953e-06	3.292e-05	Isoform
BRCA	ENSG00000283930	PLD5P1		0.0270122	1.56276e-06	2.779e-07	Gene
BRCA	ENSG00000163453	IGFBP7	ENST00000512512.3	0.0259977	0.00032753	6.239e-06	Isoform
BRCA	ENSG00000130595	TNNT3	ENST00000493234.1	0.0252152	2.90168e-05	4.775e-38	Isoform
BRCA	ENSG00000221947	XKR9		0.0247467	2.85833e-87	3.877e-05	Gene
BRCA	ENSG00000263715	LINC02210-CRHR1		0.0245875	0.000184189	5.011e-13	Gene
BRCA	ENSG00000214595	EML6		0.0244281	4.8939e-11	7.38e-06	Gene
BRCA	ENSG00000120071	KANSL1		0.0237112	1.93731e-05	5.011e-13	Gene
BRCA	ENSG00000163636	PSMD6	ENST00000467853.5	0.0236849	1.79302e-07	2.293e-12	Isoform
BRCA	ENSG00000110906	KCTD10	ENST00000537165.5	0.0234917	1.75165e-17	5.487e-05	Isoform
BRCA	ENSG00000177830	CHID1	ENST00000526714.5	0.0231542	0.000625779	4.775e-38	Isoform
BRCA	ENSG00000163510	CWC22		0.0229678	1.87133e-05	2.05e-05	Gene
BRCA	ENSG00000185056	C5orf47		0.0223553	4.91067e-08	7.194e-07	Gene
BRCA	ENSG00000177595	PIDD1	ENST00000528122.1	0.0221237	0.00186513	1.341e-12	Isoform
BRCA	ENSG00000221947	XKR9		0.0220284	1.64761e-15	3.877e-05	Gene
BRCA	ENSG00000104897	SF3A2	ENST00000221494.10	0.0218959	9.31679e-05	7.169e-06	Isoform
BRCA	ENSG00000184702	SEPTIN5	ENST00000412544.5	0.0217669	0.00036218	9.004e-06	Isoform
BRCA	ENSG00000021852	C8B		0.0215203	4.10917e-08	0.000189	Gene
BRCA	ENSG00000100296	THOC5	ENST00000397872.5	0.0215133	0.00453137	4.746e-25	Isoform
BRCA	ENSG00000120071	KANSL1	ENST00000572218.5	0.0213134	3.34612e-10	5.011e-13	Isoform
BRCA	ENSG00000064201	TSPAN32	ENST00000437313.1	0.0206458	0.00253266	4.775e-38	Isoform
BRCA	ENSG00000183114	FAM43B		0.0205153	0.000364426	5.727e-05	Gene
BRCA	ENSG00000163293	NIPAL1		0.0202488	1.72714e-16	3.168e-07	Gene
BRCA	ENSG00000099625	CBARP	ENST00000589260.5	0.0202372	0.00153881	7.169e-06	Isoform
BRCA	ENSG00000120948	TARDBP	ENST00000476201.5	0.0201045	0.000525489	1.713e-20	Isoform
BRCA	ENSG00000078674	PCM1	ENST00000523896.1	0.0197801	4.7813e-08	1.921e-06	Isoform
BRCA	ENSG00000104613	INTS10	ENST00000523869.1	0.0196522	0.000185393	8.328e-07	Isoform
BRCA	ENSG00000169247	SH3TC2		0.0194384	8.54077e-05	7.479e-06	Gene
BRCA	ENSG00000003393	ALS2	ENST00000680644.1	0.0188858	0.00280591	2.04e-18	Isoform
BRCA	ENSG00000140548	ZNF710	ENST00000558883.1	0.0183161	0.00363414	9.412e-16	Isoform
BRCA	ENSG00000120071	KANSL1	ENST00000571698.2	0.0183127	3.0386e-05	5.011e-13	Isoform
BRCA	ENSG00000149503	INCENP	ENST00000394818.8	0.017777	0.00027261	1.051e-06	Isoform
BRCA	ENSG00000117632	STMN1	ENST00000374291.5	0.0175303	0.000175792	6.445e-05	Isoform
BRCA	ENSG00000116288	PARK7	ENST00000493678.5	0.0173939	2.56569e-22	1.13e-07	Isoform
BRCA	ENSG00000177669	MBOAT4		0.0172805	0.000160256	1.344e-21	Gene
BRCA	ENSG00000173621	LRFN4	ENST00000531590.1	0.0172275	0.000627298	3.196e-11	Isoform
BRCA	ENSG00000173621	LRFN4	ENST00000531590.1	0.0172275	0.000627298	3.196e-11	Isoform
BRCA	ENSG00000186468	RPS23	ENST00000651545.1	0.0171895	8.05411e-07	3.8e-13	Isoform
BRCA	ENSG00000186468	RPS23	ENST00000651545.1	0.0171895	8.05411e-07	3.8e-13	Isoform
BRCA	ENSG00000163634	THOC7	ENST00000469153.5	0.0171819	0.00154068	2.293e-12	Isoform
BRCA	ENSG00000182179	UBA7		0.0171796	2.57218e-12	5.547e-06	Gene
BRCA	ENSG00000143127	ITGA10		0.0166728	0.00761145	5.313e-11	Gene
BRCA	ENSG00000204852	TCTN1	ENST00000481720.5	0.0162263	0.000473942	5.577e-08	Isoform
BRCA	ENSG00000071994	PDCD2	ENST00000544866.5	0.0162071	0.000753212	3.4e-07	Isoform
BRCA	ENSG00000015133	CCDC88C		0.01617	3.4913e-05	1.855e-13	Gene
BRCA	ENSG00000203791	EEF1AKMT2		0.0160801	1.5392e-13	1.199e-05	Gene
BRCA	ENSG00000160307	S100B		0.0160586	1.29449e-05	3.308e-07	Gene
BRCA	ENSG00000140400	MAN2C1		0.015956	0.000139174	7.771e-08	Gene
BRCA	ENSG00000139988	RDH12	ENST00000552873.1	0.0159457	0.00246232	2.114e-42	Isoform
BRCA	ENSG00000174547	MRPL11		0.0159141	0.00856629	1.127e-13	Gene
BRCA	ENSG00000170291	ELP5	ENST00000573657.5	0.0158809	0.00120915	6.68e-06	Isoform
BRCA	ENSG00000283930	PLD5P1		0.0158794	1.44116e-08	2.779e-07	Gene
BRCA	ENSG00000120071	KANSL1	ENST00000638275.1	0.0157349	1.25312e-06	5.011e-13	Isoform
BRCA	ENSG00000084234	APLP2	ENST00000533860.5	0.0157298	0.00110585	1.245e-14	Isoform
BRCA	ENSG00000084234	APLP2	ENST00000533860.5	0.0157298	0.00110585	1.245e-14	Isoform
BRCA	ENSG00000026508	CD44	ENST00000279452.10	0.0153112	1.02053e-07	5.158e-05	Isoform
BRCA	ENSG00000102699	PARP4	ENST00000484989.1	0.0147526	6.35402e-05	8.653e-06	Isoform
BRCA	ENSG00000162298	SYVN1	ENST00000526121.5	0.0146799	0.00762192	1.127e-13	Isoform
BRCA	ENSG00000177685	CRACR2B	ENST00000534191.1	0.014472	3.05102e-05	1.341e-12	Isoform
BRCA	ENSG00000110906	KCTD10	ENST00000537165.5	0.0143367	1.92664e-15	5.487e-05	Isoform
BRCA	ENSG00000144579	CTDSP1	ENST00000491064.5	0.0137261	0.0043594	2.037e-26	Isoform
BRCA	ENSG00000175489	LRRC25		0.0136172	3.87867e-06	2.223e-28	Gene
BRCA	ENSG00000078674	PCM1	ENST00000517545.5	0.0136061	6.56937e-13	1.921e-06	Isoform
BRCA	ENSG00000105650	PDE4C		0.0135723	0.00127041	2.223e-28	Gene
BRCA	ENSG00000160752	FDPS	ENST00000447866.5	0.0133058	9.81817e-07	3.219e-11	Isoform
BRCA	ENSG00000160752	FDPS	ENST00000447866.5	0.0133058	9.81817e-07	3.219e-11	Isoform
BRCA	ENSG00000146670	CDCA5		0.0132253	0.003244	1.127e-13	Gene
BRCA	ENSG00000186468	RPS23		0.0131698	0.000369149	3.8e-13	Gene
BRCA	ENSG00000152348	ATG10		0.0130278	4.40709e-28	3.8e-13	Gene
BRCA	ENSG00000087111	PIGS	ENST00000484580.6	0.0130156	0.000407123	5.198e-06	Isoform
BRCA	ENSG00000064012	CASP8	ENST00000471383.5	0.0129777	0.00251346	2.04e-18	Isoform
BRCA	ENSG00000273136	NBPF26		0.0129767	9.86126e-14	1.339e-52	Gene
BRCA	ENSG00000064489	BORCS8-MEF2B	ENST00000630940.2	0.0128229	0.00110343	2.223e-28	Isoform
BRCA	ENSG00000085514	PILRA		0.0123404	4.72554e-17	5.641e-06	Gene
BRCA	ENSG00000177542	SLC25A22	ENST00000629602.1	0.0121498	0.0055789	1.341e-12	Isoform
BRCA	ENSG00000115942	ORC2	ENST00000467605.5	0.0121418	9.07638e-08	2.04e-18	Isoform
BRCA	ENSG00000205639	MFSD2B		0.0115033	0.00272456	2.245e-12	Gene
BRCA	ENSG00000130511	SSBP4	ENST00000625926.1	0.0114333	0.00564467	2.223e-28	Isoform
BRCA	ENSG00000127415	IDUA	ENST00000652070.1	0.0113544	3.83781e-05	8.424e-07	Isoform
BRCA	ENSG00000120071	KANSL1	ENST00000638269.1	0.0112611	0.000536973	5.011e-13	Isoform
BRCA	ENSG00000257591	ZNF625	ENST00000414892.5	0.0111472	0.00952727	1.891e-09	Isoform
BRCA	ENSG00000257591	ZNF625	ENST00000414892.5	0.0111472	0.00952727	1.891e-09	Isoform
BRCA	ENSG00000186141	POLR3C		0.0111398	0.000929283	5.313e-11	Gene
BRCA	ENSG00000147421	HMBOX1	ENST00000518080.2	0.0110718	0.00093787	1.344e-21	Isoform
BRCA	ENSG00000123444	KBTBD4	ENST00000395288.6	0.0110716	0.000598122	4.592e-06	Isoform
BRCA	ENSG00000288675	PANO1		0.0110002	0.00011796	1.341e-12	Gene
BRCA	ENSG00000120071	KANSL1	ENST00000572904.6	0.0109919	9.01599e-11	5.011e-13	Isoform
BRCA	ENSG00000141198	TOM1L1		0.0109688	0.000168493	4.634e-29	Gene
BRCA	ENSG00000173227	SYT12	ENST00000527043.6	0.0108312	0.00660928	2.716e-07	Isoform
BRCA	ENSG00000162825	NBPF20		0.0106814	0.00573483	5.313e-11	Gene
BRCA	ENSG00000159314	ARHGAP27	ENST00000528273.5	0.010458	1.95103e-08	5.011e-13	Isoform
BRCA	ENSG00000147471	PLPBP	ENST00000328195.8	0.0102949	0.00112823	5.509e-22	Isoform
BRCA	ENSG00000123080	CDKN2C	ENST00000262662.5	0.0102426	0.00216531	1.259e-08	Isoform
BRCA	ENSG00000136997	MYC	ENST00000652288.1	0.0101274	0.0038583	4.973e-65	Isoform
BRCA	ENSG00000074855	ANO8	ENST00000597643.5	0.00993604	0.00232931	6.734e-09	Isoform
BRCA	ENSG00000116288	PARK7	ENST00000338639.10	0.00990068	5.95632e-07	1.13e-07	Isoform
BRCA	ENSG00000166925	TSC22D4		0.00986745	4.81235e-06	5.641e-06	Gene
BRCA	ENSG00000204842	ATXN2	ENST00000672613.1	0.00984652	0.000778927	5.577e-08	Isoform
BRCA	ENSG00000163322	ABRAXAS1	ENST00000475656.6	0.0097363	0.000103901	2.424e-09	Isoform
BRCA	ENSG00000126267	COX6B1	ENST00000649813.2	0.00964693	2.12076e-05	5.683e-05	Isoform
BRCA	ENSG00000147421	HMBOX1	ENST00000355231.9	0.0094521	0.00356697	1.344e-21	Isoform
BRCA	ENSG00000140265	ZSCAN29	ENST00000570181.2	0.00933452	9.01307e-05	1.978e-05	Isoform
BRCA	ENSG00000106244	PDAP1	ENST00000488214.1	0.00929093	0.000449449	9.514e-08	Isoform
BRCA	ENSG00000162241	SLC25A45	ENST00000525944.1	0.00926902	0.00514336	1.127e-13	Isoform
BRCA	ENSG00000149646	CNBD2	ENST00000489667.1	0.00916175	1.04772e-08	3.249e-06	Isoform
BRCA	ENSG00000100206	DMC1		0.00910349	0.00190428	6.075e-14	Gene
BRCA	ENSG00000175066	GK5	ENST00000492097.5	0.00907426	0.00232314	2.674e-15	Isoform
BRCA	ENSG00000141198	TOM1L1	ENST00000572158.5	0.00901508	0.000346155	4.634e-29	Isoform
BRCA	ENSG00000214026	MRPL23	ENST00000466346.1	0.00899632	0.000164694	4.775e-38	Isoform
BRCA	ENSG00000214026	MRPL23	ENST00000466346.1	0.00899632	0.000164694	4.775e-38	Isoform
BRCA	ENSG00000169621	APLF	ENST00000471727.3	0.00887915	0.00524213	9.501e-08	Isoform
BRCA	ENSG00000143575	HAX1	ENST00000531435.5	0.0088633	4.20322e-06	3.219e-11	Isoform
BRCA	ENSG00000171608	PIK3CD	ENST00000479223.1	0.00879896	0.000289264	1.713e-20	Isoform
BRCA	ENSG00000049246	PER3	ENST00000361923.2	0.00875179	3.96441e-06	1.13e-07	Isoform
BRCA	ENSG00000180357	ZNF609		0.00863883	0.00121038	1.345e-05	Gene
BRCA	ENSG00000158406	H4C8		0.00862306	0.0001341	3.178e-10	Gene
BRCA	ENSG00000136824	SMC2		0.008618	0.00014451	1.22e-07	Gene
BRCA	ENSG00000205639	MFSD2B	ENST00000495018.1	0.00861032	0.0121354	2.245e-12	Isoform
BRCA	ENSG00000072041	SLC6A15	ENST00000681628.1	0.00860409	0.0119047	2.194e-08	Isoform
BRCA	ENSG00000072364	AFF4		0.00860169	0.00994744	6.199e-09	Gene
BRCA	ENSG00000175110	MRPS22	ENST00000486705.1	0.00847099	1.62132e-19	8.211e-06	Isoform
BRCA	ENSG00000105737	GRIK5	ENST00000593562.5	0.00842265	0.00153546	2.302e-05	Isoform
BRCA	ENSG00000116521	SCAMP3	ENST00000302631.8	0.00836771	7.29417e-06	3.219e-11	Isoform
BRCA	ENSG00000189180	ZNF33A	ENST00000476504.5	0.00835287	0.000289075	2.779e-07	Isoform
BRCA	ENSG00000145451	GLRA3		0.0082967	3.23833e-08	1.271e-26	Gene
BRCA	ENSG00000265241	RBM8A		0.00828983	0.00104782	5.313e-11	Gene
BRCA	ENSG00000104783	KCNN4	ENST00000615047.4	0.00824558	0.00119886	2.871e-20	Isoform
BRCA	ENSG00000112763	BTN2A1	ENST00000312541.10	0.00820591	0.000384718	3.178e-10	Isoform
BRCA	ENSG00000159461	AMFR	ENST00000568325.1	0.00820577	4.30291e-09	3.323e-08	Isoform
BRCA	ENSG00000105642	KCNN1	ENST00000682421.1	0.00819672	0.000618101	2.223e-28	Isoform
BRCA	ENSG00000133226	SRRM1	ENST00000490543.5	0.00811926	0.000600194	2.409e-05	Isoform
BRCA	ENSG00000175662	TOM1L2		0.00810665	3.75322e-05	9.754e-06	Gene
BRCA	ENSG00000104783	KCNN4	ENST00000601549.2	0.00808084	0.000548002	2.871e-20	Isoform
BRCA	ENSG00000057757	PITHD1		0.00806334	5.79964e-05	2.409e-05	Gene
BRCA	ENSG00000177728	TMEM94	ENST00000578853.1	0.00801284	0.00610227	8.302e-06	Isoform
BRCA	ENSG00000148019	CEP78	ENST00000376597.9	0.00801015	0.00214226	5.83e-05	Isoform
BRCA	ENSG00000198483	ANKRD35		0.00799539	0.00627418	5.313e-11	Gene
BRCA	ENSG00000204764	RANBP17	ENST00000522734.1	0.00795737	0.00158551	3.995e-10	Isoform
BRCA	ENSG00000177225	GATD1	ENST00000532320.5	0.00789196	0.000530113	1.341e-12	Isoform
BRCA	ENSG00000151067	CACNA1C	ENST00000682320.1	0.00785424	0.000477715	4.361e-05	Isoform
BRCA	ENSG00000157106	SMG1	ENST00000569764.1	0.0078512	0.0110063	1.287e-05	Isoform
BRCA	ENSG00000168769	TET2	ENST00000504042.5	0.00784055	0.00192989	1.151e-11	Isoform
BRCA	ENSG00000184990	SIVA1	ENST00000553819.5	0.00769503	0.00252662	2.052e-08	Isoform
BRCA	ENSG00000159461	AMFR	ENST00000568325.1	0.00768932	1.78422e-06	3.323e-08	Isoform
BRCA	ENSG00000145907	G3BP1	ENST00000676634.1	0.00767487	0.00339834	0.0001199	Isoform
BRCA	ENSG00000152582	SPEF2	ENST00000505847.5	0.00767011	0.00122096	0.000254	Isoform
BRCA	ENSG00000242866	STRC		0.00764962	4.7573e-08	1.978e-05	Gene
BRCA	ENSG00000103257	SLC7A5	ENST00000261622.5	0.00763184	0.000975629	7.849e-09	Isoform
BRCA	ENSG00000158623	COPG2	ENST00000617523.1	0.00762467	0.00572376	4.428e-13	Isoform
BRCA	ENSG00000157111	TMEM171	ENST00000287773.5	0.00761429	0.00355729	6.171e-06	Isoform
BRCA	ENSG00000184508	HDDC3	ENST00000559898.5	0.00760306	0.000942121	9.412e-16	Isoform
BRCA	ENSG00000140455	USP3	ENST00000558925.1	0.00749282	0.00138198	1.177e-05	Isoform
BRCA	ENSG00000265190	ANXA8	ENST00000611843.4	0.00745865	0.0524298	2.669e-05	Isoform
BRCA	ENSG00000138640	FAM13A	ENST00000503556.5	0.00736603	0.000627607	1.304e-09	Isoform
BRCA	ENSG00000138640	FAM13A	ENST00000503556.5	0.00736603	0.000627607	1.304e-09	Isoform
BRCA	ENSG00000107679	PLEKHA1	ENST00000481451.1	0.00735784	0.00964198	0	Isoform
BRCA	ENSG00000186468	RPS23	ENST00000507980.1	0.00735432	0.000545236	3.8e-13	Isoform
BRCA	ENSG00000075407	ZNF37A	ENST00000638053.1	0.00730348	0.000201565	2.779e-07	Isoform
BRCA	ENSG00000169718	DUS1L	ENST00000580731.1	0.00720537	0.000909174	1.323e-06	Isoform
BRCA	ENSG00000144061	NPHP1	ENST00000417665.5	0.00719746	0.0262177	3.318e-08	Isoform
BRCA	ENSG00000184616	SPDYE12		0.00718975	0.000409002	5.514e-07	Gene
BRCA	ENSG00000214026	MRPL23	ENST00000397297.7	0.00717773	7.12236e-06	4.775e-38	Isoform
BRCA	ENSG00000214026	MRPL23	ENST00000397297.7	0.00717773	7.12236e-06	4.775e-38	Isoform
BRCA	ENSG00000150712	MTMR12	ENST00000280285.9	0.00717457	0.00033611	4.35e-09	Isoform
BRCA	ENSG00000256713	PGA5	ENST00000312403.10	0.00711406	0.00033683	1.051e-06	Isoform
BRCA	ENSG00000205220	PSMB10	ENST00000575556.1	0.00695977	0.0262107	2.272e-05	Isoform
BRCA	ENSG00000131620	ANO1	ENST00000531349.5	0.00695012	0.00841319	2.34e-132	Isoform
BRCA	ENSG00000172878	METAP1D	ENST00000392582.2	0.00693705	0.00579592	6.782e-12	Isoform
BRCA	ENSG00000005007	UPF1	ENST00000601981.5	0.00692916	0.00465524	2.223e-28	Isoform
BRCA	ENSG00000106077	ABHD11	ENST00000468331.1	0.00690648	0.00398015	4.769e-06	Isoform
BRCA	ENSG00000120071	KANSL1	ENST00000639375.1	0.00688905	3.36916e-06	5.011e-13	Isoform
BRCA	ENSG00000116039	ATP6V1B1	ENST00000432098.2	0.0068671	0.0023563	3.76e-07	Isoform
BRCA	ENSG00000225190	PLEKHM1	ENST00000586084.1	0.00683762	2.86346e-06	5.011e-13	Isoform
BRCA	ENSG00000225190	PLEKHM1	ENST00000586084.1	0.00683762	2.86346e-06	5.011e-13	Isoform
BRCA	ENSG00000128886	ELL3	ENST00000433927.1	0.00679376	0.0278968	1.978e-05	Isoform
BRCA	ENSG00000273136	NBPF26		0.00678672	3.40281e-08	1.339e-52	Gene
BRCA	ENSG00000051128	HOMER3	ENST00000599097.1	0.00677661	0.00377064	2.223e-28	Isoform
BRCA	ENSG00000141551	CSNK1D	ENST00000580784.5	0.00675043	0.00026933	1.323e-06	Isoform
BRCA	ENSG00000185880	TRIM69	ENST00000561170.1	0.00673299	0.000421301	1.978e-05	Isoform
BRCA	ENSG00000112763	BTN2A1	ENST00000469185.5	0.00666901	5.39186e-06	3.178e-10	Isoform
BRCA	ENSG00000105655	ISYNA1	ENST00000583534.1	0.00665523	0.00127549	2.223e-28	Isoform
BRCA	ENSG00000117602	RCAN3	ENST00000412742.5	0.00662549	0.00427152	2.409e-05	Isoform
BRCA	ENSG00000149798	CDC42EP2	ENST00000279249.3	0.00656451	0.00649734	1.127e-13	Isoform
BRCA	ENSG00000261611			0.00649449	1.39236e-07	7.111e-07	Gene
BRCA	ENSG00000162241	SLC25A45	ENST00000534338.1	0.00647929	0.00385264	1.127e-13	Isoform
BRCA	ENSG00000108510	MED13	ENST00000578132.1	0.00645388	0.00403347	6.609e-05	Isoform
BRCA	ENSG00000143622	RIT1		0.00644494	0.000987609	3.219e-11	Gene
BRCA	ENSG00000012171	SEMA3B	ENST00000619119.4	0.00639835	0.000556429	1.094e-05	Isoform
BRCA	ENSG00000215784	FAM72D		0.00637444	0.000397942	5.313e-11	Gene
BRCA	ENSG00000109103	UNC119	ENST00000444148.1	0.00631823	0.00683042	5.198e-06	Isoform
BRCA	ENSG00000159692	CTBP1	ENST00000504784.1	0.00625871	0.00146731	8.424e-07	Isoform
BRCA	ENSG00000133256	PDE6B	ENST00000255622.10	0.00624126	0.0108574	1.407e-05	Isoform
BRCA	ENSG00000159461	AMFR	ENST00000567738.1	0.00620822	0.000113111	3.323e-08	Isoform
BRCA	ENSG00000136824	SMC2		0.00619095	5.52889e-07	1.22e-07	Gene
BRCA	ENSG00000103707	MTFMT	ENST00000220058.9	0.00617073	0.00371878	2.836e-05	Isoform
BRCA	ENSG00000160753	RUSC1	ENST00000368347.8	0.00616848	0.000971847	3.219e-11	Isoform
BRCA	ENSG00000109182	CWH43	ENST00000514053.6	0.00614173	0.00544609	3.168e-07	Isoform
BRCA	ENSG00000136933	RABEPK	ENST00000628863.2	0.00613327	0.00912762	0.0005229	Isoform
BRCA	ENSG00000010626	LRRC23	ENST00000428946.5	0.00606835	0.000233131	3.765e-05	Isoform
BRCA	ENSG00000051128	HOMER3	ENST00000433218.6	0.00606299	0.00896763	2.223e-28	Isoform
BRCA	ENSG00000214026	MRPL23	ENST00000466346.1	0.00605247	0.00379259	4.775e-38	Isoform
BRCA	ENSG00000116604	MEF2D	ENST00000368240.6	0.00598923	0.00646069	1.664e-10	Isoform
BRCA	ENSG00000100626	GALNT16	ENST00000448469.8	0.00598072	0.000362885	2.114e-42	Isoform
BRCA	ENSG00000127418	FGFRL1		0.00597241	1.77283e-06	8.424e-07	Gene
BRCA	ENSG00000130595	TNNT3	ENST00000381558.6	0.00592665	0.00134699	4.775e-38	Isoform
BRCA	ENSG00000130595	TNNT3	ENST00000381589.7	0.00591669	0.00497679	4.775e-38	Isoform
BRCA	ENSG00000130511	SSBP4	ENST00000601614.6	0.00586592	0.0075788	2.223e-28	Isoform
BRCA	ENSG00000114126	TFDP2	ENST00000499676.5	0.00585584	0.00150084	2.674e-15	Isoform
BRCA	ENSG00000110075	PPP6R3	ENST00000524904.5	0.0058377	0.000206434	2.34e-132	Isoform
BRCA	ENSG00000007202	BLTP2	ENST00000577261.1	0.0058064	0.0162131	5.198e-06	Isoform
BRCA	ENSG00000116539	ASH1L	ENST00000548566.1	0.00580042	0.000471025	3.219e-11	Isoform
BRCA	ENSG00000251503	CENPS-CORT		0.00576592	0.0014943	1.713e-20	Gene
BRCA	ENSG00000110651	CD81	ENST00000533417.5	0.00576201	0.00244384	4.775e-38	Isoform
BRCA	ENSG00000072778	ACADVL	ENST00000356839.10	0.00575016	0.00230775	6.68e-06	Isoform
BRCA	ENSG00000162298	SYVN1	ENST00000532771.5	0.00571661	0.00036989	1.127e-13	Isoform
BRCA	ENSG00000146373	RNF217	ENST00000431104.2	0.00571318	0.0018625	2.315e-05	Isoform
BRCA	ENSG00000182185	RAD51B	ENST00000553334.1	0.00564796	0.00794925	2.114e-42	Isoform
BRCA	ENSG00000174695	TMEM167A	ENST00000502346.2	0.00564037	0.000784707	3.8e-13	Isoform
BRCA	ENSG00000136856	SLC2A8	ENST00000439597.5	0.00561486	1.18844e-06	5.98e-09	Isoform
BRCA	ENSG00000100632	ERH	ENST00000216520.6	0.00559167	0.00338403	2.114e-42	Isoform
BRCA	ENSG00000173585	CCR9		0.00557615	0.00708226	4.638e-19	Gene
BRCA	ENSG00000163635	ATXN7	ENST00000643453.1	0.00552374	0.00216818	2.293e-12	Isoform
BRCA	ENSG00000156804	FBXO32		0.00550394	0.000261679	4.331e-13	Gene
BRCA	ENSG00000132676	DAP3	ENST00000462002.5	0.00550216	0.00246842	3.219e-11	Isoform
BRCA	ENSG00000149781	FERMT3	ENST00000540554.1	0.00549029	0.00700055	2.545e-05	Isoform
BRCA	ENSG00000177600	RPLP2	ENST00000530398.1	0.00543734	0.000695028	1.341e-12	Isoform
BRCA	ENSG00000285772			0.00542613	6.28075e-17	1.788e-11	Gene
BRCA	ENSG00000130511	SSBP4	ENST00000598159.6	0.00541052	0.00170198	2.223e-28	Isoform
BRCA	ENSG00000138092	CENPO		0.00540762	0.000431268	2.245e-12	Gene
BRCA	ENSG00000036054	TBC1D23		0.0054072	0.00149145	4.697e-10	Gene
BRCA	ENSG00000117425	PTCH2	ENST00000447098.6	0.00540197	0.000157699	1.022e-07	Isoform
BRCA	ENSG00000070366	SMG6	ENST00000575338.1	0.00537558	8.58482e-05	2.324e-06	Isoform
BRCA	ENSG00000185885	IFITM1		0.00536343	0.00053757	1.341e-12	Gene
BRCA	ENSG00000175662	TOM1L2		0.00533946	2.73477e-07	9.754e-06	Gene
BRCA	ENSG00000102977	ACD	ENST00000602519.1	0.00533402	0.0062315	2.272e-05	Isoform
BRCA	ENSG00000182150	ERCC6L2	ENST00000682748.1	0.00531295	0.000621959	3.844e-06	Isoform
BRCA	ENSG00000124762	CDKN1A	ENST00000478800.1	0.00530559	0.00253465	7.122e-08	Isoform
BRCA	ENSG00000180592	SKIDA1	ENST00000444772.3	0.00524952	0.00076659	1.252e-19	Isoform
BRCA	ENSG00000115266	APC2	ENST00000590469.6	0.00520399	0.00279585	7.169e-06	Isoform
BRCA	ENSG00000143630	HCN3	ENST00000467204.1	0.00519946	0.00409879	3.219e-11	Isoform
BRCA	ENSG00000132676	DAP3		0.00519595	0.0042756	3.219e-11	Gene
BRCA	ENSG00000239306	RBM14		0.00519535	0.00891884	1.127e-13	Gene
BRCA	ENSG00000149503	INCENP	ENST00000528037.1	0.00517557	7.92679e-05	1.051e-06	Isoform
BRCA	ENSG00000130475	FCHO1	ENST00000593870.5	0.00515271	0.000549251	2.223e-28	Isoform
BRCA	ENSG00000133678	TMEM254	ENST00000476173.5	0.00513929	1.11436e-05	1.379e-36	Isoform
BRCA	ENSG00000163322	ABRAXAS1	ENST00000475656.6	0.00513618	0.00011905	2.424e-09	Isoform
BRCA	ENSG00000179921	GPBAR1	ENST00000519574.2	0.00513328	0.00168995	2.037e-26	Isoform
BRCA	ENSG00000179921	GPBAR1	ENST00000519574.2	0.00513328	0.00168995	2.037e-26	Isoform
BRCA	ENSG00000125347	IRF1	ENST00000679700.1	0.00508906	0.00588717	6.199e-09	Isoform
BRCA	ENSG00000160752	FDPS	ENST00000368356.9	0.00507964	0.000174216	3.219e-11	Isoform
BRCA	ENSG00000082153	BZW1	ENST00000419090.1	0.00506785	0.000713306	2.04e-18	Isoform
BRCA	ENSG00000132676	DAP3	ENST00000471214.5	0.00505812	0.000220931	3.219e-11	Isoform
BRCA	ENSG00000003393	ALS2	ENST00000681279.1	0.00505662	0.000240953	2.04e-18	Isoform
BRCA	ENSG00000138395	CDK15	ENST00000652192.3	0.00504656	0.00339056	2.04e-18	Isoform
BRCA	ENSG00000173020	GRK2	ENST00000531390.1	0.00502606	0.000913084	2.716e-07	Isoform
BRCA	ENSG00000100478	AP4S1	ENST00000313566.11	0.00501809	0.00770952	3.172e-07	Isoform
BRCA	ENSG00000197857	ZNF44	ENST00000397742.7	0.00499905	0.00319244	1.891e-09	Isoform
BRCA	ENSG00000014216	CAPN1	ENST00000527323.5	0.00499118	2.92138e-05	1.127e-13	Isoform
BRCA	ENSG00000110697	PITPNM1	ENST00000526450.1	0.00498981	0.0209207	2.045e-06	Isoform
BRCA	ENSG00000102981	PARD6A	ENST00000602551.5	0.00498783	0.00465692	2.272e-05	Isoform
BRCA	ENSG00000143127	ITGA10		0.0049822	0.0550546	5.313e-11	Gene
BRCA	ENSG00000109814	UGDH		0.00493682	0.0135289	4.267e-13	Gene
BRCA	ENSG00000204381	LAYN	ENST00000375615.7	0.00492122	0.000260119	1.834e-07	Isoform
BRCA	ENSG00000107669	ATE1	ENST00000224652.11	0.00490659	0.000702023	0	Isoform
BRCA	ENSG00000177731	FLII		0.00490477	0.00090033	9.754e-06	Gene
BRCA	ENSG00000014914	MTMR11	ENST00000482343.5	0.00486596	0.00414706	1.054e-14	Isoform
BRCA	ENSG00000138162	TACC2	ENST00000635597.1	0.00486109	0.000462348	0	Isoform
BRCA	ENSG00000151881	TMEM267	ENST00000510130.1	0.00485215	0.0133979	6.549e-20	Isoform
BRCA	ENSG00000014914	MTMR11	ENST00000495054.1	0.00484226	7.74967e-05	1.054e-14	Isoform
BRCA	ENSG00000092020	PPP2R3C	ENST00000557074.1	0.00483922	0.0119579	4.117e-06	Isoform
BRCA	ENSG00000215784	FAM72D		0.00482199	0.0352212	5.313e-11	Gene
BRCA	ENSG00000116288	PARK7	ENST00000377488.5	0.00481142	0.00653074	1.13e-07	Isoform
BRCA	ENSG00000251247	ZNF345	ENST00000614069.4	0.00480621	0.0325772	5.125e-05	Isoform
BRCA	ENSG00000162825	NBPF20		0.00475442	0.0438205	5.313e-11	Gene
BRCA	ENSG00000168781	PPIP5K1		0.0047544	0.00204289	1.978e-05	Gene
BRCA	ENSG00000254772	EEF1G	ENST00000525340.5	0.00474714	0.00381773	1.051e-06	Isoform
BRCA	ENSG00000083307	GRHL2		0.00472083	0.00226567	3.951e-09	Gene
BRCA	ENSG00000112996	MRPS30	ENST00000515647.1	0.00471655	3.5314e-05	3.401e-73	Isoform
BRCA	ENSG00000115841	RMDN2	ENST00000425641.1	0.00471189	0.0030947	0.000198	Isoform
BRCA	ENSG00000023191	RNH1	ENST00000531223.1	0.00469953	7.58216e-05	1.341e-12	Isoform
BRCA	ENSG00000172239	PAIP1	ENST00000514514.5	0.00467676	0.0076302	1.28e-20	Isoform
BRCA	ENSG00000156011	PSD3	ENST00000518963.5	0.00467385	9.98928e-05	8.328e-07	Isoform
BRCA	ENSG00000131730	CKMT2	ENST00000515238.5	0.00465577	0.000573369	3.8e-13	Isoform
BRCA	ENSG00000140464	PML	ENST00000569477.5	0.00463096	0.000555698	7.771e-08	Isoform
BRCA	ENSG00000185946	RNPC3	ENST00000524631.5	0.0046083	0.00307778	8.197e-06	Isoform
BRCA	ENSG00000148408	CACNA1B		0.00458923	0.00244435	0.0008222	Gene
BRCA	ENSG00000105819	PMPCB	ENST00000498530.5	0.00457499	0.00156699	1.107e-07	Isoform
BRCA	ENSG00000133884	DPF2	ENST00000531989.1	0.00456351	0.0030508	1.127e-13	Isoform
BRCA	ENSG00000103264	FBXO31	ENST00000565593.1	0.00454566	0.000363877	7.849e-09	Isoform
BRCA	ENSG00000115461	IGFBP5	ENST00000486341.1	0.00453779	0.00312155	2.57e-96	Isoform
BRCA	ENSG00000239900	ADSL	ENST00000679609.1	0.00453334	0.00173093	1.473e-35	Isoform
BRCA	ENSG00000116288	PARK7	ENST00000377491.5	0.00450621	0.000762	1.13e-07	Isoform
BRCA	ENSG00000173992	CCS	ENST00000533244.6	0.00450332	0.00756268	1.127e-13	Isoform
BRCA	ENSG00000109814	UGDH	ENST00000515398.1	0.00448712	0.00146367	4.267e-13	Isoform
BRCA	ENSG00000175505	CLCF1		0.00448597	0.00957892	2.045e-06	Gene
BRCA	ENSG00000123091	RNF11	ENST00000486691.1	0.00447604	0.00861288	1.259e-08	Isoform
BRCA	ENSG00000100249	C22orf31		0.00447497	0.00264649	4.746e-25	Gene
BRCA	ENSG00000253831	ETV3L		0.00443432	0.000384869	5.981e-07	Gene
BRCA	ENSG00000204842	ATXN2	ENST00000468920.2	0.00440529	0.00575629	5.577e-08	Isoform
BRCA	ENSG00000215784	FAM72D		0.00440008	0.0723821	5.313e-11	Gene
BRCA	ENSG00000196683	TOMM7	ENST00000621567.1	0.00439475	0.00273261	1.979e-08	Isoform
BRCA	ENSG00000184432	COPB2	ENST00000514508.2	0.00437946	5.40607e-05	8.211e-06	Isoform
BRCA	ENSG00000108506	INTS2	ENST00000646954.1	0.00437709	0.00526954	6.609e-05	Isoform
BRCA	ENSG00000102898	NUTF2	ENST00000568396.2	0.00437252	0.0185833	2.272e-05	Isoform
BRCA	ENSG00000133895	MEN1	ENST00000478548.3	0.00436098	0.0026245	2.533e-12	Isoform
BRCA	ENSG00000111775	COX6A1		0.00435548	0.00402761	2.237e-08	Gene
BRCA	ENSG00000265972	TXNIP		0.00435483	0.0121122	5.313e-11	Gene
BRCA	ENSG00000164073	MFSD8	ENST00000641178.1	0.00434228	0.00144944	0.0003996	Isoform
BRCA	ENSG00000112339	HBS1L	ENST00000415177.6	0.00432513	0.000440743	9.869e-05	Isoform
BRCA	ENSG00000116580	GON4L	ENST00000482386.5	0.00431062	0.00372211	3.219e-11	Isoform
BRCA	ENSG00000145425	RPS3A	ENST00000509736.5	0.0043037	0.00261357	3.952e-07	Isoform
BRCA	ENSG00000153093	ACOXL		0.0042947	6.29564e-09	3.318e-08	Gene
BRCA	ENSG00000176444	CLK2	ENST00000361168.9	0.00429221	0.00236932	3.219e-11	Isoform
BRCA	ENSG00000111667	USP5	ENST00000541969.1	0.00427571	0.00813775	3.765e-05	Isoform
BRCA	ENSG00000179104	TMTC2	ENST00000546590.2	0.0042728	0.0061183	1.165e-06	Isoform
BRCA	ENSG00000174080	CTSF	ENST00000677896.1	0.00424195	0.00596106	1.127e-13	Isoform
BRCA	ENSG00000100883	SRP54		0.00422893	2.86902e-09	4.117e-06	Gene
BRCA	ENSG00000105640	RPL18A	ENST00000597648.5	0.00422227	0.00338964	2.223e-28	Isoform
BRCA	ENSG00000100412	ACO2	ENST00000676822.1	0.00422077	0.00195894	1.473e-35	Isoform
BRCA	ENSG00000164440	TXLNB		0.00420858	2.64082e-86	1.056e-05	Gene
BRCA	ENSG00000077150	NFKB2	ENST00000336486.5	0.00420134	0.00883976	2.884e-06	Isoform
BRCA	ENSG00000179218	CALR	ENST00000590325.1	0.00420083	0.00464761	1.891e-09	Isoform
BRCA	ENSG00000029364	SLC39A9	ENST00000555245.5	0.00419727	0.00115419	2.114e-42	Isoform
BRCA	ENSG00000131779	PEX11B		0.00416064	0.0136726	5.313e-11	Gene
BRCA	ENSG00000182179	UBA7	ENST00000497908.1	0.00415597	1.25711e-07	5.547e-06	Isoform
BRCA	ENSG00000102904	TSNAXIP1	ENST00000569504.5	0.00414679	0.00480672	2.272e-05	Isoform
BRCA	ENSG00000174080	CTSF	ENST00000678710.1	0.00414082	0.00451851	1.127e-13	Isoform
BRCA	ENSG00000131899	LLGL1		0.00412177	0.00201495	9.754e-06	Gene
BRCA	ENSG00000141577	CEP131	ENST00000571292.1	0.00411015	4.4598e-05	3.151e-06	Isoform
BRCA	ENSG00000064607	SUGP2	ENST00000598863.1	0.00409063	0.00640111	2.223e-28	Isoform
BRCA	ENSG00000096996	IL12RB1	ENST00000598019.6	0.00408934	0.00576391	2.223e-28	Isoform
BRCA	ENSG00000158169	FANCC	ENST00000375305.6	0.00408415	0.00269318	3.844e-06	Isoform
BRCA	ENSG00000026508	CD44	ENST00000525688.5	0.00407894	0.00011727	5.158e-05	Isoform
BRCA	ENSG00000109066	TMEM104	ENST00000335464.10	0.00406557	0.0121651	8.302e-06	Isoform
BRCA	ENSG00000065357	DGKA	ENST00000554434.6	0.00406292	0.00088523	2.463e-05	Isoform
BRCA	ENSG00000150773	PIH1D2		0.00405148	0.000572755	1.834e-07	Gene
BRCA	ENSG00000132031	MATN3	ENST00000421259.2	0.00404657	0.000357584	6.13e-13	Isoform
BRCA	ENSG00000105676	ARMC6	ENST00000535288.1	0.00403554	0.0132388	2.223e-28	Isoform
BRCA	ENSG00000140481	CCDC33	ENST00000561332.1	0.00402728	0.00346193	7.771e-08	Isoform
BRCA	ENSG00000116285	ERRFI1		0.00401911	0.000299784	1.13e-07	Gene
BRCA	ENSG00000248109	MARCOL		0.00401141	0.00689697	7.479e-06	Gene
BRCA	ENSG00000196510	ANAPC7		0.00401108	0.00375922	5.577e-08	Gene
BRCA	ENSG00000186868	MAPT	ENST00000446361.7	0.00399569	0.00566603	5.011e-13	Isoform
BRCA	ENSG00000155366	RHOC		0.00399279	0.0048282	3.313e-10	Gene
BRCA	ENSG00000104133	SPG11	ENST00000261866.12	0.00398523	0.0135348	1.978e-05	Isoform
BRCA	ENSG00000128564	VGF	ENST00000445482.2	0.00398095	0.00316899	4.276e-12	Isoform
BRCA	ENSG00000155755	TMEM237	ENST00000432684.6	0.00397964	0.00263696	2.04e-18	Isoform
BRCA	ENSG00000121851	POLR3GL		0.00397741	0.014693	5.313e-11	Gene
BRCA	ENSG00000174851	YIF1A	ENST00000484814.1	0.00397604	4.54909e-06	1.127e-13	Isoform
BRCA	ENSG00000174851	YIF1A	ENST00000484814.1	0.00397604	4.54909e-06	1.127e-13	Isoform
BRCA	ENSG00000066923	STAG3	ENST00000440830.5	0.00396725	0.000867247	5.641e-06	Isoform
BRCA	ENSG00000139613	SMARCC2	ENST00000550150.1	0.00396153	0.0012279	2.592e-06	Isoform
BRCA	ENSG00000011478	QPCTL	ENST00000677024.1	0.0039571	9.43346e-05	3.413e-09	Isoform
BRCA	ENSG00000173083	HPSE	ENST00000680713.1	0.00395051	0.00233806	2.424e-09	Isoform
BRCA	ENSG00000157368	IL34	ENST00000429149.6	0.0039296	0.0530305	2.711e-06	Isoform
BRCA	ENSG00000123091	RNF11	ENST00000486691.1	0.00391092	0.016942	1.259e-08	Isoform
BRCA	ENSG00000130939	UBE4B	ENST00000343090.11	0.00390638	0.00122965	1.713e-20	Isoform
BRCA	ENSG00000196588	MRTFA	ENST00000652095.2	0.00389979	0.0358793	1.473e-35	Isoform
BRCA	ENSG00000145247	OCIAD2		0.0038913	0.0275081	3.168e-07	Gene
BRCA	ENSG00000177311	ZBTB38	ENST00000509842.5	0.00388706	0.000747194	2.674e-15	Isoform
BRCA	ENSG00000014914	MTMR11		0.00387832	1.50248e-06	1.054e-14	Gene
BRCA	ENSG00000265972	TXNIP		0.00386495	0.0404499	5.313e-11	Gene
BRCA	ENSG00000087111	PIGS	ENST00000487231.5	0.00386477	0.00109	5.198e-06	Isoform
BRCA	ENSG00000178015	GPR150		0.00386057	0.000440098	9.116e-05	Gene
BRCA	ENSG00000125505	MBOAT7	ENST00000449249.5	0.00385979	0.00229666	6.412e-05	Isoform
BRCA	ENSG00000186298	PPP1CC	ENST00000546904.1	0.00385747	0.00425925	5.577e-08	Isoform
BRCA	ENSG00000010292	NCAPD2	ENST00000315579.10	0.00384369	0.000968846	3.765e-05	Isoform
BRCA	ENSG00000229183	PGA4	ENST00000378149.9	0.00383335	0.000427119	1.051e-06	Isoform
BRCA	ENSG00000147889	CDKN2A	ENST00000578845.2	0.00383111	0.00362149	4.277e-25	Isoform
BRCA	ENSG00000175592	FOSL1	ENST00000532401.1	0.00383109	0.00124044	1.127e-13	Isoform
BRCA	ENSG00000177225	GATD1		0.00380342	0.00174852	1.341e-12	Gene
BRCA	ENSG00000121851	POLR3GL	ENST00000369314.2	0.00377708	0.00284636	5.313e-11	Isoform
BRCA	ENSG00000120071	KANSL1	ENST00000573286.2	0.00376268	0.0132171	5.011e-13	Isoform
BRCA	ENSG00000174827	PDZK1	ENST00000344770.6	0.00375839	0.0811432	5.313e-11	Isoform
BRCA	ENSG00000215784	FAM72D		0.00375723	0.0889289	5.313e-11	Gene
BRCA	ENSG00000104133	SPG11	ENST00000558138.2	0.00375498	0.00807551	1.978e-05	Isoform
BRCA	ENSG00000111678	C12orf57	ENST00000537087.5	0.00375437	0.00888444	3.765e-05	Isoform
BRCA	ENSG00000121851	POLR3GL		0.00374783	0.0527081	5.313e-11	Gene
BRCA	ENSG00000205593	DENND6B	ENST00000471942.6	0.00374706	0.00487429	7.324e-05	Isoform
BRCA	ENSG00000003393	ALS2	ENST00000680135.1	0.00374442	0.00673659	2.04e-18	Isoform
BRCA	ENSG00000185650	ZFP36L1		0.0037386	0.000221991	2.114e-42	Gene
BRCA	ENSG00000151332	MBIP	ENST00000604336.5	0.00373555	0.00696597	1.815e-21	Isoform
BRCA	ENSG00000163374	YY1AP1	ENST00000476027.5	0.00373402	1.97506e-05	3.219e-11	Isoform
BRCA	ENSG00000054523	KIF1B	ENST00000470616.1	0.00373327	0.000941861	1.713e-20	Isoform
BRCA	ENSG00000174791	RIN1	ENST00000528006.1	0.00372995	0.000991114	1.127e-13	Isoform
BRCA	ENSG00000172053	QARS1	ENST00000635375.1	0.00371841	0.00436685	1.916e-06	Isoform
BRCA	ENSG00000163374	YY1AP1	ENST00000361831.9	0.00371782	3.12068e-07	3.219e-11	Isoform
BRCA	ENSG00000005007	UPF1	ENST00000598471.1	0.0037069	0.00415853	2.223e-28	Isoform
BRCA	ENSG00000140632	GLYR1	ENST00000587936.5	0.0036855	0.000301844	6.776e-07	Isoform
BRCA	ENSG00000026950	BTN3A1		0.00368263	3.28729e-15	3.178e-10	Gene
BRCA	ENSG00000271601	LIX1L		0.00367787	0.0189025	5.313e-11	Gene
BRCA	ENSG00000174567	GOLT1A		0.00365047	7.12375e-05	1.189e-10	Gene
BRCA	ENSG00000140553	UNC45A	ENST00000557212.5	0.00362939	0.000522353	9.412e-16	Isoform
BRCA	ENSG00000079819	EPB41L2	ENST00000368126.2	0.00362343	0.00144097	1.745e-12	Isoform
BRCA	ENSG00000182179	UBA7	ENST00000497908.1	0.00362257	2.68135e-05	5.547e-06	Isoform
BRCA	ENSG00000166997	CNPY4		0.00361957	0.000442516	5.641e-06	Gene
BRCA	ENSG00000173933	RBM4	ENST00000396053.9	0.00361916	0.0130891	1.127e-13	Isoform
BRCA	ENSG00000164332	UBLCP1	ENST00000521738.1	0.00361847	0.00302477	2.522e-31	Isoform
BRCA	ENSG00000160752	FDPS	ENST00000467076.5	0.00361786	0.00254198	3.219e-11	Isoform
BRCA	ENSG00000149503	INCENP	ENST00000528037.1	0.00361011	0.00268319	1.051e-06	Isoform
BRCA	ENSG00000120071	KANSL1	ENST00000639356.1	0.00360124	2.91436e-108	5.011e-13	Isoform
BRCA	ENSG00000178927	CYBC1	ENST00000578919.5	0.00360102	0.00372674	1.323e-06	Isoform
BRCA	ENSG00000145604	SKP2	ENST00000274255.11	0.00359651	0.00031087	0.000254	Isoform
BRCA	ENSG00000168807	SNTB2	ENST00000467311.5	0.00359375	0.00620617	0.001135	Isoform
BRCA	ENSG00000112996	MRPS30		0.00358902	0.00986407	3.401e-73	Gene
BRCA	ENSG00000136997	MYC		0.00358845	0.00338404	4.973e-65	Gene
BRCA	ENSG00000178093	TSSK6	ENST00000585580.4	0.00357647	0.00487997	2.169e-27	Isoform
BRCA	ENSG00000187492	CDHR4		0.00357397	8.22575e-05	5.547e-06	Gene
BRCA	ENSG00000104055	TGM5	ENST00000611276.4	0.00356799	0.035695	1.978e-05	Isoform
BRCA	ENSG00000163319	MRPS18C	ENST00000507019.5	0.00355624	0.000162649	2.424e-09	Isoform
BRCA	ENSG00000111237	VPS29	ENST00000552130.6	0.00355181	0.000767726	5.577e-08	Isoform
BRCA	ENSG00000198356	GET3		0.00355008	0.00417136	1.891e-09	Gene
BRCA	ENSG00000116580	GON4L	ENST00000615926.4	0.00353456	0.000739831	3.219e-11	Isoform
BRCA	ENSG00000010292	NCAPD2	ENST00000539885.1	0.00353177	0.00229744	3.765e-05	Isoform
BRCA	ENSG00000040633	PHF23	ENST00000454255.6	0.00352409	0.0025879	6.68e-06	Isoform
BRCA	ENSG00000074855	ANO8	ENST00000600711.1	0.00351149	0.00658058	6.734e-09	Isoform
BRCA	ENSG00000130638	ATXN10	ENST00000435026.5	0.0035085	0.00029402	2.034e-08	Isoform
BRCA	ENSG00000111785	RIC8B	ENST00000355478.6	0.00349544	0.00475988	6.54e-05	Isoform
BRCA	ENSG00000050730	TNIP3	ENST00000509841.1	0.0034915	0.000470942	4.015e-05	Isoform
BRCA	ENSG00000160789	LMNA		0.0034912	0.00524871	3.219e-11	Gene
BRCA	ENSG00000163322	ABRAXAS1	ENST00000321945.12	0.00348922	9.62154e-05	2.424e-09	Isoform
BRCA	ENSG00000184281	TSSC4	ENST00000440813.1	0.00347148	0.000223986	4.775e-38	Isoform
BRCA	ENSG00000108443	RPS6KB1	ENST00000587622.1	0.00346605	0.0128655	2.718e-06	Isoform
BRCA	ENSG00000175334	BANF1		0.00346254	5.29905e-06	1.127e-13	Gene
BRCA	ENSG00000134504	KCTD1	ENST00000408011.7	0.00346022	0.000615052	4.626e-18	Isoform
BRCA	ENSG00000160753	RUSC1	ENST00000471876.5	0.00344649	0.0117047	3.219e-11	Isoform
BRCA	ENSG00000104131	EIF3J	ENST00000261868.10	0.00344447	0.0209101	1.978e-05	Isoform
BRCA	ENSG00000225190	PLEKHM1	ENST00000585506.1	0.00344405	0.00161887	5.011e-13	Isoform
BRCA	ENSG00000105393	BABAM1	ENST00000601436.5	0.00344248	0.00376411	6.734e-09	Isoform
BRCA	ENSG00000105676	ARMC6	ENST00000545091.5	0.00344145	0.00290049	2.223e-28	Isoform
BRCA	ENSG00000125347	IRF1	ENST00000679743.1	0.00342982	0.00291114	6.199e-09	Isoform
BRCA	ENSG00000174851	YIF1A	ENST00000534374.1	0.00342805	0.00187453	1.127e-13	Isoform
BRCA	ENSG00000107890	ANKRD26	ENST00000674670.1	0.0033971	0.0035418	2.907e-06	Isoform
BRCA	ENSG00000142208	AKT1	ENST00000554581.5	0.00339489	0.00581144	2.052e-08	Isoform
BRCA	ENSG00000169718	DUS1L	ENST00000578176.5	0.00338841	0.00213311	1.323e-06	Isoform
BRCA	ENSG00000174125	TLR1	ENST00000505940.1	0.00337741	1.03329e-14	4.267e-13	Isoform
BRCA	ENSG00000105879	CBLL1	ENST00000493361.5	0.00336682	0.00942463	9.792e-06	Isoform
BRCA	ENSG00000112763	BTN2A1	ENST00000480218.1	0.00336122	4.01946e-07	3.178e-10	Isoform
BRCA	ENSG00000033627	ATP6V0A1	ENST00000587299.1	0.00336074	0.00787377	4.895e-09	Isoform
BRCA	ENSG00000122390	NAA60	ENST00000574256.1	0.00335772	0.00530594	6.776e-07	Isoform
BRCA	ENSG00000064201	TSPAN32	ENST00000484523.1	0.00334069	0.00151437	4.775e-38	Isoform
BRCA	ENSG00000008516	MMP25	ENST00000336577.9	0.003318	0.00100557	6.776e-07	Isoform
BRCA	ENSG00000089597	GANAB	ENST00000346178.8	0.00331551	2.68092e-05	1.051e-06	Isoform
BRCA	ENSG00000008853	RHOBTB2	ENST00000251822.7	0.00331293	0.00631126	5.21e-08	Isoform
BRCA	ENSG00000149809	TM7SF2	ENST00000529601.5	0.00330692	0.0204312	1.127e-13	Isoform
BRCA	ENSG00000169710	FASN	ENST00000580382.1	0.00329887	0.00867165	1.323e-06	Isoform
BRCA	ENSG00000175826	CTDNEP1	ENST00000575783.5	0.00329199	0.0014776	6.68e-06	Isoform
BRCA	ENSG00000147475	ERLIN2	ENST00000647813.1	0.00329116	0.0113094	5.509e-22	Isoform
BRCA	ENSG00000013441	CLK1	ENST00000496205.1	0.00328604	0.0127929	2.04e-18	Isoform
BRCA	ENSG00000134262	AP4B1	ENST00000460653.1	0.00328343	0.00490357	1.325e-11	Isoform
BRCA	ENSG00000173614	NMNAT1	ENST00000496751.1	0.00328035	0.000128621	1.713e-20	Isoform
BRCA	ENSG00000173614	NMNAT1	ENST00000496751.1	0.00328035	0.000128621	1.713e-20	Isoform
BRCA	ENSG00000272031	ANKRD34A		0.00327637	0.00996571	5.313e-11	Gene
BRCA	ENSG00000185187	SIGIRR	ENST00000527295.5	0.00323747	0.000755859	1.341e-12	Isoform
BRCA	ENSG00000137822	TUBGCP4	ENST00000563963.1	0.00323666	0.00197405	1.978e-05	Isoform
BRCA	ENSG00000171824	EXOSC10	ENST00000469634.5	0.00323232	0.00746657	1.713e-20	Isoform
BRCA	ENSG00000118785	SPP1	ENST00000683168.1	0.00323207	0.00329541	1.304e-09	Isoform
BRCA	ENSG00000118785	SPP1	ENST00000683168.1	0.00323207	0.00329541	1.304e-09	Isoform
BRCA	ENSG00000105640	RPL18A	ENST00000599870.1	0.00322662	0.00118926	2.223e-28	Isoform
BRCA	ENSG00000120875	DUSP4	ENST00000240100.7	0.00321551	0.00126335	1.344e-21	Isoform
BRCA	ENSG00000115137	DNAJC27	ENST00000380809.7	0.00321491	0.00381558	2.245e-12	Isoform
BRCA	ENSG00000100629	CEP128		0.00321455	0.00445959	1.589e-05	Gene
BRCA	ENSG00000134242	PTPN22	ENST00000359785.10	0.00321225	0.00331071	1.325e-11	Isoform
BRCA	ENSG00000198742	SMURF1	ENST00000361125.1	0.00320526	0.0014282	9.514e-08	Isoform
BRCA	ENSG00000188368	PRR19	ENST00000598490.1	0.00320179	0.0392127	2.302e-05	Isoform
BRCA	ENSG00000143753	DEGS1	ENST00000498813.1	0.00320037	0.00102878	3.485e-05	Isoform
BRCA	ENSG00000131018	SYNE1	ENST00000682179.1	0.00319916	0.000126112	4.066e-55	Isoform
BRCA	ENSG00000064012	CASP8	ENST00000413726.5	0.00319578	0.00606933	2.04e-18	Isoform
BRCA	ENSG00000025708	TYMP	ENST00000652401.1	0.00319432	0.00277611	7.324e-05	Isoform
BRCA	ENSG00000177225	GATD1	ENST00000528309.5	0.00319281	0.000590163	1.341e-12	Isoform
BRCA	ENSG00000079435	LIPE	ENST00000602000.1	0.00318783	0.0093587	2.302e-05	Isoform
BRCA	ENSG00000196588	MRTFA	ENST00000422851.1	0.00318331	0.00879819	1.473e-35	Isoform
BRCA	ENSG00000179111	HES7		0.00318329	0.00920058	6.68e-06	Gene
BRCA	ENSG00000185499	MUC1	ENST00000620103.4	0.00318216	9.87643e-09	3.219e-11	Isoform
BRCA	ENSG00000158987	RAPGEF6	ENST00000509018.6	0.00317336	0.0218575	6.638e-08	Isoform
BRCA	ENSG00000160908	ZNF394	ENST00000464401.1	0.00317315	0.000723743	5.641e-06	Isoform
BRCA	ENSG00000104064	GABPB1	ENST00000220429.12	0.00316587	0.000848266	2.208e-06	Isoform
BRCA	ENSG00000196369	SRGAP2B		0.00315912	0.00206336	1.782e-29	Gene
BRCA	ENSG00000177600	RPLP2	ENST00000530797.5	0.0031469	1.89116e-19	1.341e-12	Isoform
BRCA	ENSG00000177600	RPLP2	ENST00000530797.5	0.0031469	1.89116e-19	1.341e-12	Isoform
BRCA	ENSG00000133256	PDE6B	ENST00000471824.6	0.00314231	0.00268888	1.407e-05	Isoform
BRCA	ENSG00000111665	CDCA3	ENST00000229265.10	0.003132	0.00872921	3.765e-05	Isoform
BRCA	ENSG00000173715	TOP6BL	ENST00000534325.5	0.00313157	0.0172582	1.127e-13	Isoform
BRCA	ENSG00000120071	KANSL1	ENST00000571698.2	0.0031267	0.00659642	5.011e-13	Isoform
BRCA	ENSG00000111271	ACAD10	ENST00000547491.1	0.00312457	0.00536009	5.577e-08	Isoform
BRCA	ENSG00000110697	PITPNM1	ENST00000530381.1	0.00312114	0.0115282	2.045e-06	Isoform
BRCA	ENSG00000149823	VPS51	ENST00000533487.1	0.00311842	0.00771596	1.127e-13	Isoform
BRCA	ENSG00000116001	TIA1	ENST00000484065.2	0.00311036	0.00342597	3.76e-07	Isoform
BRCA	ENSG00000134242	PTPN22	ENST00000359785.10	0.0031034	0.00153108	1.325e-11	Isoform
BRCA	ENSG00000135473	PAN2	ENST00000547226.5	0.00310054	0.00357504	2.592e-06	Isoform
BRCA	ENSG00000135473	PAN2	ENST00000551359.5	0.00309506	0.00397855	2.592e-06	Isoform
BRCA	ENSG00000074964	ARHGEF10L	ENST00000375415.5	0.0030924	0.000241504	1.577e-15	Isoform
BRCA	ENSG00000134504	KCTD1	ENST00000580059.7	0.00308968	0.000202323	4.626e-18	Isoform
BRCA	ENSG00000182326	C1S	ENST00000443875.5	0.00308523	0.0132482	3.765e-05	Isoform
BRCA	ENSG00000014216	CAPN1	ENST00000525013.1	0.00308364	0.0023273	1.127e-13	Isoform
BRCA	ENSG00000096717	SIRT1	ENST00000432464.5	0.00308225	0.0124615	8.48e-06	Isoform
BRCA	ENSG00000148356	LRSAM1	ENST00000323301.8	0.00307824	0.00144398	5.98e-09	Isoform
BRCA	ENSG00000178460	MCMDC2	ENST00000492775.5	0.00307536	0.0091397	0.0005831	Isoform
BRCA	ENSG00000006283	CACNA1G	ENST00000514079.5	0.00307363	0.00236849	1.683e-05	Isoform
BRCA	ENSG00000174483	BBS1	ENST00000529955.5	0.00307252	0.0066559	1.127e-13	Isoform
BRCA	ENSG00000143127	ITGA10		0.00306316	7.37322e-05	5.313e-11	Gene
BRCA	ENSG00000105671	DDX49	ENST00000596502.1	0.0030629	0.00450782	2.223e-28	Isoform
BRCA	ENSG00000128886	ELL3	ENST00000497700.1	0.00306205	0.0171564	1.978e-05	Isoform
BRCA	ENSG00000168002	POLR2G	ENST00000525455.5	0.00305758	1.43633e-06	1.051e-06	Isoform
BRCA	ENSG00000151883	PARP8	ENST00000503707.6	0.00305509	0.0134982	9.338e-12	Isoform
BRCA	ENSG00000116580	GON4L	ENST00000271883.9	0.00305344	0.00115052	3.219e-11	Isoform
BRCA	ENSG00000120694	HSPH1	ENST00000380405.7	0.00304453	0.00610846	0.0002067	Isoform
BRCA	ENSG00000115138	POMC	ENST00000405623.5	0.00303994	0.00396473	2.245e-12	Isoform
BRCA	ENSG00000184281	TSSC4		0.00303459	0.00253689	4.775e-38	Gene
BRCA	ENSG00000156508	EEF1A1	ENST00000677236.1	0.00303197	0.000438773	1.493e-05	Isoform
BRCA	ENSG00000271601	LIX1L		0.00302841	0.000255073	5.313e-11	Gene
BRCA	ENSG00000177106	EPS8L2	ENST00000527807.5	0.00302804	5.33009e-05	1.341e-12	Isoform
BRCA	ENSG00000177106	EPS8L2	ENST00000527807.5	0.00302804	5.33009e-05	1.341e-12	Isoform
BRCA	ENSG00000123091	RNF11	ENST00000242719.4	0.003028	0.00790896	1.259e-08	Isoform
BRCA	ENSG00000100983	GSS	ENST00000645723.1	0.00302607	0.000331073	3.249e-06	Isoform
BRCA	ENSG00000141505	ASGR1	ENST00000574388.5	0.00300896	0.000182322	6.68e-06	Isoform
BRCA	ENSG00000161955	TNFSF13	ENST00000438470.5	0.00300488	0.00247345	6.68e-06	Isoform
BRCA	ENSG00000169710	FASN	ENST00000635197.1	0.00300418	0.00734506	1.323e-06	Isoform
BRCA	ENSG00000110075	PPP6R3	ENST00000527069.5	0.00300108	0.00163343	2.34e-132	Isoform
BRCA	ENSG00000110075	PPP6R3	ENST00000527069.5	0.00300108	0.00163343	2.34e-132	Isoform
BRCA	ENSG00000134262	AP4B1	ENST00000489092.5	0.00300094	0.00198729	1.325e-11	Isoform
BRCA	ENSG00000151327	FAM177A1	ENST00000396472.5	0.00300064	0.00407726	4.117e-06	Isoform
BRCA	ENSG00000163636	PSMD6	ENST00000497315.5	0.00299065	0.000713512	2.293e-12	Isoform
BRCA	ENSG00000184916	JAG2	ENST00000553051.1	0.00298794	0.000935962	2.052e-08	Isoform
BRCA	ENSG00000155438	NIFK	ENST00000285814.9	0.00298675	0.00254299	0.000517	Isoform
BRCA	ENSG00000106144	CASP2	ENST00000472067.1	0.0029816	4.25549e-08	0.0003431	Isoform
BRCA	ENSG00000223547	ZNF844	ENST00000550826.1	0.00297226	0.00128087	1.891e-09	Isoform
BRCA	ENSG00000148291	SURF2	ENST00000371964.5	0.00297021	0.00187672	1.245e-08	Isoform
BRCA	ENSG00000159363	ATP13A2	ENST00000326735.13	0.00296422	0.00280366	4.7e-07	Isoform
BRCA	ENSG00000072778	ACADVL	ENST00000577191.5	0.00296204	0.000251873	6.68e-06	Isoform
BRCA	ENSG00000129757	CDKN1C	ENST00000430149.3	0.0029594	0.00304914	2.284e-31	Isoform
BRCA	ENSG00000006016	CRLF1	ENST00000596360.1	0.00295796	0.000492466	2.223e-28	Isoform
BRCA	ENSG00000115457	IGFBP2	ENST00000490362.1	0.00295377	0.00127523	2.57e-96	Isoform
BRCA	ENSG00000168781	PPIP5K1	ENST00000437065.1	0.00295373	0.0036384	1.978e-05	Isoform
BRCA	ENSG00000203756	TMEM244		0.00294853	0.000283091	1.745e-12	Gene
BRCA	ENSG00000276966	H4C5		0.00294353	0.000640419	3.178e-10	Gene
BRCA	ENSG00000110075	PPP6R3	ENST00000265637.8	0.00293796	0.00053007	2.34e-132	Isoform
BRCA	ENSG00000177685	CRACR2B	ENST00000527089.5	0.00293586	0.00938072	1.341e-12	Isoform
BRCA	ENSG00000100092	SH3BP1	ENST00000649765.2	0.00293487	0.000772085	6.075e-14	Isoform
BRCA	ENSG00000112592	TBP	ENST00000392092.7	0.00292222	0.00218855	3.4e-07	Isoform
BRCA	ENSG00000126091	ST3GAL3	ENST00000372374.7	0.00291885	0.000469378	0.0001202	Isoform
BRCA	ENSG00000143127	ITGA10		0.00291701	0.00156084	5.313e-11	Gene
BRCA	ENSG00000133030	MPRIP	ENST00000578209.5	0.00290818	0.00194958	9.754e-06	Isoform
BRCA	ENSG00000203811	H3C14		0.00290629	0.00328767	1.054e-14	Gene
BRCA	ENSG00000112972	HMGCS1	ENST00000508319.1	0.00290366	0.0244453	4.726e-15	Isoform
BRCA	ENSG00000112972	HMGCS1	ENST00000508319.1	0.00290366	0.0244453	4.726e-15	Isoform
BRCA	ENSG00000072041	SLC6A15	ENST00000680714.1	0.00290338	0.00368817	2.194e-08	Isoform
BRCA	ENSG00000081177	EXD2	ENST00000409014.5	0.00289557	0.00698252	2.114e-42	Isoform
BRCA	ENSG00000005007	UPF1	ENST00000601981.5	0.00289195	0.000511177	2.223e-28	Isoform
BRCA	ENSG00000006453	BAIAP2L1	ENST00000005260.9	0.00289015	0.0034003	9.514e-08	Isoform
BRCA	ENSG00000185104	FAF1		0.00288109	0.00243842	1.259e-08	Gene
BRCA	ENSG00000104064	GABPB1	ENST00000561010.5	0.00287662	0.00240067	2.208e-06	Isoform
BRCA	ENSG00000118655	DCLRE1B	ENST00000466480.2	0.00286931	0.00327035	1.325e-11	Isoform
BRCA	ENSG00000105393	BABAM1	ENST00000598382.1	0.00286922	0.00384774	6.734e-09	Isoform
BRCA	ENSG00000148219	ASTN2	ENST00000361209.6	0.00286415	0.00409942	8.598e-15	Isoform
BRCA	ENSG00000062370	ZNF112	ENST00000588057.1	0.00286292	0.0150652	2.871e-20	Isoform
BRCA	ENSG00000129009	ISLR	ENST00000249842.8	0.00286192	0.000291482	7.771e-08	Isoform
BRCA	ENSG00000176531	PHLDB3		0.00286109	0.0096611	2.871e-20	Gene
BRCA	ENSG00000134533	RERG	ENST00000256953.6	0.00285681	0.000490044	2.216e-15	Isoform
BRCA	ENSG00000008018	PSMB1	ENST00000462957.1	0.00285143	6.14266e-05	3.4e-07	Isoform
BRCA	ENSG00000120071	KANSL1	ENST00000639150.1	0.0028444	0.00023601	5.011e-13	Isoform
BRCA	ENSG00000100092	SH3BP1	ENST00000471650.5	0.00283603	0.00208255	6.075e-14	Isoform
BRCA	ENSG00000038358	EDC4	ENST00000572724.1	0.0028282	0.00868085	2.272e-05	Isoform
BRCA	ENSG00000157077	ZFYVE9	ENST00000361625.5	0.00282785	7.27677e-05	2.972e-05	Isoform
BRCA	ENSG00000168298	H1-4		0.00282721	0.000305357	3.178e-10	Gene
BRCA	ENSG00000062725	APPBP2		0.00281386	0.0148467	2.718e-06	Gene
BRCA	ENSG00000126882	FAM78A	ENST00000372271.4	0.00281311	0.00295987	0.0001836	Isoform
BRCA	ENSG00000051128	HOMER3	ENST00000599097.1	0.00281187	0.0076866	2.223e-28	Isoform
BRCA	ENSG00000141552	ANAPC11	ENST00000612413.4	0.00281101	0.00723224	1.323e-06	Isoform
BRCA	ENSG00000197050	ZNF420	ENST00000585862.1	0.00280858	0.0143634	5.125e-05	Isoform
BRCA	ENSG00000150776	NKAPD1	ENST00000525785.5	0.0028039	0.00487519	1.834e-07	Isoform
BRCA	ENSG00000009724	MASP2	ENST00000400897.8	0.00280383	0.000535727	1.713e-20	Isoform
BRCA	ENSG00000141510	TP53	ENST00000510385.5	0.00280382	0.00653641	6.68e-06	Isoform
BRCA	ENSG00000105993	DNAJB6	ENST00000441291.5	0.00279862	0.000504783	5.795e-05	Isoform
BRCA	ENSG00000100316	RPL3	ENST00000402527.5	0.00278733	0.00273693	5.801e-19	Isoform
BRCA	ENSG00000100852	ARHGAP5		0.00278465	0.00290209	3.172e-07	Gene
BRCA	ENSG00000146729	NIPSNAP2	ENST00000470036.5	0.00278328	0.00361392	2.9e-06	Isoform
BRCA	ENSG00000170364	SETMAR	ENST00000430981.1	0.002778	0.000523072	1.03e-18	Isoform
BRCA	ENSG00000162825	NBPF20		0.00277773	0.000164055	5.313e-11	Gene
BRCA	ENSG00000148840	PPRC1	ENST00000413464.6	0.00276695	0.000458585	2.884e-06	Isoform
BRCA	ENSG00000147650	LRP12	ENST00000520770.1	0.00276688	0.0023955	7.224e-11	Isoform
BRCA	ENSG00000137842	TMEM62	ENST00000563859.5	0.00276134	0.0308451	1.978e-05	Isoform
BRCA	ENSG00000122970	IFT81	ENST00000551273.1	0.00275166	0.00627735	8.068e-08	Isoform
BRCA	ENSG00000064490	RFXANK	ENST00000392324.8	0.00274994	0.00568079	2.223e-28	Isoform
BRCA	ENSG00000186868	MAPT	ENST00000576518.1	0.00274539	0.0287113	5.011e-13	Isoform
BRCA	ENSG00000204920	ZNF155	ENST00000586454.1	0.0027407	0.000479307	2.871e-20	Isoform
BRCA	ENSG00000185532	PRKG1	ENST00000643582.1	0.00273656	0.000323007	2.579e-07	Isoform
BRCA	ENSG00000151338	MIPOL1	ENST00000553349.1	0.00273176	0.00301898	1.815e-21	Isoform
BRCA	ENSG00000186468	RPS23	ENST00000510210.5	0.0027314	5.09193e-08	3.8e-13	Isoform
BRCA	ENSG00000147457	CHMP7	ENST00000523091.5	0.00272978	0.00211117	5.21e-08	Isoform
BRCA	ENSG00000189292	ALKAL2	ENST00000405290.5	0.00272655	0.0102225	1.061e-06	Isoform
BRCA	ENSG00000123444	KBTBD4	ENST00000534239.1	0.00272105	0.0563806	4.592e-06	Isoform
BRCA	ENSG00000029364	SLC39A9	ENST00000538956.5	0.00271888	0.000498807	2.114e-42	Isoform
BRCA	ENSG00000160710	ADAR	ENST00000648714.2	0.00271755	0.00122463	3.219e-11	Isoform
BRCA	ENSG00000175489	LRRC25	ENST00000595840.1	0.00271723	0.00101441	2.223e-28	Isoform
BRCA	ENSG00000137948	BRDT	ENST00000680194.1	0.0027161	0.021642	2.854e-06	Isoform
BRCA	ENSG00000133030	MPRIP	ENST00000466186.2	0.00271559	0.00119998	9.754e-06	Isoform
BRCA	ENSG00000101412	E2F1		0.00271454	0.0369676	3.382e-05	Gene
BRCA	ENSG00000131435	PDLIM4	ENST00000463615.1	0.00271109	0.00938293	6.199e-09	Isoform
BRCA	ENSG00000182979	MTA1	ENST00000405646.5	0.00270581	0.0195692	2.052e-08	Isoform
BRCA	ENSG00000177685	CRACR2B	ENST00000527089.5	0.00270573	0.00249854	1.341e-12	Isoform
BRCA	ENSG00000204842	ATXN2	ENST00000389153.10	0.00269929	0.00135477	5.577e-08	Isoform
BRCA	ENSG00000178104	PDE4DIP	ENST00000610852.1	0.00269773	0.0469792	1.054e-14	Isoform
BRCA	ENSG00000142937	RPS8	ENST00000470475.1	0.00269724	0.00319209	1.022e-07	Isoform
BRCA	ENSG00000143420	ENSA	ENST00000356527.9	0.00269615	0.00207308	1.054e-14	Isoform
BRCA	ENSG00000153094	BCL2L11	ENST00000393256.8	0.00269576	0.00190481	3.318e-08	Isoform
BRCA	ENSG00000172239	PAIP1		0.00269335	0.0334485	1.28e-20	Gene
BRCA	ENSG00000175573	C11orf68	ENST00000530188.1	0.00268872	0.00226125	1.127e-13	Isoform
BRCA	ENSG00000138075	ABCG5	ENST00000405322.8	0.00268849	2.43817e-06	8.762e-05	Isoform
BRCA	ENSG00000075336	TIMM21	ENST00000581467.1	0.00268845	0.00161192	3.189e-05	Isoform
BRCA	ENSG00000143622	RIT1	ENST00000368322.7	0.00268663	0.0190402	3.219e-11	Isoform
BRCA	ENSG00000105640	RPL18A	ENST00000600147.5	0.00268556	0.0153322	2.223e-28	Isoform
BRCA	ENSG00000155755	TMEM237	ENST00000621467.4	0.00268556	0.00128872	2.04e-18	Isoform
BRCA	ENSG00000137822	TUBGCP4	ENST00000260383.11	0.00268447	0.0111658	1.978e-05	Isoform
BRCA	ENSG00000160753	RUSC1	ENST00000368352.10	0.0026807	0.0115242	3.219e-11	Isoform
BRCA	ENSG00000161016	RPL8	ENST00000527914.5	0.00268019	0.0968096	0.001282	Isoform
BRCA	ENSG00000196155	PLEKHG4	ENST00000568621.1	0.0026758	0.0110848	2.272e-05	Isoform
BRCA	ENSG00000013441	CLK1	ENST00000461326.1	0.00267564	0.00499872	2.04e-18	Isoform
BRCA	ENSG00000128951	DUT	ENST00000559416.5	0.00267457	0.00169229	0.0001271	Isoform
BRCA	ENSG00000099331	MYO9B	ENST00000593411.1	0.00267118	3.84603e-10	6.734e-09	Isoform
BRCA	ENSG00000173083	HPSE	ENST00000512196.5	0.00265659	0.00319635	2.424e-09	Isoform
BRCA	ENSG00000132481	TRIM47	ENST00000586495.1	0.00265346	0.000271705	0.0004068	Isoform
BRCA	ENSG00000003393	ALS2	ENST00000680828.1	0.00264115	0.0013134	2.04e-18	Isoform
BRCA	ENSG00000149483	TMEM138	ENST00000543833.1	0.00263769	0.000114119	1.051e-06	Isoform
BRCA	ENSG00000054523	KIF1B	ENST00000635499.1	0.00263362	0.00417486	1.713e-20	Isoform
BRCA	ENSG00000117984	CTSD	ENST00000636571.1	0.00262765	0.00705949	4.775e-38	Isoform
BRCA	ENSG00000130598	TNNI2	ENST00000381906.5	0.0026235	0.00677449	4.775e-38	Isoform
BRCA	ENSG00000104133	SPG11	ENST00000558253.5	0.00261987	0.00824439	1.978e-05	Isoform
BRCA	ENSG00000153339	TRAPPC8	ENST00000582539.5	0.00261647	0.00665834	4.419e-12	Isoform
BRCA	ENSG00000078618	NRDC	ENST00000352171.12	0.00261545	0.000990528	1.259e-08	Isoform
BRCA	ENSG00000155313	USP25	ENST00000351097.9	0.00261275	0.000168178	1.465e-32	Isoform
BRCA	ENSG00000250506	CDK3	ENST00000425876.6	0.00261044	3.06544e-05	0.0004068	Isoform
BRCA	ENSG00000151883	PARP8	ENST00000281631.10	0.00260869	0.00840404	9.338e-12	Isoform
BRCA	ENSG00000151883	PARP8	ENST00000281631.10	0.00260869	0.00840404	9.338e-12	Isoform
BRCA	ENSG00000196369	SRGAP2B		0.00260276	0.000892819	1.782e-29	Gene
BRCA	ENSG00000132677	RHBG	ENST00000467375.2	0.00260012	0.000282931	1.664e-10	Isoform
BRCA	ENSG00000140481	CCDC33	ENST00000268082.4	0.00259681	0.00720134	7.771e-08	Isoform
BRCA	ENSG00000186298	PPP1CC	ENST00000546933.5	0.00259511	0.00382978	5.577e-08	Isoform
BRCA	ENSG00000129514	FOXA1		0.00259427	0.00833175	1.815e-21	Gene
BRCA	ENSG00000164440	TXLNB		0.00259418	8.56842e-08	1.056e-05	Gene
BRCA	ENSG00000142655	PEX14	ENST00000491661.2	0.002593	0.0119508	1.713e-20	Isoform
BRCA	ENSG00000151327	FAM177A1	ENST00000396472.5	0.00259184	1.78682e-06	4.117e-06	Isoform
BRCA	ENSG00000111641	NOP2	ENST00000540228.1	0.00259163	0.00655859	3.765e-05	Isoform
BRCA	ENSG00000164330	EBF1	ENST00000622875.4	0.00258987	0.00687586	2.522e-31	Isoform
BRCA	ENSG00000130939	UBE4B	ENST00000488228.1	0.00258852	0.00139317	1.713e-20	Isoform
BRCA	ENSG00000130479	MAP1S	ENST00000594212.5	0.00258086	0.00211343	2.223e-28	Isoform
BRCA	ENSG00000150867	PIP4K2A	ENST00000376573.9	0.00257322	0.00331673	1.252e-19	Isoform
BRCA	ENSG00000150867	PIP4K2A	ENST00000376573.9	0.00257322	0.00331673	1.252e-19	Isoform
BRCA	ENSG00000287080	H3C3		0.00257278	0.00683315	3.178e-10	Gene
BRCA	ENSG00000138029	HADHB	ENST00000479347.1	0.00257042	0.0302265	1.91e-08	Isoform
BRCA	ENSG00000174695	TMEM167A	ENST00000503892.1	0.00257011	0.00482995	3.8e-13	Isoform
BRCA	ENSG00000082153	BZW1	ENST00000450637.5	0.00255913	0.00710973	2.04e-18	Isoform
BRCA	ENSG00000132522	GPS2	ENST00000571569.5	0.00255831	0.00164378	6.68e-06	Isoform
BRCA	ENSG00000135678	CPM	ENST00000549781.1	0.00255656	0.000714676	5.166e-07	Isoform
BRCA	ENSG00000130475	FCHO1	ENST00000599236.5	0.00255631	0.000213584	2.223e-28	Isoform
BRCA	ENSG00000130475	FCHO1	ENST00000599236.5	0.00255631	0.000213584	2.223e-28	Isoform
BRCA	ENSG00000143630	HCN3	ENST00000496230.5	0.00255512	0.00200659	3.219e-11	Isoform
BRCA	ENSG00000011347	SYT7	ENST00000539008.6	0.00255438	5.52179e-05	1.051e-06	Isoform
BRCA	ENSG00000116580	GON4L	ENST00000471341.5	0.00255364	3.87039e-06	3.219e-11	Isoform
BRCA	ENSG00000100316	RPL3	ENST00000460589.5	0.00255158	0.00295601	5.801e-19	Isoform
BRCA	ENSG00000130589	HELZ2	ENST00000427522.6	0.00255037	0.00129291	2.71e-06	Isoform
BRCA	ENSG00000092020	PPP2R3C	ENST00000557278.1	0.00254786	0.00115639	4.117e-06	Isoform
BRCA	ENSG00000215021	PHB2	ENST00000544888.5	0.00254763	0.00392908	3.765e-05	Isoform
BRCA	ENSG00000286905		ENST00000654051.1	0.00254266	0.000843582	4.744e-05	Isoform
BRCA	ENSG00000141198	TOM1L1	ENST00000574318.1	0.00254193	2.31471e-05	4.634e-29	Isoform
BRCA	ENSG00000175489	LRRC25		0.00253908	5.97487e-07	2.223e-28	Gene
BRCA	ENSG00000141198	TOM1L1	ENST00000572360.5	0.0025361	0.00072872	4.634e-29	Isoform
BRCA	ENSG00000007080	CCDC124		0.00252854	0.000797269	2.223e-28	Gene
BRCA	ENSG00000149806	FAU		0.00252757	0.00291699	1.127e-13	Gene
BRCA	ENSG00000074582	BCS1L	ENST00000423377.5	0.00252418	0.0040044	2.015e-10	Isoform
BRCA	ENSG00000158941	CCAR2	ENST00000521301.5	0.00252346	0.0010676	2.996e-07	Isoform
BRCA	ENSG00000117411	B4GALT2	ENST00000434555.7	0.00251191	0.00134962	0.0001502	Isoform
BRCA	ENSG00000160752	FDPS	ENST00000471117.5	0.00250915	0.0140923	3.219e-11	Isoform
BRCA	ENSG00000125459	MSTO1	ENST00000460199.5	0.00250826	0.00874178	3.219e-11	Isoform
BRCA	ENSG00000170145	SIK2		0.00250193	2.79602e-05	1.834e-07	Gene
BRCA	ENSG00000127415	IDUA	ENST00000509948.5	0.00249617	0.00310979	8.424e-07	Isoform
BRCA	ENSG00000100097	LGALS1		0.00249569	0.00416136	6.075e-14	Gene
BRCA	ENSG00000125386	FAM193A	ENST00000513898.5	0.00249341	0.000198673	8.424e-07	Isoform
BRCA	ENSG00000214026	MRPL23	ENST00000381519.5	0.0024898	0.0019846	4.775e-38	Isoform
BRCA	ENSG00000185187	SIGIRR	ENST00000531205.5	0.00248944	0.000973099	1.341e-12	Isoform
BRCA	ENSG00000175482	POLD4	ENST00000312419.8	0.00248893	0.00446329	2.045e-06	Isoform
BRCA	ENSG00000163374	YY1AP1	ENST00000361831.9	0.00248667	3.81113e-13	3.219e-11	Isoform
BRCA	ENSG00000180318	ALX1		0.00248397	0.023631	2.194e-08	Gene
BRCA	ENSG00000122852	SFTPA1	ENST00000428376.6	0.00248324	0.00179078	1.379e-36	Isoform
BRCA	ENSG00000231924	PSG1	ENST00000595124.5	0.00248027	0.00362804	2.871e-20	Isoform
BRCA	ENSG00000149182	ARFGAP2	ENST00000529455.5	0.00247887	0.0163113	4.592e-06	Isoform
BRCA	ENSG00000005471	ABCB4	ENST00000453593.5	0.00247653	0.0178916	1.606e-06	Isoform
BRCA	ENSG00000072415	PALS1		0.00247083	0.00654647	1.513e-14	Gene
BRCA	ENSG00000162441	LZIC	ENST00000377213.1	0.00246988	0.00158712	1.713e-20	Isoform
BRCA	ENSG00000183578	TNFAIP8L3	ENST00000649177.1	0.00246822	0.0161583	2.208e-06	Isoform
BRCA	ENSG00000168781	PPIP5K1	ENST00000348806.10	0.00246497	0.0109246	1.978e-05	Isoform
BRCA	ENSG00000134207	SYT6	ENST00000610222.3	0.00246459	0.00125732	1.325e-11	Isoform
BRCA	ENSG00000142208	AKT1	ENST00000556836.1	0.00246273	0.00125675	2.052e-08	Isoform
BRCA	ENSG00000013441	CLK1	ENST00000409403.6	0.00246272	0.00242926	2.04e-18	Isoform
BRCA	ENSG00000018280	SLC11A1	ENST00000465984.5	0.00246097	1.11791e-09	2.037e-26	Isoform
BRCA	ENSG00000155755	TMEM237	ENST00000621467.4	0.00246016	0.000700498	2.04e-18	Isoform
BRCA	ENSG00000204381	LAYN	ENST00000375614.7	0.00245747	7.56123e-10	1.834e-07	Isoform
BRCA	ENSG00000038358	EDC4	ENST00000573992.5	0.00245093	0.0206103	2.272e-05	Isoform
BRCA	ENSG00000080823	MOK	ENST00000519569.5	0.00244961	0.00293074	4.211e-06	Isoform
BRCA	ENSG00000150768	DLAT	ENST00000681316.1	0.00244638	0.00538006	1.834e-07	Isoform
BRCA	ENSG00000132680	KHDC4	ENST00000368321.8	0.00244603	0.0165436	3.219e-11	Isoform
BRCA	ENSG00000197712	FAM114A1		0.00244307	0.00132275	4.267e-13	Gene
BRCA	ENSG00000175505	CLCF1	ENST00000533438.1	0.00244253	0.00818103	2.045e-06	Isoform
BRCA	ENSG00000104660	LEPROTL1		0.00244249	3.59338e-05	1.344e-21	Gene
BRCA	ENSG00000160767	ENTREP3	ENST00000497941.5	0.00243413	0.000360221	3.219e-11	Isoform
BRCA	ENSG00000215021	PHB2	ENST00000542912.5	0.00243124	0.019077	3.765e-05	Isoform
BRCA	ENSG00000174125	TLR1	ENST00000515861.5	0.00242606	0.000112861	4.267e-13	Isoform
BRCA	ENSG00000122986	HVCN1	ENST00000620084.4	0.00242277	0.00306405	5.577e-08	Isoform
BRCA	ENSG00000005700	IBTK	ENST00000510291.5	0.00242124	0.000845629	5.001e-14	Isoform
BRCA	ENSG00000147687	TATDN1	ENST00000522810.5	0.00241565	0.00293282	4.331e-13	Isoform
BRCA	ENSG00000169679	BUB1	ENST00000490632.1	0.00241266	0.00184909	3.318e-08	Isoform
BRCA	ENSG00000175505	CLCF1	ENST00000312438.8	0.0024119	0.000755147	2.045e-06	Isoform
BRCA	ENSG00000173992	CCS	ENST00000530384.5	0.00240234	0.00301558	1.127e-13	Isoform
BRCA	ENSG00000173992	CCS	ENST00000530384.5	0.00240234	0.00301558	1.127e-13	Isoform
BRCA	ENSG00000198515	CNGA1		0.00239696	1.40475e-57	3.168e-07	Gene
BRCA	ENSG00000112996	MRPS30	ENST00000507110.6	0.00239402	0.0122282	3.401e-73	Isoform
BRCA	ENSG00000253626	EIF5AL1		0.00239282	0.00374678	1.379e-36	Gene
BRCA	ENSG00000128886	ELL3	ENST00000476335.1	0.00239144	0.00790044	1.978e-05	Isoform
BRCA	ENSG00000105669	COPE	ENST00000600932.5	0.0023914	0.00232367	2.223e-28	Isoform
BRCA	ENSG00000008300	CELSR3	ENST00000461362.5	0.00238554	0.0130719	1.078e-06	Isoform
BRCA	ENSG00000038358	EDC4	ENST00000577028.5	0.00238463	0.00795588	2.272e-05	Isoform
BRCA	ENSG00000130733	YIPF2	ENST00000586575.5	0.00238239	0.00531598	3.787e-05	Isoform
BRCA	ENSG00000198793	MTOR	ENST00000361445.9	0.00238206	0.00231284	1.713e-20	Isoform
BRCA	ENSG00000105696	TMEM59L		0.0023793	0.000628716	2.223e-28	Gene
BRCA	ENSG00000118454	ANKRD13C		0.00237657	0.0250255	0.0002411	Gene
BRCA	ENSG00000168495	POLR3D	ENST00000519237.5	0.0023688	0.00764235	2.744e-06	Isoform
BRCA	ENSG00000185885	IFITM1	ENST00000680299.1	0.00236871	0.00534711	1.341e-12	Isoform
BRCA	ENSG00000064201	TSPAN32	ENST00000486011.1	0.00236807	0.00227078	4.775e-38	Isoform
BRCA	ENSG00000162231	NXF1	ENST00000530875.5	0.00236652	0.0080058	1.051e-06	Isoform
BRCA	ENSG00000130313	PGLS	ENST00000594761.5	0.00236205	0.00618352	2.223e-28	Isoform
BRCA	ENSG00000122966	CIT	ENST00000677849.1	0.00235492	0.000392328	2.237e-08	Isoform
BRCA	ENSG00000185347	TEDC1	ENST00000463869.5	0.00235391	0.0130697	2.052e-08	Isoform
BRCA	ENSG00000072778	ACADVL	ENST00000583850.5	0.0023529	0.00625585	6.68e-06	Isoform
BRCA	ENSG00000131914	LIN28A		0.00235203	0.0286729	6.445e-05	Gene
BRCA	ENSG00000198483	ANKRD35		0.00234928	1.71545e-07	5.313e-11	Gene
BRCA	ENSG00000085552	IGSF9	ENST00000496645.5	0.00234871	0.000555061	0.0003861	Isoform
BRCA	ENSG00000116584	ARHGEF2	ENST00000608543.1	0.00234741	0.000188257	3.219e-11	Isoform
BRCA	ENSG00000172613	RAD9A	ENST00000538013.5	0.00234123	0.00667115	2.045e-06	Isoform
BRCA	ENSG00000114126	TFDP2	ENST00000495095.6	0.00233862	0.00315259	2.674e-15	Isoform
BRCA	ENSG00000149403	GRIK4	ENST00000438375.2	0.00233279	0.000726361	9.693e-05	Isoform
BRCA	ENSG00000079308	TNS1	ENST00000611415.4	0.0023291	0.00117061	2.57e-96	Isoform
BRCA	ENSG00000172878	METAP1D	ENST00000315796.5	0.00231923	0.000926049	6.782e-12	Isoform
BRCA	ENSG00000117859	OSBPL9	ENST00000486942.5	0.00231568	0.00843432	1.259e-08	Isoform
BRCA	ENSG00000175482	POLD4	ENST00000530584.5	0.00231439	0.00150459	2.045e-06	Isoform
BRCA	ENSG00000128607	KLHDC10	ENST00000463413.1	0.00231365	0.000127723	4.428e-13	Isoform
BRCA	ENSG00000105722	ERF	ENST00000598965.1	0.00231043	0.00351811	2.302e-05	Isoform
BRCA	ENSG00000105671	DDX49	ENST00000595858.5	0.00230896	0.00576108	2.223e-28	Isoform
BRCA	ENSG00000105655	ISYNA1	ENST00000338128.13	0.00230693	3.55209e-05	2.223e-28	Isoform
BRCA	ENSG00000140287	HDC		0.0023019	0.0154169	2.208e-06	Gene
BRCA	ENSG00000268173			0.00230132	0.00224339	2.223e-28	Gene
BRCA	ENSG00000109180	OCIAD1	ENST00000511662.5	0.00229217	0.0110629	3.168e-07	Isoform
BRCA	ENSG00000133030	MPRIP	ENST00000581955.1	0.00229035	0.000168178	9.754e-06	Isoform
BRCA	ENSG00000082146	STRADB	ENST00000415688.1	0.0022885	0.0055563	2.04e-18	Isoform
BRCA	ENSG00000116830	TTF2	ENST00000470935.1	0.00228579	0.000825703	1.543e-10	Isoform
BRCA	ENSG00000198026	ZNF335	ENST00000476822.1	0.00228189	7.64241e-08	0.0001193	Isoform
BRCA	ENSG00000130520	LSM4		0.00228177	0.00594374	2.223e-28	Gene
BRCA	ENSG00000143147	GPR161		0.00228082	0.00431712	1.762e-07	Gene
BRCA	ENSG00000120948	TARDBP	ENST00000617172.4	0.0022803	0.00283706	1.713e-20	Isoform
BRCA	ENSG00000073050	XRCC1	ENST00000598165.5	0.00227756	0.00496301	2.871e-20	Isoform
BRCA	ENSG00000204842	ATXN2	ENST00000671792.1	0.00227729	0.000597559	5.577e-08	Isoform
BRCA	ENSG00000108960	MMD		0.00227642	0.0016695	4.634e-29	Gene
BRCA	ENSG00000103852	TTC23	ENST00000490671.1	0.00227521	0.00116572	0.0001126	Isoform
BRCA	ENSG00000144061	NPHP1	ENST00000676091.1	0.00227075	0.00701407	3.318e-08	Isoform
BRCA	ENSG00000109180	OCIAD1	ENST00000510824.5	0.00227014	0.0240725	3.168e-07	Isoform
BRCA	ENSG00000160799	CCDC12	ENST00000460035.1	0.00226853	0.00178452	4.638e-19	Isoform
BRCA	ENSG00000204381	LAYN	ENST00000436913.6	0.00226453	0.001949	1.834e-07	Isoform
BRCA	ENSG00000117013	KCNQ4	ENST00000347132.10	0.00226222	0.00342325	6.595e-09	Isoform
BRCA	ENSG00000130475	FCHO1	ENST00000599236.5	0.0022603	0.00192436	2.223e-28	Isoform
BRCA	ENSG00000197771	MCMBP		0.00225889	0.00152305	1.25e-07	Gene
BRCA	ENSG00000184922	FMNL1	ENST00000589911.1	0.00225427	0.00789448	5.011e-13	Isoform
BRCA	ENSG00000181856	SLC2A4	ENST00000317370.13	0.00225239	0.00025146	6.68e-06	Isoform
BRCA	ENSG00000175467	SART1	ENST00000529532.5	0.00224768	0.000158593	1.127e-13	Isoform
BRCA	ENSG00000182903	ZNF721	ENST00000506646.5	0.00224709	0.0019319	4.541e-05	Isoform
BRCA	ENSG00000163374	YY1AP1	ENST00000368340.9	0.00224652	0.00246299	3.219e-11	Isoform
BRCA	ENSG00000109180	OCIAD1	ENST00000502972.1	0.00224469	0.0196675	3.168e-07	Isoform
BRCA	ENSG00000140553	UNC45A	ENST00000486253.1	0.00223881	0.00122306	9.412e-16	Isoform
BRCA	ENSG00000033867	SLC4A7	ENST00000475120.1	0.00223836	0.0038848	1.253e-64	Isoform
BRCA	ENSG00000163374	YY1AP1	ENST00000476093.5	0.00223656	0.00130805	3.219e-11	Isoform
BRCA	ENSG00000113282	CLINT1	ENST00000521615.1	0.00223623	0.00335912	2.522e-31	Isoform
BRCA	ENSG00000132475	H3-3B	ENST00000586518.1	0.00223573	0.0092909	8.302e-06	Isoform
BRCA	ENSG00000131435	PDLIM4	ENST00000253754.8	0.00223347	0.0012582	6.199e-09	Isoform
BRCA	ENSG00000064545	TMEM161A	ENST00000586357.1	0.00222975	0.00317813	2.223e-28	Isoform
BRCA	ENSG00000054523	KIF1B	ENST00000622724.3	0.00222823	0.00180973	1.713e-20	Isoform
BRCA	ENSG00000115129	TP53I3	ENST00000407482.5	0.00222434	0.00683886	2.245e-12	Isoform
BRCA	ENSG00000163468	CCT3	ENST00000472765.6	0.00222305	0.0287958	1.664e-10	Isoform
BRCA	ENSG00000163468	CCT3	ENST00000472765.6	0.00222305	0.0287958	1.664e-10	Isoform
BRCA	ENSG00000260230	FRRS1L		0.002223	0.000578086	6.899e-54	Gene
BRCA	ENSG00000186298	PPP1CC	ENST00000551582.1	0.0022178	0.024031	5.577e-08	Isoform
BRCA	ENSG00000204842	ATXN2	ENST00000643669.2	0.00221581	0.0368163	5.577e-08	Isoform
BRCA	ENSG00000145425	RPS3A	ENST00000510993.1	0.00221576	0.0264378	3.952e-07	Isoform
BRCA	ENSG00000265690			0.00221481	0.00221076	2.272e-05	Gene
BRCA	ENSG00000087303	NID2	ENST00000553297.1	0.00221471	0.00139266	2.452e-06	Isoform
BRCA	ENSG00000119487	MAPKAP1	ENST00000444226.1	0.00220924	0.000405568	5.98e-09	Isoform
BRCA	ENSG00000114354	TFG	ENST00000675553.1	0.00220616	0.00310589	4.697e-10	Isoform
BRCA	ENSG00000158805	ZNF276	ENST00000569582.1	0.0022052	2.05014e-08	8.82e-06	Isoform
BRCA	ENSG00000204842	ATXN2	ENST00000672613.1	0.0022018	0.0239684	5.577e-08	Isoform
BRCA	ENSG00000130940	CASZ1	ENST00000344008.5	0.00220034	0.005396	1.713e-20	Isoform
BRCA	ENSG00000141098	GFOD2	ENST00000268797.12	0.00219815	0.0238531	2.272e-05	Isoform
BRCA	ENSG00000059377	TBXAS1	ENST00000469630.1	0.00219523	0.00112096	9.764e-17	Isoform
BRCA	ENSG00000176390	CRLF3		0.00219032	0.001665	3.099e-10	Gene
BRCA	ENSG00000135740	SLC9A5	ENST00000563723.5	0.00218822	1.6601e-05	2.272e-05	Isoform
BRCA	ENSG00000147364	FBXO25	ENST00000519376.5	0.00218769	0.00382704	2.945e-07	Isoform
BRCA	ENSG00000163322	ABRAXAS1	ENST00000475656.6	0.0021874	0.00398789	2.424e-09	Isoform
BRCA	ENSG00000128886	ELL3	ENST00000497530.5	0.00218566	0.0299496	1.978e-05	Isoform
BRCA	ENSG00000151882	CCL28		0.00218531	0.00243358	2.472e-15	Gene
BRCA	ENSG00000014216	CAPN1	ENST00000527887.1	0.00218253	0.0105512	1.127e-13	Isoform
BRCA	ENSG00000132677	RHBG	ENST00000620376.4	0.00218238	0.00945735	1.664e-10	Isoform
BRCA	ENSG00000133678	TMEM254	ENST00000372274.5	0.0021813	0.000420718	1.379e-36	Isoform
BRCA	ENSG00000132680	KHDC4	ENST00000465953.1	0.00217803	0.000767071	3.219e-11	Isoform
BRCA	ENSG00000138162	TACC2		0.00217423	0.000630858	0	Gene
BRCA	ENSG00000173402	DAG1	ENST00000673708.1	0.00217153	0.00438355	5.547e-06	Isoform
BRCA	ENSG00000112996	MRPS30	ENST00000230914.4	0.00216808	0.00148439	3.401e-73	Isoform
BRCA	ENSG00000163319	MRPS18C	ENST00000509970.5	0.00216788	0.00516255	2.424e-09	Isoform
BRCA	ENSG00000107372	ZFAND5	ENST00000487330.1	0.00216281	0.000694412	4.038e-05	Isoform
BRCA	ENSG00000132746	ALDH3B2	ENST00000349015.7	0.00216124	0.00153008	7.21e-06	Isoform
BRCA	ENSG00000100296	THOC5	ENST00000397873.6	0.00215964	0.00585802	4.746e-25	Isoform
BRCA	ENSG00000100296	THOC5	ENST00000397873.6	0.00215964	0.00585802	4.746e-25	Isoform
BRCA	ENSG00000134256	CD101	ENST00000369470.1	0.00215905	0.00266552	1.543e-10	Isoform
BRCA	ENSG00000186409	CCDC30	ENST00000655447.1	0.00215672	0.000320976	3.538e-08	Isoform
BRCA	ENSG00000163374	YY1AP1	ENST00000496324.5	0.00215449	0.00056237	3.219e-11	Isoform
BRCA	ENSG00000163374	YY1AP1	ENST00000496324.5	0.00215449	0.00056237	3.219e-11	Isoform
BRCA	ENSG00000184162	NR2C2AP	ENST00000537399.1	0.00215276	0.00438296	2.223e-28	Isoform
BRCA	ENSG00000168283	BMI1	ENST00000442508.5	0.00214806	0.017158	1.252e-19	Isoform
BRCA	ENSG00000133027	PEMT		0.0021473	0.00611779	9.754e-06	Gene
BRCA	ENSG00000255292		ENST00000531744.5	0.00214024	0.00836322	1.834e-07	Isoform
BRCA	ENSG00000099308	MAST3		0.00213755	0.00511891	2.223e-28	Gene
BRCA	ENSG00000105642	KCNN1	ENST00000682733.1	0.00213688	0.0114519	2.223e-28	Isoform
BRCA	ENSG00000126861	OMG		0.00213634	0.0456189	3.099e-10	Gene
BRCA	ENSG00000105700	KXD1	ENST00000600372.5	0.00213522	0.00328594	2.223e-28	Isoform
BRCA	ENSG00000100092	SH3BP1	ENST00000649107.1	0.00213487	0.000541111	6.075e-14	Isoform
BRCA	ENSG00000100883	SRP54	ENST00000555317.5	0.00213128	0.00640623	4.117e-06	Isoform
BRCA	ENSG00000147647	DPYS	ENST00000520483.5	0.00213122	0.00434615	7.224e-11	Isoform
BRCA	ENSG00000128917	DLL4	ENST00000249749.7	0.00213079	0.0108794	1.311e-05	Isoform
BRCA	ENSG00000112763	BTN2A1		0.00212707	0.0265941	3.178e-10	Gene
BRCA	ENSG00000005700	IBTK	ENST00000445419.6	0.00212661	0.00104311	5.001e-14	Isoform
BRCA	ENSG00000104907	TRMT1	ENST00000593157.5	0.00212598	0.00211448	1.891e-09	Isoform
BRCA	ENSG00000175482	POLD4	ENST00000529000.1	0.00212236	0.0122327	2.045e-06	Isoform
BRCA	ENSG00000146350	TBC1D32	ENST00000464622.5	0.00212069	0.000282378	0.0001346	Isoform
BRCA	ENSG00000129625	REEP5	ENST00000497856.6	0.00211973	0.0117962	2.573e-09	Isoform
BRCA	ENSG00000106638	TBL2	ENST00000610724.4	0.0021177	0.0022132	0.000161	Isoform
BRCA	ENSG00000077380	DYNC1I2	ENST00000430778.5	0.00211661	0.000890137	6.782e-12	Isoform
BRCA	ENSG00000105639	JAK3	ENST00000458235.7	0.00211614	0.00190002	2.223e-28	Isoform
BRCA	ENSG00000175463	TBC1D10C	ENST00000529132.1	0.00211405	0.000239169	2.045e-06	Isoform
BRCA	ENSG00000145687	SSBP2	ENST00000615665.4	0.00211153	0.000910258	3.8e-13	Isoform
BRCA	ENSG00000104660	LEPROTL1	ENST00000650149.1	0.00211118	0.00804043	1.344e-21	Isoform
BRCA	ENSG00000196466	ZNF799	ENST00000460935.1	0.00210997	0.0020367	1.891e-09	Isoform
BRCA	ENSG00000127125	PPCS	ENST00000372556.3	0.00210903	0.00473301	3.538e-08	Isoform
BRCA	ENSG00000168297	PXK		0.00210894	0.0048205	1.132e-07	Gene
BRCA	ENSG00000172878	METAP1D	ENST00000493035.5	0.00210788	0.00278606	6.782e-12	Isoform
BRCA	ENSG00000123106	CCDC91	ENST00000543809.5	0.00210688	0.006366	1.726e-60	Isoform
BRCA	ENSG00000110075	PPP6R3	ENST00000265636.9	0.00210414	1.76347e-06	2.34e-132	Isoform
BRCA	ENSG00000174672	BRSK2		0.00210376	0.00015422	4.775e-38	Gene
BRCA	ENSG00000175482	POLD4	ENST00000539074.1	0.00210276	0.00303757	2.045e-06	Isoform
BRCA	ENSG00000113555	PCDH12	ENST00000512221.2	0.00209912	0.00439922	2.488e-06	Isoform
BRCA	ENSG00000143418	CERS2	ENST00000559020.1	0.0020991	0.0134954	6.845e-14	Isoform
BRCA	ENSG00000182791	CCDC87		0.00209774	0.0123973	1.127e-13	Gene
BRCA	ENSG00000112992	NNT	ENST00000654405.1	0.00209375	0.00117279	3.401e-73	Isoform
BRCA	ENSG00000148926	ADM	ENST00000534464.1	0.00209265	0.000305819	2.628e-06	Isoform
BRCA	ENSG00000149503	INCENP	ENST00000528375.1	0.00208862	0.0089164	1.051e-06	Isoform
BRCA	ENSG00000169241	SLC50A1	ENST00000484157.5	0.002088	0.000575613	3.219e-11	Isoform
BRCA	ENSG00000173327	MAP3K11	ENST00000530949.1	0.00207664	0.00663506	1.127e-13	Isoform
BRCA	ENSG00000113369	ARRDC3	ENST00000503192.5	0.00207477	0.000674038	8.628e-12	Isoform
BRCA	ENSG00000134574	DDB2	ENST00000378601.7	0.00207196	0.0240527	4.592e-06	Isoform
BRCA	ENSG00000105825	TFPI2	ENST00000649913.1	0.00207196	0.00104906	3.511e-13	Isoform
BRCA	ENSG00000129933	MAU2	ENST00000587709.5	0.00207078	0.0063345	2.223e-28	Isoform
BRCA	ENSG00000120071	KANSL1	ENST00000574590.6	0.00207007	0.0678886	5.011e-13	Isoform
BRCA	ENSG00000100883	SRP54	ENST00000677561.1	0.00206602	4.26558e-06	4.117e-06	Isoform
BRCA	ENSG00000128886	ELL3		0.00206534	0.00768416	1.978e-05	Gene
BRCA	ENSG00000149809	TM7SF2		0.00206273	0.00249105	1.127e-13	Gene
BRCA	ENSG00000105640	RPL18A	ENST00000599870.1	0.00206223	0.00250413	2.223e-28	Isoform
BRCA	ENSG00000072041	SLC6A15	ENST00000681953.1	0.00206082	0.0101494	2.194e-08	Isoform
BRCA	ENSG00000163374	YY1AP1	ENST00000404643.5	0.00205959	5.98057e-05	3.219e-11	Isoform
BRCA	ENSG00000123106	CCDC91	ENST00000544649.5	0.00205908	0.00672054	1.726e-60	Isoform
BRCA	ENSG00000123106	CCDC91	ENST00000544649.5	0.00205908	0.00672054	1.726e-60	Isoform
BRCA	ENSG00000276410	H2BC3		0.00205638	0.00126382	3.178e-10	Gene
BRCA	ENSG00000160710	ADAR	ENST00000681786.1	0.0020535	0.012479	3.219e-11	Isoform
BRCA	ENSG00000128563	PRKRIP1	ENST00000468316.1	0.00205296	0.0216125	4.276e-12	Isoform
BRCA	ENSG00000105393	BABAM1	ENST00000601043.5	0.00205203	0.00066757	6.734e-09	Isoform
BRCA	ENSG00000183347	GBP6		0.00205194	0.00130009	5.875e-05	Gene
BRCA	ENSG00000175489	LRRC25		0.0020496	8.24065e-09	2.223e-28	Gene
BRCA	ENSG00000175701	MTLN		0.00204584	0.000303211	3.318e-08	Gene
BRCA	ENSG00000054523	KIF1B	ENST00000377086.5	0.00204508	0.000865012	1.713e-20	Isoform
BRCA	ENSG00000159214	CCDC24	ENST00000490563.5	0.00204501	0.00179984	0.0001502	Isoform
BRCA	ENSG00000181315	ZNF322	ENST00000465674.5	0.00204407	0.0135409	3.178e-10	Isoform
BRCA	ENSG00000110075	PPP6R3	ENST00000529172.1	0.00204314	0.00123921	2.34e-132	Isoform
BRCA	ENSG00000025434	NR1H3	ENST00000498548.1	0.00204163	0.0662688	4.592e-06	Isoform
BRCA	ENSG00000100883	SRP54	ENST00000556445.1	0.00204137	0.00187539	4.117e-06	Isoform
BRCA	ENSG00000118513	MYB	ENST00000528345.5	0.00203916	0.00189596	9.869e-05	Isoform
BRCA	ENSG00000114850	SSR3	ENST00000463503.5	0.00203871	0.000289417	3.799e-07	Isoform
BRCA	ENSG00000148572	NRBF2	ENST00000435510.6	0.00203765	0.00217981	6.794e-52	Isoform
BRCA	ENSG00000115138	POMC	ENST00000380794.5	0.00203758	0.0129744	2.245e-12	Isoform
BRCA	ENSG00000134256	CD101	ENST00000369470.1	0.00203314	0.00332076	1.543e-10	Isoform
BRCA	ENSG00000104897	SF3A2	ENST00000592839.6	0.00203238	0.000591493	7.169e-06	Isoform
BRCA	ENSG00000163312	HELQ	ENST00000295488.8	0.00202528	0.00316265	2.424e-09	Isoform
BRCA	ENSG00000064545	TMEM161A	ENST00000592369.1	0.0020241	0.0032668	2.223e-28	Isoform
BRCA	ENSG00000185101	ANO9		0.00202366	0.00705283	1.341e-12	Gene
BRCA	ENSG00000126705	AHDC1	ENST00000374011.6	0.00202341	0.00896195	0.0001077	Isoform
BRCA	ENSG00000125347	IRF1	ENST00000680139.1	0.00201829	0.000105526	6.199e-09	Isoform
BRCA	ENSG00000175482	POLD4	ENST00000529704.5	0.00201757	0.0121606	2.045e-06	Isoform
BRCA	ENSG00000134262	AP4B1	ENST00000369569.6	0.00201686	0.000133236	1.325e-11	Isoform
BRCA	ENSG00000198356	GET3	ENST00000590633.1	0.00201657	0.0031799	1.891e-09	Isoform
BRCA	ENSG00000163374	YY1AP1	ENST00000361831.9	0.00201616	5.44142e-13	3.219e-11	Isoform
BRCA	ENSG00000140264	SERF2		0.00201345	0.00139554	1.978e-05	Gene
BRCA	ENSG00000073578	SDHA	ENST00000504309.5	0.00201312	0.00147016	2.278e-09	Isoform
BRCA	ENSG00000131238	PPT1	ENST00000372775.2	0.00201031	0.0010172	6.595e-09	Isoform
BRCA	ENSG00000096996	IL12RB1	ENST00000430026.7	0.00200705	0.00402018	2.223e-28	Isoform
BRCA	ENSG00000117154	IGSF21	ENST00000412684.3	0.00200608	0.000705437	1.577e-15	Isoform
BRCA	ENSG00000117859	OSBPL9	ENST00000528603.5	0.00200442	0.0115507	1.259e-08	Isoform
BRCA	ENSG00000154153	RETREG1	ENST00000682142.1	0.00200209	0.00123262	6.88e-12	Isoform
BRCA	ENSG00000027847	B4GALT7	ENST00000505433.5	0.00200147	0.00757928	0.0001114	Isoform
BRCA	ENSG00000099308	MAST3	ENST00000262811.10	0.00199946	0.00705626	2.223e-28	Isoform
BRCA	ENSG00000123066	MED13L	ENST00000648916.1	0.00199566	0.000606481	8.46e-40	Isoform
BRCA	ENSG00000160999	SH2B2		0.00199556	0.00208328	4.276e-12	Gene
BRCA	ENSG00000132016	BRME1	ENST00000589393.1	0.00199231	0.00221417	1.891e-09	Isoform
BRCA	ENSG00000174516	PELI3	ENST00000320740.12	0.00198984	0.00957834	1.127e-13	Isoform
BRCA	ENSG00000073578	SDHA	ENST00000510361.5	0.00198839	0.0134949	2.278e-09	Isoform
BRCA	ENSG00000025434	NR1H3	ENST00000420369.5	0.00198784	0.0174301	4.592e-06	Isoform
BRCA	ENSG00000176261	ZBTB8OS	ENST00000473383.1	0.00198438	0.00506357	6.318e-05	Isoform
BRCA	ENSG00000005700	IBTK	ENST00000505222.5	0.00198402	0.000574111	5.001e-14	Isoform
BRCA	ENSG00000105705	SUGP1	ENST00000587716.7	0.0019788	0.00242983	2.223e-28	Isoform
BRCA	ENSG00000117859	OSBPL9	ENST00000473207.6	0.00197729	0.000875662	1.259e-08	Isoform
BRCA	ENSG00000140264	SERF2	ENST00000486144.1	0.00197552	0.000424449	1.978e-05	Isoform
BRCA	ENSG00000174483	BBS1	ENST00000524884.1	0.00197491	0.0137951	1.127e-13	Isoform
BRCA	ENSG00000121897	LIAS	ENST00000639422.1	0.00197477	0.000553605	4.267e-13	Isoform
BRCA	ENSG00000132016	BRME1	ENST00000346736.6	0.00197423	0.0033536	1.891e-09	Isoform
BRCA	ENSG00000108576	SLC6A4		0.0019723	0.00912931	3.099e-10	Gene
BRCA	ENSG00000105486	LIG1	ENST00000597901.1	0.00197096	0.0058549	5.357e-05	Isoform
BRCA	ENSG00000137868	STRA6	ENST00000395105.9	0.00197028	0.00407306	7.771e-08	Isoform
BRCA	ENSG00000160789	LMNA	ENST00000515824.1	0.00196795	0.00200923	3.219e-11	Isoform
BRCA	ENSG00000162300	ZFPL1	ENST00000453524.6	0.00196794	0.0139655	1.127e-13	Isoform
BRCA	ENSG00000136826	KLF4	ENST00000493306.1	0.00196661	0.00229359	1.505e-54	Isoform
BRCA	ENSG00000079308	TNS1	ENST00000310858.10	0.00196595	0.000551174	2.57e-96	Isoform
BRCA	ENSG00000141551	CSNK1D	ENST00000578904.1	0.00196271	0.00335571	1.323e-06	Isoform
BRCA	ENSG00000178971	CTC1	ENST00000580299.1	0.00196264	0.00275037	6.68e-06	Isoform
BRCA	ENSG00000116001	TIA1	ENST00000477044.6	0.00195778	0.00314066	3.76e-07	Isoform
BRCA	ENSG00000163479	SSR2	ENST00000529008.5	0.00195689	0.00167734	3.219e-11	Isoform
BRCA	ENSG00000173715	TOP6BL	ENST00000527634.5	0.00195603	0.000519494	1.127e-13	Isoform
BRCA	ENSG00000138375	SMARCAL1	ENST00000434435.1	0.00195544	0.00818267	2.57e-96	Isoform
BRCA	ENSG00000109180	OCIAD1	ENST00000509246.5	0.00195427	0.00380261	3.168e-07	Isoform
BRCA	ENSG00000189180	ZNF33A	ENST00000432900.7	0.00195405	0.0209126	2.779e-07	Isoform
BRCA	ENSG00000140264	SERF2		0.00195233	0.0163615	1.978e-05	Gene
BRCA	ENSG00000144579	CTDSP1	ENST00000443891.5	0.00195157	0.00288891	2.037e-26	Isoform
BRCA	ENSG00000263002	ZNF234	ENST00000590795.1	0.00195128	0.010727	2.871e-20	Isoform
BRCA	ENSG00000186010	NDUFA13	ENST00000428459.6	0.00194754	0.00577028	2.169e-27	Isoform
BRCA	ENSG00000119778	ATAD2B	ENST00000474583.5	0.00194732	0.000985805	2.245e-12	Isoform
BRCA	ENSG00000168386	FILIP1L	ENST00000383694.3	0.00194687	0.0027629	4.697e-10	Isoform
BRCA	ENSG00000175550	DRAP1	ENST00000312515.7	0.00194533	0.00438325	1.127e-13	Isoform
BRCA	ENSG00000122068	FYTTD1	ENST00000415708.6	0.00194443	0.00729298	0.0004423	Isoform
BRCA	ENSG00000134240	HMGCS2		0.00194363	0.00990452	4.907e-27	Gene
BRCA	ENSG00000102878	HSF4	ENST00000523077.2	0.00193946	0.0186326	2.272e-05	Isoform
BRCA	ENSG00000119397	CNTRL	ENST00000373845.6	0.00193903	0.000903175	1.936e-05	Isoform
BRCA	ENSG00000137168	PPIL1	ENST00000373699.6	0.00193755	0.000499328	7.122e-08	Isoform
BRCA	ENSG00000138101	DTNB	ENST00000356599.9	0.00193697	0.00479614	2.245e-12	Isoform
BRCA	ENSG00000010292	NCAPD2	ENST00000538600.1	0.00193689	0.00371993	3.765e-05	Isoform
BRCA	ENSG00000173933	RBM4	ENST00000310092.12	0.00193549	0.00853378	1.127e-13	Isoform
BRCA	ENSG00000108924	HLF		0.00193518	0.000359182	4.634e-29	Gene
BRCA	ENSG00000006015	REX1BD		0.00193459	0.00288367	2.223e-28	Gene
BRCA	ENSG00000198952	SMG5		0.0019341	0.00102644	1.664e-10	Gene
BRCA	ENSG00000134242	PTPN22	ENST00000460620.5	0.00193285	0.000363097	1.325e-11	Isoform
BRCA	ENSG00000189091	SF3B3	ENST00000566095.6	0.00193215	0.0116929	2.711e-06	Isoform
BRCA	ENSG00000175376	EIF1AD	ENST00000526451.5	0.0019319	0.00974444	1.127e-13	Isoform
BRCA	ENSG00000079819	EPB41L2	ENST00000639623.1	0.00192799	0.00066407	1.745e-12	Isoform
BRCA	ENSG00000105700	KXD1	ENST00000600654.5	0.00192768	0.00337372	2.223e-28	Isoform
BRCA	ENSG00000178999	AURKB	ENST00000584561.1	0.00192526	0.0052163	6.68e-06	Isoform
BRCA	ENSG00000175489	LRRC25	ENST00000339007.4	0.00192454	0.000828979	2.223e-28	Isoform
BRCA	ENSG00000198589	LRBA		0.00192428	0.0175194	3.952e-07	Gene
BRCA	ENSG00000184281	TSSC4	ENST00000485682.6	0.00192309	0.00303959	4.775e-38	Isoform
BRCA	ENSG00000173621	LRFN4	ENST00000531590.1	0.0019225	0.00332741	3.196e-11	Isoform
BRCA	ENSG00000166326	TRIM44		0.00192224	0.00149698	5.158e-05	Gene
[truncated: 721,824 more chars]
